# CLEC10A marks an MHC class II-high tumour myeloid state that lies in T-cell-rich neighbourhoods, and its survival association is seen in MYCN non-amplified neuroblastoma

**DOI:** 10.64898/2026.10.30.26366893

**Authors:** Shoryu Takayama, Keisuke Yamazaki, Tomonori Tsuchiya, Hiroki Kanamori, Atsuki Naoe, Yasuhiro Kondo, Shunsuke Watanabe, Toshihiro Yasui, Eri Ogawa, Mikihiro Inoue

## Abstract

**Background:** CLEC10A (CD301) is widely used as a marker of CD1c-positive conventional type 2 dendritic cells (cDC2). Whether it carries prognostic information in neuroblastoma has not been examined, and what it marks inside tumour myeloid cells has not been separated from the artefacts that dominate marker-positive versus marker-negative comparisons.

**Methods:** CLEC10A and overall survival were analysed in three neuroblastoma cohorts (920 tumours) using MYCN-stratified Cox models and random-effects meta-analysis, with a Knapp–Hartung sensitivity analysis. In the GSE147766 immune-cell atlas, CLEC10A-positive cells were matched to negative cells on sequencing depth and myeloid subtype within patient before patient-paired pseudobulk differential expression. In six Visium HD sections (8 µm bins) from five patients, T-cell transcript density within 48 µm of matched bins was compared with patient-level inference and a spatial block bootstrap.

**Results:** Detection of CLEC10A rose 2.48-fold per standard deviation of log sequencing depth, and only 18% of CLEC10A-positive cells were cDC2-like. After matching, 107 genes remained differentially expressed; MHC class II dominated, reproducing within monocytes and macrophages alone (7 of 7 patients), while the S100 alarmin programme was lower. Decomposing the design showed the apparent MYC-target enrichment to be attributable to depth, and the MHC class II signal invariant to every correction. CLEC10A-positive myeloid bins occupied T-cell-richer neighbourhoods in all five patients (pooled paired difference 0.051, 95% bootstrap interval 0.003 to 0.134). Survival association was present in MYCN non-amplified disease (pooled hazard ratio 0.77) and absent in amplified disease, a difference that three cohorts cannot establish.

**Conclusions:** CLEC10A marks an MHC class II-high, alarmin-low myeloid state rather than cDC2 abundance, and that state lies near T cells. Whether these cells prime T cells is untested.

## Supplementary Figures S1-S6 and Supplementary Tables S1-S11 for "CLEC10A marks an MHC class II-high tumour myeloid state that lies in T-cell-rich neighbourhoods, and its survival association is seen in MYCN non-amplified neuroblastoma": Supplementary_Table_S1_DE_matched_MYCN_nonamplified.csv

	baseMean	log2FoldChange	lfcSE	stat	pvalue	padj	gene	analysis	n_patients
CLEC10A	72.61251858268054	9.666514869030786	0.8322919102631456	11.614332363238427	3.484999298640026e-31	2.0526645868989754e-28	CLEC10A	Depth- and subtype-matched, all APC	13
HLA-DPB1	1188.7763274143758	0.6659921362924551	0.11180010326571121	5.956990350085957	2.5692540722224256e-09	7.566453242695044e-07	HLA-DPB1	Depth- and subtype-matched, all APC	13
S100A8	354.5014532319586	-1.1522667735559282	0.20284568582331655	-5.680509146048983	1.3429437026237594e-08	2.6366461361513143e-06	S100A8	Depth- and subtype-matched, all APC	13
HLA-DQA1	316.76724842047435	0.7290511451622976	0.13505780118854668	5.398067632868611	6.736247573017935e-08	9.919124551268909e-06	HLA-DQA1	Depth- and subtype-matched, all APC	13
HCST	146.88257849031396	0.3883530057398959	0.07342592554223783	5.289044746415872	1.229568115757354e-07	1.4484312403621629e-05	HCST	Depth- and subtype-matched, all APC	13
HLA-DRB1	755.8575713061084	0.5674183420007018	0.10901695778569001	5.204863110527776	1.941396623478626e-07	1.6335465874698724e-05	HLA-DRB1	Depth- and subtype-matched, all APC	13
HLA-DPA1	851.9558295262334	0.5471853157662705	0.10477025400392946	5.2227163231440485	1.7631739273175446e-07	1.6335465874698724e-05	HLA-DPA1	Depth- and subtype-matched, all APC	13
HLA-DRA	1560.0526424193374	0.5379591518418262	0.1142946667833194	4.706773876524727	2.516677995890984e-06	0.00017928365069975718	HLA-DRA	Depth- and subtype-matched, all APC	13
HLA-DQB1	279.7272593621684	0.6577396544872218	0.14025961247166638	4.689444401681138	2.7394785336125884e-06	0.00017928365069975718	HLA-DQB1	Depth- and subtype-matched, all APC	13
STXBP2	54.72202160183568	-0.7306264175900169	0.16201548649070274	-4.50960851592384	6.4947366230272594e-06	0.0003477636246330051	STXBP2	Depth- and subtype-matched, all APC	13
CCL4	549.6812367311409	-0.7501350416776211	0.16594571013549983	-4.520364166480185	6.173334499158665e-06	0.0003477636246330051	CCL4	Depth- and subtype-matched, all APC	13
S100A9	444.1134578401619	-0.8081231088242539	0.18131750592165652	-4.456950280208614	8.313387488785943e-06	0.00037666040237653234	S100A9	Depth- and subtype-matched, all APC	13
HLA-DMA	186.35104898623496	0.43942684211983557	0.0983573046404471	4.467658439057425	7.908043759751757e-06	0.00037666040237653234	HLA-DMA	Depth- and subtype-matched, all APC	13
RPL21	1170.7099169016462	0.21853579141428728	0.05018341854456952	4.354741023077145	1.332243258478975e-05	0.0005604937708886545	RPL21	Depth- and subtype-matched, all APC	13
HERPUD1	165.97902113168612	0.35024797939383473	0.0818427879036262	4.279521609237805	1.8729545361225166e-05	0.0007354468145174415	HERPUD1	Depth- and subtype-matched, all APC	13
GPNMB	59.36109717404793	-1.0512557164039016	0.2531024992326638	-4.153478213731653	3.274594026925462e-05	0.0012054599261619356	GPNMB	Depth- and subtype-matched, all APC	13
RPL35	798.1649758455185	0.20530682343748824	0.04981887448791243	4.121065069169756	3.771248830382387e-05	0.0013066268006442505	RPL35	Depth- and subtype-matched, all APC	13
RNASE6	55.056638857826734	0.5279221164131165	0.12876997725296277	4.099729825812094	4.13632729397023e-05	0.0013534982089713698	RNASE6	Depth- and subtype-matched, all APC	13
MS4A6A	153.70391683158866	0.49344600806674843	0.12122847847497698	4.0703802792394335	4.69364573507921e-05	0.001455030177874555	MS4A6A	Depth- and subtype-matched, all APC	13
CTSD	230.10599020719695	-0.8326503148875187	0.2095990031863956	-3.972587189009892	7.109619995033739e-05	0.002093783088537436	CTSD	Depth- and subtype-matched, all APC	13
CREM	152.20768937294753	0.3689761366100908	0.0942714384894917	3.9139758820082085	9.078870781396251e-05	0.002546407090591615	CREM	Depth- and subtype-matched, all APC	13
RPS16	970.7311406803603	0.21223296345983347	0.05494583941189806	3.862584787700526	0.00011219360678058147	0.003003728836080113	RPS16	Depth- and subtype-matched, all APC	13
MS4A7	133.37298059114613	-0.5474359708415313	0.1421851921461147	-3.850161627794307	0.00011803990356999428	0.0030228479653359405	MS4A7	Depth- and subtype-matched, all APC	13
FCGR3A	55.60802369302656	-0.8514435941307077	0.22361986329326092	-3.8075490325029953	0.00014035091720484113	0.0034444454264021427	FCGR3A	Depth- and subtype-matched, all APC	13
RPL6	741.3581304883438	0.22324251088693095	0.05890312040404434	3.7899946446912334	0.00015065053266971723	0.0035493265496985378	RPL6	Depth- and subtype-matched, all APC	13
SPP1	161.01187070098814	-2.5494574215587846	0.6805251174873495	-3.746309072282226	0.00017945547089928847	0.004065356629218497	SPP1	Depth- and subtype-matched, all APC	13
RPL36A	217.2263420532988	0.2792693558204796	0.07498497496440595	3.7243375216574237	0.00019582878530758718	0.0042719686868951424	RPL36A	Depth- and subtype-matched, all APC	13
CD74	2197.5738098118863	0.3839582370920323	0.10413673300271013	3.687058600945738	0.00022686112879969316	0.004772185887964973	CD74	Depth- and subtype-matched, all APC	13
RPL38	562.6721380640649	0.20477299528902904	0.05602719862124465	3.6548854900516528	0.00025729679296408503	0.005225786588132624	RPL38	Depth- and subtype-matched, all APC	13
RPS14	1647.5052854235912	0.19507949136294991	0.05380320104675594	3.6257971192721854	0.00028807146088846394	0.0056558030154435085	RPS14	Depth- and subtype-matched, all APC	13
ASAH1	107.87789476103295	-0.42069651689417153	0.11724622052586822	-3.588145656271731	0.0003330382280761374	0.006326544557680079	ASAH1	Depth- and subtype-matched, all APC	13
RPL13	2113.4579803716324	0.18728824887343826	0.05231651990558561	3.5799064848241615	0.00034371719158873094	0.006326544557680079	RPL13	Depth- and subtype-matched, all APC	13
HSP90AA1	366.91299824810085	-0.25075335862628095	0.07074277123179881	-3.5445792447775575	0.00039324027550878473	0.007018743099232551	HSP90AA1	Depth- and subtype-matched, all APC	13
RPL22	372.7552093318902	0.24106907281473422	0.06836057117881038	3.5264344439746	0.00042119542475057566	0.007088117290802545	RPL22	Depth- and subtype-matched, all APC	13
TNFAIP2	53.66411217793855	-0.38473952314160687	0.10906721025620857	-3.5275452836633443	0.0004194320102786729	0.007088117290802545	TNFAIP2	Depth- and subtype-matched, all APC	13
RPL37	868.7012194570756	0.2224391698978077	0.06335862675053588	3.510795314008701	0.0004467682602057636	0.007309625146144299	RPL37	Depth- and subtype-matched, all APC	13
RPL29	826.0114566217695	0.2048629694711105	0.05937596353094642	3.450267705792043	0.0005600309024408023	0.008894865987629305	RPL29	Depth- and subtype-matched, all APC	13
RPS8	1434.8382122147452	0.2248825206428359	0.06530303700475376	3.4436762968078414	0.0005738623217825358	0.008894865987629305	RPS8	Depth- and subtype-matched, all APC	13
RPS10	247.8338841594174	0.22680176671591565	0.06635118531246123	3.418202186560195	0.0006303626108989325	0.009520091738960802	RPS10	Depth- and subtype-matched, all APC	13
RPL23	511.02605433184635	0.23784045835365739	0.07063614049876316	3.367121372632498	0.00075957250264477	0.011184705101444238	RPL23	Depth- and subtype-matched, all APC	13
RPS24	1328.4886424189665	0.2019554601526178	0.06036603635042354	3.34551466954482	0.0008213001455523534	0.011749068721916488	RPS24	Depth- and subtype-matched, all APC	13
RPL18	714.8416650195533	0.17252042080110178	0.05165287429907009	3.339996527631913	0.0008377943740585611	0.011749068721916488	RPL18	Depth- and subtype-matched, all APC	13
TKT	110.55582029339476	-0.3842168534593922	0.11564638466500397	-3.3223421084227027	0.0008926517505206693	0.011827400017279907	TKT	Depth- and subtype-matched, all APC	13
CSTB	162.8667273465826	-0.4457669216005225	0.13402602292054178	-3.3259729109831038	0.0008811049130569461	0.011827400017279907	CSTB	Depth- and subtype-matched, all APC	13
RPL39	1402.3455686262353	0.16554727235141084	0.04987966833336366	3.318932901578239	0.0009036213935103495	0.011827400017279907	RPL39	Depth- and subtype-matched, all APC	13
BTF3	267.54779068651686	0.25334297936144995	0.07661966453579996	3.306500764475122	0.0009446909270917323	0.012096151218631094	BTF3	Depth- and subtype-matched, all APC	13
RPL5	562.0404263358894	0.23572223683647428	0.071793538887228	3.283334969832627	0.0010258668959522179	0.012856076632252262	RPL5	Depth- and subtype-matched, all APC	13
HLA-DRB5	219.45667595434927	0.5157891805416146	0.15772357136314386	3.270209874680418	0.0010746771845011646	0.012918058401452775	HLA-DRB5	Depth- and subtype-matched, all APC	13
FGL2	79.71305041828299	0.338834648936319	0.103600004973754	3.270604562443402	0.001073178598494151	0.012918058401452775	FGL2	Depth- and subtype-matched, all APC	13
RPS3A	1276.5660201176347	0.2472958410877551	0.07599110154451982	3.254273672330904	0.0011368270503023894	0.013391822652562146	RPS3A	Depth- and subtype-matched, all APC	13
RPL18A	1490.6153347391798	0.20537181072388314	0.06334110960953956	3.242314698777441	0.001185630217198178	0.013692866626073077	RPL18A	Depth- and subtype-matched, all APC	13
C1orf162	105.90767492055768	0.2826961172692018	0.08754335926597695	3.22921258265068	0.0012413158540014817	0.01406028919243986	C1orf162	Depth- and subtype-matched, all APC	13
RPL32	1534.2828273196828	0.21631676131354333	0.06718293092958076	3.21981727085233	0.0012827233138206445	0.014255170412082257	RPL32	Depth- and subtype-matched, all APC	13
C5AR1	82.12379471083084	-0.41037609542982845	0.12789954025400765	-3.20858147429478	0.0013339150956316543	0.014549555394945264	C5AR1	Depth- and subtype-matched, all APC	13
CAPG	60.78484847331451	-0.44514814979292405	0.1393599586383317	-3.1942327921334766	0.0014020301024510256	0.015014467824430075	CAPG	Depth- and subtype-matched, all APC	13
RPL17	129.57283082419474	0.25326029807040046	0.07969408029207156	3.1779060269247665	0.001483428225871273	0.015602486161396067	RPL17	Depth- and subtype-matched, all APC	13
HLA-C	372.6125577270019	-0.19077981532190655	0.060171401941562196	-3.1706061212798367	0.001521212564270038	0.01571919649745706	HLA-C	Depth- and subtype-matched, all APC	13
RPLP2	1426.2901820225738	0.1650084278477522	0.05238356647547217	3.150003692952349	0.001632683987650808	0.016580187391833204	RPLP2	Depth- and subtype-matched, all APC	13
INSIG1	250.6471147761069	0.49864316741700077	0.15884233893089852	3.1392333478162042	0.0016939050082795148	0.01691033982841753	INSIG1	Depth- and subtype-matched, all APC	13
BID	62.09915077357955	-0.3265495232964517	0.10476552935976755	-3.1169557896765085	0.001827289726643439	0.01793789414988309	BID	Depth- and subtype-matched, all APC	13
UBB	147.19484328221367	-0.24476399949680036	0.07878337604728099	-3.106797547618522	0.001891258718479379	0.0182614981177763	UBB	Depth- and subtype-matched, all APC	13
RPL15	1292.3094460817244	0.17988130455298035	0.05826899102778793	3.087084594740909	0.002021300650193069	0.01887313884160583	RPL15	Depth- and subtype-matched, all APC	13
APOC1	353.6217319092053	-1.0779111800381054	0.3496549802734364	-3.082785147791002	0.0020507315549452856	0.01887313884160583	APOC1	Depth- and subtype-matched, all APC	13
JMJD1C	59.396199791144824	0.39955969726303175	0.12936904739589522	3.0885262379671	0.0020115193040886187	0.01887313884160583	JMJD1C	Depth- and subtype-matched, all APC	13
RPL35A	870.2664024171353	0.18578240025936932	0.06085078593374093	3.053081359732373	0.0022650451862623933	0.020524794072439224	RPL35A	Depth- and subtype-matched, all APC	13
RPL10	2955.6083892125066	0.15499191188307157	0.05098859097615733	3.0397371042386134	0.002367847386015161	0.021131244096408028	RPL10	Depth- and subtype-matched, all APC	13
HSP90AB1	197.59302335099403	-0.240684958358167	0.07932288167843088	-3.0342437549594594	0.0024113950895351447	0.021198682205017912	HSP90AB1	Depth- and subtype-matched, all APC	13
HLA-E	180.39884289442782	-0.24862590814382113	0.08277495886580118	-3.0036367465540597	0.0026677363229813222	0.02310730432699998	HLA-E	Depth- and subtype-matched, all APC	13
RPS5	576.4797352839031	0.1976131261141461	0.06617136382702844	2.986384361529946	0.0028229758179962473	0.024097576185504198	RPS5	Depth- and subtype-matched, all APC	13
RPS17	174.10156415109913	0.22942836335368294	0.07698335940031305	2.980233197679212	0.0028802902266370648	0.024235584906989016	RPS17	Depth- and subtype-matched, all APC	13
BCL2A1	307.5278726993519	-0.3138461103096782	0.10561739975008302	-2.971537938372995	0.0029631226182106328	0.024352682646292992	BCL2A1	Depth- and subtype-matched, all APC	13
RPL34	1472.4262859299702	0.1730874419639198	0.05827637492935512	2.9701133979892043	0.0029768983880018598	0.024352682646292992	RPL34	Depth- and subtype-matched, all APC	13
COMMD6	163.13883184210277	0.2469594917521283	0.0836318746728908	2.952935022897197	0.00314768211035111	0.02539705154790142	COMMD6	Depth- and subtype-matched, all APC	13
RPS20	501.56956024822244	0.1552270713718852	0.053000222993763814	2.928800344673073	0.0034027291298836205	0.026819851563807225	RPS20	Depth- and subtype-matched, all APC	13
PSAP	369.9123836749589	-0.34297941848169594	0.11715086790323692	-2.9276728770373817	0.0034150914554932797	0.026819851563807225	PSAP	Depth- and subtype-matched, all APC	13
C15orf48	129.4581995552334	0.5326234697648246	0.18322027688579826	2.9070115972852193	0.003648996691004733	0.02827972435528668	C15orf48	Depth- and subtype-matched, all APC	13
PHACTR1	104.34307652662223	0.37559435905932687	0.1296331050211809	2.8973645196414766	0.0037631223348772625	0.028416398144137277	PHACTR1	Depth- and subtype-matched, all APC	13
LTB	63.16742594799079	-0.9787608952324851	0.3374141793915374	-2.900769899467459	0.0037224711231524906	0.028416398144137277	LTB	Depth- and subtype-matched, all APC	13
RPL7	883.2318463279032	0.19378803178164516	0.06715102703226487	2.8858535802964482	0.0039035371418794872	0.028739792207087726	RPL7	Depth- and subtype-matched, all APC	13
RPL3	1179.8918618925711	0.16469010168747442	0.05702860302050762	2.8878508847262396	0.0038788370805757917	0.028739792207087726	RPL3	Depth- and subtype-matched, all APC	13
RPS27	1918.1190530923507	0.16267440190701973	0.05656128833938479	2.8760731355856723	0.004026564043163288	0.029279582980533046	RPS27	Depth- and subtype-matched, all APC	13
CFD	71.99355729884944	-0.4614470846094908	0.16067347851322528	-2.8719555266957664	0.0040794037269694895	0.02930205847786621	CFD	Depth- and subtype-matched, all APC	13
EIF3L	101.19706174797312	0.27919158612429523	0.09748557675776558	2.86392711014099	0.004184242842767318	0.029693000414336753	EIF3L	Depth- and subtype-matched, all APC	13
RPL4	409.5349102840157	0.24373244557183693	0.08551538714832915	2.850158944484169	0.004369738627891001	0.02999117444339527	RPL4	Depth- and subtype-matched, all APC	13
RPL24	477.415821769061	0.1946217944505536	0.06830070826608545	2.849484279026029	0.004379016981548376	0.02999117444339527	RPL24	Depth- and subtype-matched, all APC	13
RPS18	2169.893248142998	0.21499370129372583	0.07536045984296191	2.8528714095128307	0.004332614966626284	0.02999117444339527	RPS18	Depth- and subtype-matched, all APC	13
AREG	271.04771466683076	0.5351119185354664	0.18902751803514908	2.83086782336085	0.004642190049712006	0.030721909430116538	AREG	Depth- and subtype-matched, all APC	13
RPL36	792.7626260776932	0.18069678318089857	0.0638268758054445	2.8310454005565626	0.004639613486540132	0.030721909430116538	RPL36	Depth- and subtype-matched, all APC	13
APOE	358.83650581899747	-0.8874323973989066	0.31334203017944756	-2.832152446611403	0.004623579938031746	0.030721909430116538	APOE	Depth- and subtype-matched, all APC	13
LCP1	58.41685627795225	-0.29200875119039243	0.10330132510051009	-2.8267667516004646	0.004702056338483658	0.030772346481854163	LCP1	Depth- and subtype-matched, all APC	13
HMOX1	56.66385990367075	-0.7856867612034961	0.27930633289651635	-2.8129930068381044	0.004908271858866883	0.03176892444914938	HMOX1	Depth- and subtype-matched, all APC	13
EEF1B2	330.2300271353767	0.23634047515875536	0.08581424084622145	2.7540938756572575	0.005885488397339437	0.037679920282966614	EEF1B2	Depth- and subtype-matched, all APC	13
HLA-B	493.00203112664343	-0.151044466515824	0.05549645970931234	-2.7216955334986648	0.006494794973345255	0.04016059702077326	HLA-B	Depth- and subtype-matched, all APC	13
NFKBIZ	115.01183915857276	-0.3210470599092196	0.11782633140872778	-2.724747991987796	0.0064350583457045895	0.04016059702077326	NFKBIZ	Depth- and subtype-matched, all APC	13
THBS1	62.29852488781442	0.42823866879200617	0.15706304458130785	2.726539969561822	0.006400220057017998	0.04016059702077326	THBS1	Depth- and subtype-matched, all APC	13
GPR183	420.55504026287696	0.33007909519050155	0.12139214034388797	2.7191142215256345	0.0065457000237593085	0.04016059702077326	GPR183	Depth- and subtype-matched, all APC	13
RPL41	3013.7408361720254	0.14075012744971058	0.052900222637672356	2.6606717407173406	0.007798494499909297	0.04609068785038294	RPL41	Depth- and subtype-matched, all APC	13
TPT1	1558.8503861681393	0.13346789624390443	0.05003339245395988	2.667576386444712	0.007640051959836755	0.04609068785038294	TPT1	Depth- and subtype-matched, all APC	13
LYZ	1152.911688129842	0.3774185389848595	0.1419123590855508	2.659518462076552	0.007825244117212724	0.04609068785038294	LYZ	Depth- and subtype-matched, all APC	13
ATP6V1F	117.317381193037	-0.193005840851724	0.07256065633144926	-2.659924132578048	0.007815825472011617	0.04609068785038294	ATP6V1F	Depth- and subtype-matched, all APC	13
GRN	151.10388879770824	-0.25233299180246416	0.095013272642698	-2.655765713400638	0.007912856759211504	0.0461452735759958	GRN	Depth- and subtype-matched, all APC	13
MAFB	68.58258728833883	-0.36798355583386816	0.1389799383852047	-2.6477458553330484	0.008103041599990379	0.046791093160728756	MAFB	Depth- and subtype-matched, all APC	13
RPL30	983.2223518585228	0.186792900093169	0.0706411052752824	2.644252229141275	0.008187162220966139	0.04681784998202967	RPL30	Depth- and subtype-matched, all APC	13
RPS21	497.7038025586028	0.16030766488119735	0.06096512628100557	2.6294977909550097	0.008551108745186154	0.04842887548956389	RPS21	Depth- and subtype-matched, all APC	13
TMA7	151.70439176805954	0.1967757313493559	0.07503005486028218	2.6226254494386736	0.00872551381707522	0.048555593433034595	TMA7	Depth- and subtype-matched, all APC	13
RPS13	1033.9406780600991	0.18645482914046074	0.07110831342607322	2.6221241955668932	0.008738358071140352	0.048555593433034595	RPS13	Depth- and subtype-matched, all APC	13
RPS11	468.6644266344237	0.18576632155921458	0.07106861121420253	2.6139011074707836	0.008951494211295145	0.04927504757432561	RPS11	Depth- and subtype-matched, all APC	13
ISG15	165.08303857440828	-0.42546919578034437	0.16455679175250298	-2.585546249712132	0.009722482808886277	0.050552454402014925	ISG15	Depth- and subtype-matched, all APC	13
RPL31	793.1599205976958	0.1898295543128333	0.07339346891432712	2.586463851905176	0.00969663407187817	0.050552454402014925	RPL31	Depth- and subtype-matched, all APC	13
SDCBP	119.61610617151767	-0.27775345839427046	0.10751117259333148	-2.5834845969440994	0.009780783440153328	0.050552454402014925	SDCBP	Depth- and subtype-matched, all APC	13
RPL13A	1929.3707182902217	0.1654708049593272	0.06395982298842688	2.587105423810633	0.009678597479017517	0.050552454402014925	RPL13A	Depth- and subtype-matched, all APC	13
LGALS1	385.54649118363125	-0.2690523491765133	0.10343614209293757	-2.6011444716757635	0.009291331618315463	0.050552454402014925	LGALS1	Depth- and subtype-matched, all APC	13
RPL10A	679.9620865967851	0.2091241540072648	0.08095048204746369	2.583358971039222	0.009784346013293211	0.050552454402014925	RPL10A	Depth- and subtype-matched, all APC	13
RPS7	722.2339171822373	0.1883378953189293	0.07271288161686758	2.5901585954370923	0.009593172442293844	0.050552454402014925	RPS7	Depth- and subtype-matched, all APC	13
CCL2	69.27129738131215	-0.6084263641000678	0.23641089698419693	-2.573596952854244	0.010064744347686479	0.05154899496336814	CCL2	Depth- and subtype-matched, all APC	13
RPL19	1294.1642720668044	0.14689652687344223	0.05715138129953137	2.5703058007216835	0.010160877786495985	0.051592732898673575	RPL19	Depth- and subtype-matched, all APC	13
COX4I1	277.8695556904224	0.14855430031518493	0.057889455781882496	2.566171996415236	0.010282782598796789	0.05176546111701973	COX4I1	Depth- and subtype-matched, all APC	13
CEBPD	111.90276806381469	0.43812204943400573	0.17275504934428587	2.5360882422653037	0.011209848335340099	0.054787067605313065	CEBPD	Depth- and subtype-matched, all APC	13
OAZ2	54.13991495916655	-0.2420619646958835	0.09530953908602786	-2.539745412863603	0.01109331867513906	0.054787067605313065	OAZ2	Depth- and subtype-matched, all APC	13
RPS15A	1269.0646711435022	0.17637585689198018	0.06958510966054923	2.534678148132246	0.011255068217729848	0.054787067605313065	RPS15A	Depth- and subtype-matched, all APC	13
RPL26	1254.8008831579648	0.20824483414217598	0.08195206640920737	2.5410565378834615	0.011051804650154812	0.054787067605313065	RPL26	Depth- and subtype-matched, all APC	13
RPL23A	965.9877402672737	0.17910068564864687	0.07105592890515701	2.520559345409505	0.011716847879838291	0.05656740492807175	RPL23A	Depth- and subtype-matched, all APC	13
TXN	122.60286482352178	-0.37266321576783235	0.1485985017040184	-2.507853117591392	0.012146714720194327	0.058165975367434626	TXN	Depth- and subtype-matched, all APC	13
HLA-DMB	98.60241783399216	0.2655957558722101	0.10737907648592755	2.4734404929159313	0.013381908795179396	0.0631191075649831	HLA-DMB	Depth- and subtype-matched, all APC	13
RPL37A	886.1530338731461	0.18276998857704793	0.07390377632782373	2.4730805062831083	0.0133953963423139	0.0631191075649831	RPL37A	Depth- and subtype-matched, all APC	13
RPS29	703.5143551268294	0.18251054421905294	0.07397142559561115	2.467311434780319	0.013613189998756032	0.06363626118466113	RPS29	Depth- and subtype-matched, all APC	13
RPL11	1366.448128207362	0.1588262098433159	0.06472536060990305	2.4538482033426527	0.014133662964990844	0.06503693348734069	RPL11	Depth- and subtype-matched, all APC	13
CTSL	57.9129422343285	-0.4948122808967215	0.20154654765756094	-2.455076937052952	0.014085443869075263	0.06503693348734069	CTSL	Depth- and subtype-matched, all APC	13
SERPINA1	78.69397247697144	-0.39478487821369235	0.1615742832033228	-2.4433645651201847	0.014551029980712551	0.06643842371038522	SERPINA1	Depth- and subtype-matched, all APC	13
RPL12	953.7086340506668	0.14658006162035928	0.060315928797902416	2.4302048321513507	0.015090291883279117	0.0683706301480877	RPL12	Depth- and subtype-matched, all APC	13
RPL27	676.8418321211361	0.14315705049889466	0.059928748631397404	2.3887875813894923	0.016904072795380094	0.076003808217396	RPL27	Depth- and subtype-matched, all APC	13
RPS4X	1251.9390558377168	0.15661293854714772	0.06569809943433572	2.38382753680234	0.01713362984602441	0.07645233317657862	RPS4X	Depth- and subtype-matched, all APC	13
EIF3E	151.2927469253899	0.24734932489631972	0.10411845429314592	2.3756530633840063	0.017517925144222384	0.07757938278155628	EIF3E	Depth- and subtype-matched, all APC	13
ATP6V0E1	103.50956850393632	-0.22477224847512456	0.09559734037718495	-2.351239559471763	0.018710983088360285	0.08224454506749408	ATP6V0E1	Depth- and subtype-matched, all APC	13
PLAC8	55.10119486023248	-0.5572517067262793	0.23786827300547203	-2.3426903457337502	0.019145265364890987	0.08353008370311697	PLAC8	Depth- and subtype-matched, all APC	13
RPL7A	723.1362217496885	0.1713012541318795	0.07336381823088281	2.334955544336289	0.019545743228490297	0.08465031442338812	RPL7A	Depth- and subtype-matched, all APC	13
RPL28	1597.1227884357302	0.14277549370683226	0.06147713789444537	2.322416081763176	0.020210542249853254	0.08689057945374866	RPL28	Depth- and subtype-matched, all APC	13
CD68	203.95584233936148	-0.3260792350699038	0.14089171463101496	-2.3143961014590624	0.02064600454512399	0.08811954113824659	CD68	Depth- and subtype-matched, all APC	13
RPLP0	414.64218534939613	0.1569016681916657	0.06789206503046033	2.3110457477066055	0.02083032813630717	0.08826664224665412	RPLP0	Depth- and subtype-matched, all APC	13
MARCKS	100.90097808868492	-0.2904417642653406	0.12670244173916367	-2.2923138676621506	0.021887538173378022	0.09208399988656897	MARCKS	Depth- and subtype-matched, all APC	13
UBA52	748.5718573478144	0.13661247072127575	0.05991548750321583	2.280086108186024	0.02260258197338272	0.09441787788881151	UBA52	Depth- and subtype-matched, all APC	13
RPS15	1212.5521061646214	0.13866668070220217	0.061175388150900935	2.2667070024983573	0.023408130366186594	0.09709428722312609	RPS15	Depth- and subtype-matched, all APC	13
ZFAS1	151.38894447920285	-0.20168801663120534	0.08927893365289473	-2.2590773475783545	0.02387857394792501	0.09835300737991491	ZFAS1	Depth- and subtype-matched, all APC	13
SLC25A6	387.60662550384063	0.1394149896880816	0.062071940124768944	2.2460227505028474	0.02470255071262078	0.10104029423426138	SLC25A6	Depth- and subtype-matched, all APC	13
TGIF1	62.72190311177845	0.2929368843471154	0.13146279530195973	2.2282873544128003	0.025861359060823024	0.10505062404706732	TGIF1	Depth- and subtype-matched, all APC	13
ANXA2	108.52243761692026	-0.20450222805181256	0.09238442699867103	-2.213600654304587	0.026856262278885563	0.10616334551854763	ANXA2	Depth- and subtype-matched, all APC	13
IER2	110.62629811726964	-0.2327244811744177	0.10490814319138324	-2.2183643146734564	0.026530002218087025	0.10616334551854763	IER2	Depth- and subtype-matched, all APC	13
ARHGDIB	141.24461105200115	-0.20755851431405153	0.09344458964311175	-2.2211934913168263	0.026337858854707828	0.10616334551854763	ARHGDIB	Depth- and subtype-matched, all APC	13
KLF4	103.31357983870552	0.29375500079140787	0.13259750154127087	2.2153886564746235	0.02673339926242911	0.10616334551854763	KLF4	Depth- and subtype-matched, all APC	13
HLA-A	443.18435146144594	-0.16401839223389184	0.07449999104725033	-2.2015894220694068	0.027694323803098116	0.10661409620931235	HLA-A	Depth- and subtype-matched, all APC	13
GSTP1	171.47029152714245	-0.20844295534807214	0.0945728249887111	-2.204047043883414	0.02752103580276661	0.10661409620931235	GSTP1	Depth- and subtype-matched, all APC	13
RPS23	1338.813413379857	0.16422259357959035	0.07456085903759745	2.2025308680628375	0.027627831158603056	0.10661409620931235	RPS23	Depth- and subtype-matched, all APC	13
AC020916.1	69.44408046706548	0.2154552317001597	0.09781088383885517	2.2027735896459673	0.027610710509683004	0.10661409620931235	AC020916.1	Depth- and subtype-matched, all APC	13
APOBEC3A	57.12252596843003	-0.6211665674210046	0.2837730396879769	-2.1889555403290224	0.028600071624825592	0.10938598822741737	APOBEC3A	Depth- and subtype-matched, all APC	13
CTSS	218.81377884322131	-0.23984628914450004	0.11015476850520602	-2.177357298274061	0.029453919118863598	0.11192489265168167	CTSS	Depth- and subtype-matched, all APC	13
CST3	1006.4937252036136	0.33867243261759283	0.1559081641003613	2.172255921117655	0.029836364791104863	0.11265140296128695	CST3	Depth- and subtype-matched, all APC	13
RPL9	829.5957008842354	0.14803107631378187	0.06881010859017872	2.1512983970920567	0.031452654710615306	0.11799753900988799	RPL9	Depth- and subtype-matched, all APC	13
SGK1	110.73143948126804	0.28457223997423303	0.1330668341610249	2.138566245815021	0.032470813642164205	0.1210462609824982	SGK1	Depth- and subtype-matched, all APC	13
RAP1B	55.680209588289685	-0.24507366283876417	0.11485135314497597	-2.1338334823918843	0.03285641403727956	0.12171338281734378	RAP1B	Depth- and subtype-matched, all APC	13
MT2A	167.21017672372122	-0.43855886977050607	0.20872586192644577	-2.1011237693441775	0.03563010286561407	0.13116331617404178	MT2A	Depth- and subtype-matched, all APC	13
H3F3B	768.0065631324803	0.10460034792703356	0.049950484126472794	2.0940807633053025	0.036252786383502614	0.13262665329119902	H3F3B	Depth- and subtype-matched, all APC	13
HSPH1	107.05860891581395	-0.30334763687192795	0.14513789066415156	-2.0900650786903956	0.03661195411174813	0.13311383315938055	HSPH1	Depth- and subtype-matched, all APC	13
RPL14	629.2930408449431	0.1645107773557096	0.07891871099049814	2.084559862812721	0.037109271024541535	0.1333129697284951	RPL14	Depth- and subtype-matched, all APC	13
FCER1G	323.15634589250806	-0.16614629861793892	0.07970756194799739	-2.0844483830321603	0.03711940073934329	0.1333129697284951	FCER1G	Depth- and subtype-matched, all APC	13
RPS28	1305.8138594375753	0.10589420416573936	0.05164483530972338	2.0504316362066555	0.040322328638976855	0.14307139499010463	RPS28	Depth- and subtype-matched, all APC	13
MORF4L1	68.44227779369443	-0.17729769121489605	0.08642118973683353	-2.0515534645472497	0.04021307865635545	0.14307139499010463	MORF4L1	Depth- and subtype-matched, all APC	13
RPLP1	2583.035511289907	0.106845352554781	0.052588499996205844	2.031724665325873	0.04218153745655005	0.1487720093527424	RPLP1	Depth- and subtype-matched, all APC	13
PCBP2	86.22842912709302	0.16036452308385107	0.07976633179122106	2.0104287044762974	0.044385834984074155	0.15469382725218742	PCBP2	Depth- and subtype-matched, all APC	13
HNRNPA1	201.8413064570577	0.1565705902661491	0.07785537489579479	2.0110440733951944	0.044320801632557735	0.15469382725218742	HNRNPA1	Depth- and subtype-matched, all APC	13
ZFAND5	91.25630383421172	-0.25382361175880097	0.12666206549275252	-2.0039434125075473	0.045076122455704457	0.15617550662594074	ZFAND5	Depth- and subtype-matched, all APC	13
SELENOH	66.49320074896244	-0.1769435003927815	0.08885159341624808	-1.9914499401698322	0.04643144353841535	0.15808161990824648	SELENOH	Depth- and subtype-matched, all APC	13
EVI2B	70.94617170639367	0.27463684642121294	0.13787808111675495	1.9918818437040102	0.04638402352229165	0.15808161990824648	EVI2B	Depth- and subtype-matched, all APC	13
PPDPF	89.10257203420423	-0.20459759130112432	0.10253665293487785	-1.9953605412794826	0.046003571278477866	0.15808161990824648	PPDPF	Depth- and subtype-matched, all APC	13
CD55	84.809488471578	-0.3453629863312742	0.17405121705743215	-1.9842606801037987	0.047226787097082404	0.15986538850679044	CD55	Depth- and subtype-matched, all APC	13
CD52	138.20335082996476	-0.37953697815203663	0.19165187681807386	-1.9803457417341823	0.04766469226457722	0.16042573567906276	CD52	Depth- and subtype-matched, all APC	13
BST2	65.192058821351	-0.17269441405312763	0.0875835258070081	-1.9717682345155063	0.0486360701445078	0.16093620963547806	BST2	Depth- and subtype-matched, all APC	13
RPS2	1822.299688611175	0.12232175597993664	0.062033731711359306	1.9718587388728332	0.04862573466661815	0.16093620963547806	RPS2	Depth- and subtype-matched, all APC	13
ENO1	61.92288200676913	-0.20414491087630462	0.10346812563680555	-1.9730222193537685	0.04849303090403278	0.16093620963547806	ENO1	Depth- and subtype-matched, all APC	13
ARL4C	59.179434643017785	0.36599790441225194	0.1866636873905744	1.9607343534708994	0.04991001942474688	0.1642290583305917	ARL4C	Depth- and subtype-matched, all APC	13
SAMSN1	87.43010745548928	-0.21565762593030946	0.1110737337481537	-1.9415717708678737	0.05218896304809944	0.17077388464072538	SAMSN1	Depth- and subtype-matched, all APC	13
CD63	188.72623897754872	-0.16359091299456457	0.08473313920514623	-1.9306603594432739	0.05352506814127864	0.17417826041554207	CD63	Depth- and subtype-matched, all APC	13
LIMS1	82.83664865720607	-0.1972586788058662	0.1024875969794944	-1.924707814598614	0.05426592230772505	0.1756188364793959	LIMS1	Depth- and subtype-matched, all APC	13
RSL1D1	55.22992620437493	0.23120648965865961	0.12043731608335292	1.9197246931228935	0.054892683471059564	0.17571625306768524	RSL1D1	Depth- and subtype-matched, all APC	13
G0S2	693.8515120651884	-0.3186368962755155	0.16581051920535167	-1.9216928926016608	0.05464441210112091	0.17571625306768524	G0S2	Depth- and subtype-matched, all APC	13
NOP10	86.39451098188184	-0.19802422786377946	0.1040595722039064	-1.902989063569739	0.057041972289579225	0.1816093063706063	NOP10	Depth- and subtype-matched, all APC	13
SMDT1	60.282572442006476	0.16579713002348026	0.0878921855355831	1.8863694083060136	0.05924519200145761	0.18760977467128243	SMDT1	Depth- and subtype-matched, all APC	13
EIF3H	98.15283990358836	0.19114037948958207	0.10148040293961735	1.8835201078509116	0.05962991743846591	0.1878182961029755	EIF3H	Depth- and subtype-matched, all APC	13
NOP53	85.59416845159346	0.1480760103660959	0.07873766035616886	1.880624972805591	0.06002295219554598	0.18805063214455628	NOP53	Depth- and subtype-matched, all APC	13
SOD2	256.55711994720184	-0.20138640808270727	0.108173920542722	-1.8616909424409012	0.0626466660306649	0.1952322026035007	SOD2	Depth- and subtype-matched, all APC	13
UCP2	60.67650637838577	-0.2400201297314754	0.130426189615258	-1.8402755645894948	0.06572779093729901	0.20344428395677974	UCP2	Depth- and subtype-matched, all APC	13
PLSCR1	61.51683101283466	0.1826185967019796	0.09932427961302204	1.838609828467733	0.0659725946277503	0.20344428395677974	PLSCR1	Depth- and subtype-matched, all APC	13
TSC22D3	69.68497289760438	-0.1798510808746923	0.09862584641445941	-1.8235694537808755	0.06821718808829948	0.20927043637504372	TSC22D3	Depth- and subtype-matched, all APC	13
LY6E	107.2770783002874	-0.28360928766603094	0.15730785912867593	-1.8028933152922892	0.0714049710416176	0.21791465255706097	LY6E	Depth- and subtype-matched, all APC	13
REL	197.71249264417017	0.15815595987169578	0.08804651323688743	1.7962773772333296	0.07245041393390847	0.21996543199521695	REL	Depth- and subtype-matched, all APC	13
LST1	353.5350349845854	-0.23715713253858567	0.13262605051137388	-1.7881640267818069	0.0737495482096595	0.22276145587430482	LST1	Depth- and subtype-matched, all APC	13
NINJ1	99.51959909834869	-0.19410740897391326	0.1087803822440625	-1.7843971952443485	0.07435914651109796	0.2234568229338607	NINJ1	Depth- and subtype-matched, all APC	13
CCL20	129.8525747413192	-0.583261704918403	0.3295695073993929	-1.7697684155335707	0.07676572744939311	0.22951783486138347	CCL20	Depth- and subtype-matched, all APC	13
CIRBP	78.5676993318131	-0.19664879830224705	0.11155346348366833	-1.7628210918887055	0.07793066890168862	0.23083231524083014	CIRBP	Depth- and subtype-matched, all APC	13
EEF1A1	2563.8518502611546	0.126610953161834	0.07183704722895783	1.762474350571533	0.07798918630377794	0.23083231524083014	EEF1A1	Depth- and subtype-matched, all APC	13
PRDX1	78.57730992867043	-0.20389653033556399	0.11641391412251019	-1.751479038158531	0.07986342893069868	0.2351977982009076	PRDX1	Depth- and subtype-matched, all APC	13
C4orf3	57.64780238943393	0.15934560621272256	0.09142308855992134	1.742947090529356	0.0813428573201383	0.23722672291739863	C4orf3	Depth- and subtype-matched, all APC	13
HSPA1B	188.75842408586553	-0.3239913136672864	0.18593101107976992	-1.7425351036696322	0.08141485449289441	0.23722672291739863	HSPA1B	Depth- and subtype-matched, all APC	13
RPL27A	1355.1558355620373	0.11871565876572951	0.06820542081982399	1.7405604618925636	0.08176065322959579	0.23722672291739863	RPL27A	Depth- and subtype-matched, all APC	13
AP2S1	87.43508119074902	0.1486259556749281	0.08591877586846784	1.7298425655232568	0.08365840712759487	0.2415431460693793	AP2S1	Depth- and subtype-matched, all APC	13
FAU	780.2387635308884	0.10209999255859195	0.05961895044174432	1.712542602680624	0.08679672051488817	0.24938179699155671	FAU	Depth- and subtype-matched, all APC	13
CXCL16	56.61811164950705	0.22385969348415172	0.13183037282688626	1.698088905339851	0.08949098324927013	0.2546385948493725	CXCL16	Depth- and subtype-matched, all APC	13
FKBP1A	102.88554874871306	0.12913889197735282	0.07595026155756075	1.7003087195359001	0.08907287117843385	0.2546385948493725	FKBP1A	Depth- and subtype-matched, all APC	13
NR4A1	78.50240907116233	-0.23005442369557233	0.1363225514909174	-1.6875742214295328	0.09149299117261818	0.25908351827246207	NR4A1	Depth- and subtype-matched, all APC	13
S100A11	442.46602823554053	-0.0931718999318013	0.05552952727505113	-1.677880300876657	0.09337046890250385	0.2631349578161472	S100A11	Depth- and subtype-matched, all APC	13
GLUL	144.28077360984628	-0.27384337943339104	0.16362046198497596	-1.673649958637423	0.09419941388512637	0.264206927515902	GLUL	Depth- and subtype-matched, all APC	13
RSL24D1	56.6635519691934	0.17774490304519555	0.10642434511641259	1.670152659626599	0.09488916360494598	0.26488017707731365	RSL24D1	Depth- and subtype-matched, all APC	13
UBL5	105.74719047987712	-0.12990914784959068	0.07810371357967877	-1.663290282824539	0.09625434288269691	0.2674236224429645	UBL5	Depth- and subtype-matched, all APC	13
FTL	9228.596938477192	-0.21123889407313065	0.12790654102524868	-1.6515097068525388	0.0986345403386069	0.2727499730490116	FTL	Depth- and subtype-matched, all APC	13
SSR4	90.70280376808593	0.13391555891570475	0.08126044733134925	1.6479795929457284	0.09935685889396413	0.2734635041520788	SSR4	Depth- and subtype-matched, all APC	13
FUS	76.44998083581933	0.17546491048604643	0.10729238026682193	1.635390230412341	0.10196726911280617	0.2744076994017159	FUS	Depth- and subtype-matched, all APC	13
OAZ1	661.4656644411479	-0.07475432473166985	0.045819099241684924	-1.6315101337404834	0.10278272334072601	0.2744076994017159	OAZ1	Depth- and subtype-matched, all APC	13
AC020656.1	168.86205184457762	0.42323370439184615	0.25746384570416253	1.6438568422463502	0.10020577666970583	0.2744076994017159	AC020656.1	Depth- and subtype-matched, all APC	13
CHCHD2	143.6065447191157	-0.12062009006704412	0.07396599697869324	-1.63075054746832	0.10294296603409768	0.2744076994017159	CHCHD2	Depth- and subtype-matched, all APC	13
RPSA	396.41690611497467	0.14363100647382512	0.08808127186807733	1.6306645377345	0.10296112320505808	0.2744076994017159	RPSA	Depth- and subtype-matched, all APC	13
RPS25	837.2919943562111	0.13699806423370797	0.08353109066016622	1.6400847055985919	0.10098755599786842	0.2744076994017159	RPS25	Depth- and subtype-matched, all APC	13
CALM2	176.6847427117686	-0.1150391832434118	0.07029854878241644	-1.6364375258936523	0.10174805082009196	0.2744076994017159	CALM2	Depth- and subtype-matched, all APC	13
CD48	68.14531287903945	-0.17141292628257407	0.10543534033309038	-1.6257634844355593	0.10399997910133744	0.2759278724805755	CD48	Depth- and subtype-matched, all APC	13
SPI1	71.53889717045764	-0.1987407690808402	0.12242322886983106	-1.623391009333329	0.10450584542523612	0.27602665002450255	SPI1	Depth- and subtype-matched, all APC	13
MYL6	267.1874166625468	-0.10427928014364694	0.06533897569247699	-1.5959735982768624	0.11049468802407977	0.29054183592045973	MYL6	Depth- and subtype-matched, all APC	13
RPS27A	1254.1565731268463	0.10516413325386789	0.066485821000871	1.5817527958704187	0.11370601491768552	0.29765707905118566	RPS27A	Depth- and subtype-matched, all APC	13
EIF3F	101.4040777500285	0.14308191257726877	0.09063456571688056	1.57866826464663	0.11441216765243645	0.2981803838375446	EIF3F	Depth- and subtype-matched, all APC	13
LGALS2	92.70181290070528	0.5774384396529386	0.3691920384843813	1.564059837323299	0.11780351671831904	0.30566639359951503	LGALS2	Depth- and subtype-matched, all APC	13
EZR	57.12251079662373	0.18039421180796084	0.1155464804010434	1.5612263669290602	0.11847034990816668	0.3060484039294306	EZR	Depth- and subtype-matched, all APC	13
CMTM6	84.07590625853632	-0.17898143149425952	0.11506876148401213	-1.5554302417613797	0.11984363632895531	0.3082441126539506	CMTM6	Depth- and subtype-matched, all APC	13
MYL12A	108.57152681975028	-0.19360596967508503	0.12550135924681668	-1.5426603411866697	0.12291320908100078	0.31340207856584185	MYL12A	Depth- and subtype-matched, all APC	13
CCL4L2	328.6564981689076	-0.4483005759403356	0.2902004177693374	-1.5447964526938152	0.12239550560873144	0.31340207856584185	CCL4L2	Depth- and subtype-matched, all APC	13
CCL3L1	666.1289288276051	-0.3136187701767076	0.2042573235656411	-1.5354101615647655	0.12468310923785643	0.3165446178495579	CCL3L1	Depth- and subtype-matched, all APC	13
LGALS3	87.6785033018675	-0.27207595526827916	0.1779954619633517	-1.5285555725252038	0.12637465691074667	0.3167432890231055	LGALS3	Depth- and subtype-matched, all APC	13
GAPDH	539.1097251267445	-0.11899806513666121	0.0777944461146085	-1.529647308772539	0.12610405258501853	0.3167432890231055	GAPDH	Depth- and subtype-matched, all APC	13
EIF4G2	78.91332572329394	-0.13287437201250546	0.08673407979150907	-1.531974194364063	0.12552880290751064	0.3167432890231055	EIF4G2	Depth- and subtype-matched, all APC	13
HSPE1	180.11678070872134	-0.15037425496388593	0.09875629164019498	-1.522680251216337	0.12783872115844194	0.3177088892924992	HSPE1	Depth- and subtype-matched, all APC	13
CYBA	306.3320134813855	-0.09972331570788838	0.06545500758207959	-1.5235399000273102	0.1276236862277473	0.3177088892924992	CYBA	Depth- and subtype-matched, all APC	13
HSPA1A	329.74262291123154	-0.2520302452586017	0.16604872926650077	-1.5178089370024894	0.12906257148032063	0.31806633724648053	HSPA1A	Depth- and subtype-matched, all APC	13
VMP1	97.32091064753848	0.17304681385839166	0.11393913731658276	1.518765350816873	0.12882157039158662	0.31806633724648053	VMP1	Depth- and subtype-matched, all APC	13
TMEM176B	56.876441792402815	-0.3382007326359425	0.22353647291714662	-1.5129554842770379	0.13029096674095272	0.31975574754342145	TMEM176B	Depth- and subtype-matched, all APC	13
FXYD5	121.31700902191157	0.11926481788134977	0.07902075593291773	1.5092846996122895	0.13122604303617108	0.32071427115479156	FXYD5	Depth- and subtype-matched, all APC	13
COTL1	246.4897546517941	-0.15430977048248315	0.10270228430120076	-1.5024959915198206	0.13296906239399833	0.32286426687488184	COTL1	Depth- and subtype-matched, all APC	13
ICAM1	55.06245290197657	-0.22004282251230212	0.1467464906310371	-1.4994758754780249	0.13375022261030758	0.32286426687488184	ICAM1	Depth- and subtype-matched, all APC	13
DNAJB1	241.8868211596949	-0.19309429475426063	0.12871743699974006	-1.5001409230565288	0.13357790236484876	0.32286426687488184	DNAJB1	Depth- and subtype-matched, all APC	13
EIF3K	139.01741994207603	0.12163684333286602	0.08132275365900035	1.4957295204600334	0.13472415423897366	0.32388786468063463	EIF3K	Depth- and subtype-matched, all APC	13
LMNA	80.79497318308451	0.5021838516121204	0.3457503950898258	1.452446211902819	0.14637757484775352	0.3479244135915946	LMNA	Depth- and subtype-matched, all APC	13
EIF5	70.76111324409986	0.11873110170889636	0.08157038515865286	1.4555662754070195	0.14551255655406659	0.3479244135915946	EIF5	Depth- and subtype-matched, all APC	13
ELF1	55.64306533983522	0.15367948412191237	0.10583799979608631	1.4520255902227959	0.146494489933303	0.3479244135915946	ELF1	Depth- and subtype-matched, all APC	13
SH3BGRL3	428.9593939679939	0.13270597239867363	0.09189944765407475	1.444034494072278	0.14872927264986582	0.35123229510161846	SH3BGRL3	Depth- and subtype-matched, all APC	13
SEC11A	89.22762350996346	0.1943991908822573	0.1347384767900504	1.4427889902983708	0.14907992152021157	0.35123229510161846	SEC11A	Depth- and subtype-matched, all APC	13
HMGN3	55.803083016570476	0.17111574123984108	0.11902824856904992	1.4376061422140014	0.15054583716846212	0.35327290076583345	HMGN3	Depth- and subtype-matched, all APC	13
SDS	55.67438436806313	0.3399582886833307	0.23767854666698165	1.4303280352839596	0.1526228920419668	0.35531574471430216	SDS	Depth- and subtype-matched, all APC	13
BLOC1S1	63.87217216713911	-0.1484446937337749	0.10378201923026073	-1.4303507952029846	0.15261636290821723	0.35531574471430216	BLOC1S1	Depth- and subtype-matched, all APC	13
ZFP36L2	96.94979354377861	0.24527635469643697	0.17261169622517578	1.4209718116463472	0.15532495438627358	0.3587701887588829	ZFP36L2	Depth- and subtype-matched, all APC	13
PRR13	64.49017049838606	-0.12332342811947736	0.0866624257616047	-1.4230322661255939	0.15472680185687948	0.3587701887588829	PRR13	Depth- and subtype-matched, all APC	13
RBX1	53.274234377204195	-0.15105710447203555	0.10705206177503461	-1.4110620754738539	0.15822631119716934	0.3630357421533532	RBX1	Depth- and subtype-matched, all APC	13
CCL3	1247.6284062790246	-0.30784407640949224	0.21845828455601524	-1.409166409207784	0.15878596778211007	0.3630357421533532	CCL3	Depth- and subtype-matched, all APC	13
TPM3	112.31640100462067	-0.11974618005421103	0.08502449897072421	-1.4083726632184241	0.15902074953406642	0.3630357421533532	TPM3	Depth- and subtype-matched, all APC	13
CTSB	204.48038362696659	-0.19968409525187028	0.14339878430790445	-1.3925089826641108	0.16376832344303605	0.3709982404151855	CTSB	Depth- and subtype-matched, all APC	13
ITGB2	114.1462047791211	-0.10503600667444361	0.07535628298893016	-1.3938586473257102	0.16336029389666717	0.3709982404151855	ITGB2	Depth- and subtype-matched, all APC	13
BTG1	362.8208132415076	0.1512807933340343	0.10923400887653059	1.3849239343127104	0.16607572761959433	0.37478392171624925	BTG1	Depth- and subtype-matched, all APC	13
PTGES3	72.74332236345698	-0.11490794691169826	0.08378402996010081	-1.371477917288284	0.17022602278987697	0.38268369245510514	PTGES3	Depth- and subtype-matched, all APC	13
FOSB	191.68376921890842	0.11434224075048947	0.08365168704318107	1.3668850538718473	0.17166133746857404	0.3844430713649814	FOSB	Depth- and subtype-matched, all APC	13
IL1RN	77.6646965071055	0.32024866755004816	0.2353799924636965	1.360560276164684	0.17365269227768843	0.38742968087711543	IL1RN	Depth- and subtype-matched, all APC	13
LAMTOR1	53.81335513440176	0.12478270985163617	0.09254923198518897	1.3482846607695853	0.17756684380175836	0.39318372556103637	LAMTOR1	Depth- and subtype-matched, all APC	13
ERP29	66.43740447279127	-0.11662689395190731	0.08642566881587134	-1.3494473985544648	0.17719330511687092	0.39318372556103637	ERP29	Depth- and subtype-matched, all APC	13
TMSB10	2088.313450332625	0.07690271434177523	0.05763184506020681	1.3343788362395224	0.18207973241771924	0.40076549198972383	TMSB10	Depth- and subtype-matched, all APC	13
CFLAR	87.2399418257549	-0.1448473242122587	0.10861792280137059	-1.3335490172937736	0.1823517009392971	0.40076549198972383	CFLAR	Depth- and subtype-matched, all APC	13
PABPC1	342.5270328174581	0.10892785511624907	0.08253054946357637	1.3198489023064455	0.18688547062189909	0.40829449338375645	PABPC1	Depth- and subtype-matched, all APC	13
ATP2B1	68.00608589924354	0.14793256765289595	0.112330102570298	1.316945006440436	0.1878570589252937	0.40829449338375645	ATP2B1	Depth- and subtype-matched, all APC	13
ITM2B	252.21046811839642	-0.1150002348473429	0.08729911887222297	-1.3173126640105635	0.18773384199582044	0.40829449338375645	ITM2B	Depth- and subtype-matched, all APC	13
SRGN	897.1732171840033	0.13001431204482627	0.09929405792492128	1.309386631606227	0.19040341751773504	0.4123074004336248	SRGN	Depth- and subtype-matched, all APC	13
PLIN2	114.18381312300615	-0.2585464841808416	0.19789304892916762	-1.306496037025453	0.19138392583180464	0.4129125725821719	PLIN2	Depth- and subtype-matched, all APC	13
WSB1	79.95963699460407	-0.11261172262587492	0.0866837245963484	-1.2991103364589245	0.19390606630580454	0.41682727392014185	WSB1	Depth- and subtype-matched, all APC	13
FYB1	80.2040547971442	-0.13918144984839156	0.10746331982892114	-1.2951530817209527	0.19526742643396677	0.41822732425311426	FYB1	Depth- and subtype-matched, all APC	13
DNAJA1	102.81548088695082	-0.2105269518608256	0.16301445318273478	-1.2914618780755016	0.1965435659359026	0.41943536353712546	DNAJA1	Depth- and subtype-matched, all APC	13
PKM	61.58495899386676	-0.1427110692935825	0.11071050584272714	-1.2890472155941064	0.19738167245885685	0.41970326743056563	PKM	Depth- and subtype-matched, all APC	13
SNHG8	54.84666171785643	-0.13642148000305587	0.10610844737756828	-1.2856797302633596	0.19855485816615426	0.420679177913183	SNHG8	Depth- and subtype-matched, all APC	13
UQCR11	100.74083163783324	-0.10001097050094937	0.07810077879384954	-1.280537429273692	0.20035618980085002	0.42297417846846114	UQCR11	Depth- and subtype-matched, all APC	13
RPS12	1704.7304467739502	0.08839690281835662	0.06978595529864681	1.2666861468051105	0.20526753537681275	0.43179492263193825	RPS12	Depth- and subtype-matched, all APC	13
SSR2	64.32050399256971	0.12087438998848891	0.09589042048324717	1.2605470846757487	0.20747207365970222	0.43487918642549683	SSR2	Depth- and subtype-matched, all APC	13
RPS9	1234.3403652036397	0.08388954273328683	0.06671146338441901	1.2574981641443037	0.2085733033915994	0.43563714786401436	RPS9	Depth- and subtype-matched, all APC	13
HSPA8	162.1875847904278	-0.124219876719422	0.09926125835655672	-1.251443702972325	0.2107726410400036	0.438675214037322	HSPA8	Depth- and subtype-matched, all APC	13
CD83	228.1693992078109	-0.14938209382802348	0.12010189751187171	-1.2437946187591042	0.21357516142233024	0.4429428523864525	CD83	Depth- and subtype-matched, all APC	13
AIF1	397.6714704102063	-0.09880892224780093	0.07970683150538571	-1.2396543731778438	0.2151032601143288	0.4429923783473415	AIF1	Depth- and subtype-matched, all APC	13
PSMA7	78.43602999852813	-0.1122115935034746	0.09049782295514938	-1.2399369381414462	0.21499872003845721	0.4429923783473415	PSMA7	Depth- and subtype-matched, all APC	13
CTSC	55.6919857665895	-0.16286025150561842	0.1341853960675718	-1.2136957990838795	0.2248639091476209	0.46148028741445535	CTSC	Depth- and subtype-matched, all APC	13
YPEL5	69.1983970344645	-0.13146312431804405	0.10896940257558776	-1.2064223645426824	0.2276546770352219	0.46450794377654375	YPEL5	Depth- and subtype-matched, all APC	13
UQCR10	83.33890468615665	-0.1100763363660128	0.09178274139038717	-1.1993141052283018	0.23040583247847646	0.46450794377654375	UQCR10	Depth- and subtype-matched, all APC	13
CXCR4	165.64617827432494	0.08236999314816985	0.06833731833961894	1.2053442416164493	0.2280704370373221	0.46450794377654375	CXCR4	Depth- and subtype-matched, all APC	13
RBM39	78.93891366030267	0.11021001197975996	0.09169386734463565	1.2019343841778483	0.2293889513084869	0.46450794377654375	RBM39	Depth- and subtype-matched, all APC	13
GNAS	56.44852877993009	-0.1267222827086874	0.10599211486389017	-1.1955821701587699	0.23185965275094034	0.46450794377654375	GNAS	Depth- and subtype-matched, all APC	13
TNFSF13B	65.69869554251032	0.13144878097033372	0.10950959271186549	1.2003403328893132	0.23000719163024352	0.46450794377654375	TNFSF13B	Depth- and subtype-matched, all APC	13
ATP5MD	74.13618921271215	-0.11052098524115905	0.09233728510664198	-1.1969269522437918	0.23133502789210603	0.46450794377654375	ATP5MD	Depth- and subtype-matched, all APC	13
IGSF6	70.58928473348605	-0.17062611934665856	0.1429951463221794	-1.1932301461633135	0.23277925130587207	0.46476942040392766	IGSF6	Depth- and subtype-matched, all APC	13
ARPC1B	125.99420239050667	0.07959741594024054	0.06708402966734757	1.186533014414066	0.2354118716387955	0.46843781214611674	ARPC1B	Depth- and subtype-matched, all APC	13
RBM3	85.8443237170363	-0.10553935247881854	0.08994603821916124	-1.1733629915045602	0.24065027155784924	0.4772491917426707	RBM3	Depth- and subtype-matched, all APC	13
HIF1A	55.98503639479756	-0.13545180722646744	0.11647915202314704	-1.1628845580842664	0.24487634341758724	0.4820170607052704	HIF1A	Depth- and subtype-matched, all APC	13
UQCRB	148.79028397309247	-0.08639459547777446	0.0743930903098302	-1.161325535986753	0.24550953855956048	0.4820170607052704	UQCRB	Depth- and subtype-matched, all APC	13
YWHAZ	73.59246790731028	-0.11719763672396	0.10064552462702772	-1.1644594944312836	0.2442378492585674	0.4820170607052704	YWHAZ	Depth- and subtype-matched, all APC	13
PLEK	123.7122933788003	-0.1387544477343021	0.1204266131855192	-1.1521908992038876	0.24924263660385992	0.4877206410620382	PLEK	Depth- and subtype-matched, all APC	13
KDM6B	61.19126180384637	0.12757417907074975	0.11129143286615982	1.1463072743808747	0.25166803407541605	0.490836000233179	KDM6B	Depth- and subtype-matched, all APC	13
PARK7	62.19888710750662	0.10064047696400724	0.08854377274599715	1.1366183509337413	0.2556978652233052	0.49217660985793055	PARK7	Depth- and subtype-matched, all APC	13
HBEGF	74.70873231488537	0.18964699040660157	0.1661164638298966	1.1416507794242494	0.253599207729739	0.49217660985793055	HBEGF	Depth- and subtype-matched, all APC	13
HMGN2	125.44738741819332	0.09700786637477153	0.08515309335811935	1.1392171740232127	0.25461258416007204	0.49217660985793055	HMGN2	Depth- and subtype-matched, all APC	13
THAP2	57.54351687569019	-0.18542919004021788	0.162935078734531	-1.1380556690455612	0.2550972375868501	0.49217660985793055	THAP2	Depth- and subtype-matched, all APC	13
LRRFIP1	72.93272836531281	-0.13072572714148775	0.11580609786639455	-1.1288328468877862	0.25896835342206914	0.4952349356025933	LRRFIP1	Depth- and subtype-matched, all APC	13
ZNF331	116.9431034308889	0.1380634035942343	0.12213398790070759	1.1304257395285986	0.25829687329559825	0.4952349356025933	ZNF331	Depth- and subtype-matched, all APC	13
GLIPR1	55.762640555183694	0.1276424424925267	0.11338252769528029	1.125768185690572	0.2602636537093649	0.49610126872108706	GLIPR1	Depth- and subtype-matched, all APC	13
GABARAPL2	55.50128661642356	0.11888137843008317	0.10626092139361291	1.1187685639363263	0.2632388860600341	0.5001538835140648	GABARAPL2	Depth- and subtype-matched, all APC	13
CNPY3	58.54320519203447	0.1059799434226826	0.09532542548853978	1.1117699488834039	0.26623707574360644	0.50422391515429	CNPY3	Depth- and subtype-matched, all APC	13
RPL8	847.064278187696	0.06421919218969077	0.05829850402031538	1.1015581491990292	0.27065381124316534	0.5093134019879373	RPL8	Depth- and subtype-matched, all APC	13
HMGB1	117.43480295558153	0.09116965170285335	0.08275016136106401	1.101745908446662	0.2705721523610879	0.5093134019879373	HMGB1	Depth- and subtype-matched, all APC	13
APRT	69.66647256585938	0.10577020511582165	0.09675419384410598	1.093184707695902	0.2743127099018605	0.5140714793784009	APRT	Depth- and subtype-matched, all APC	13
CTSH	85.72842514563659	0.13301202712396426	0.12182993760136594	1.0917844147567959	0.2749278709748664	0.5140714793784009	CTSH	Depth- and subtype-matched, all APC	13
SKP1	55.34028826926479	-0.10959008299483666	0.10065465631571197	-1.0887731080328562	0.2762539532560192	0.5149163875563143	SKP1	Depth- and subtype-matched, all APC	13
CORO1A	91.07855212013925	-0.1524979935172673	0.14057863774092993	-1.0847878167542309	0.2780156427419682	0.5165653425079473	CORO1A	Depth- and subtype-matched, all APC	13
MNDA	87.91692542466247	0.18933463953470275	0.1755950853584472	1.0782456647246623	0.2809241380976111	0.5180219742153707	MNDA	Depth- and subtype-matched, all APC	13
CCNL1	82.97875519315754	0.10311124725809186	0.09573092672325652	1.0770944227477366	0.2814380844633593	0.5180219742153707	CCNL1	Depth- and subtype-matched, all APC	13
H2AFZ	133.1155249818755	-0.13461177928920773	0.12496908051069026	-1.077160676377807	0.2814084897120418	0.5180219742153707	H2AFZ	Depth- and subtype-matched, all APC	13
DRAP1	62.40103178361194	-0.10609518833114738	0.09920839260389842	-1.069417471107967	0.28488159826135406	0.5213259790404734	DRAP1	Depth- and subtype-matched, all APC	13
ANXA1	98.53765612734892	0.15016982688847555	0.1404575758412232	1.0691472210671735	0.2850033365891892	0.5213259790404734	ANXA1	Depth- and subtype-matched, all APC	13
SNHG15	61.614076980269104	0.12590961488233093	0.11849644254402188	1.062560294462469	0.287981401241417	0.5251425552049369	SNHG15	Depth- and subtype-matched, all APC	13
ATOX1	99.25089280538079	-0.17906298273111054	0.16991538301604225	-1.053836206897198	0.29195791360237644	0.5307506515796288	ATOX1	Depth- and subtype-matched, all APC	13
OLR1	132.56684115403493	0.12125348966442115	0.11576400637712597	1.0474196035459589	0.29490609419706215	0.5344605830217527	OLR1	Depth- and subtype-matched, all APC	13
NR4A3	90.99959200603347	0.15174716778065084	0.1458849226498899	1.040184037008607	0.2982544063527247	0.5388706912323769	NR4A3	Depth- and subtype-matched, all APC	13
PPIA	220.83228844966112	0.06620685618445171	0.0639063485279316	1.035998108318059	0.300203025038147	0.5392310896148912	PPIA	Depth- and subtype-matched, all APC	13
CD44	184.7127274305784	0.11788886841485804	0.11381182634856203	1.0358226574258602	0.3002848852184793	0.5392310896148912	CD44	Depth- and subtype-matched, all APC	13
COX5B	109.71321514184817	-0.07319036037002036	0.0708329034696953	-1.0332819464520984	0.30147197338107956	0.5397173018889236	COX5B	Depth- and subtype-matched, all APC	13
AP1S2	103.12127113064919	0.08961216926315352	0.0875060761043317	1.0240679647926478	0.30580317427801607	0.5458123322719741	AP1S2	Depth- and subtype-matched, all APC	13
COX6C	87.42316025915376	-0.09515819030465998	0.09320839766353382	-1.020918637054191	0.30729298846377584	0.5458379251256955	COX6C	Depth- and subtype-matched, all APC	13
PDE4B	59.36707731357764	0.09629932747433152	0.0943998824265415	1.0201212649736942	0.3076709527024294	0.5458379251256955	PDE4B	Depth- and subtype-matched, all APC	13
ELOB	107.60223078509111	-0.0849948185039915	0.08380491071149235	-1.014198544958726	0.31048802278541643	0.5491815177796104	ELOB	Depth- and subtype-matched, all APC	13
UBC	327.9932739136729	-0.09519924783976683	0.09428900817438128	-1.0096537198026532	0.312661222657179	0.5513696411529294	UBC	Depth- and subtype-matched, all APC	13
SH3BGRL	96.50587318168019	0.07496904903835103	0.0751246325372414	0.9979289948764376	0.3183137909101277	0.5596621577494484	SH3BGRL	Depth- and subtype-matched, all APC	13
CAPZB	71.18319791498647	-0.10133891723506602	0.10319650442433147	-0.9819995144251469	0.32610008743093766	0.570465196179171	CAPZB	Depth- and subtype-matched, all APC	13
PMAIP1	69.1147084208196	-0.20008284474478158	0.20463247324022169	-0.9777668303402695	0.3281896597836682	0.570465196179171	PMAIP1	Depth- and subtype-matched, all APC	13
SRP14	125.04157922707348	-0.0866700911742388	0.08846657063803438	-0.9796931264449485	0.3272376200444139	0.570465196179171	SRP14	Depth- and subtype-matched, all APC	13
NLRP3	67.9857770518804	0.15408308346727184	0.15763320176112677	0.9774786132985187	0.32833226061925125	0.570465196179171	NLRP3	Depth- and subtype-matched, all APC	13
VSIR	54.09806671846166	-0.13216291932800522	0.13633283315999525	-0.9694137227596792	0.33233880822151896	0.5757281118896314	VSIR	Depth- and subtype-matched, all APC	13
ATP5MC3	72.92877170420347	-0.08050101248412099	0.08329840885459437	-0.9664171691999962	0.3338354761905856	0.5766249134201025	ATP5MC3	Depth- and subtype-matched, all APC	13
CALM1	109.30779443884407	-0.06599416815733834	0.06857081363181285	-0.9624235831835151	0.3358368720126522	0.57838572402179	CALM1	Depth- and subtype-matched, all APC	13
SLC25A5	149.43092591160618	-0.07081349805857057	0.07381955134354014	-0.9592783587781502	0.33741853459667326	0.5794155011004097	SLC25A5	Depth- and subtype-matched, all APC	13
GPSM3	87.51869055718704	0.07625094908839117	0.08106062436767587	0.9406657015437123	0.3468762008449413	0.585808790421483	GPSM3	Depth- and subtype-matched, all APC	13
FOSL2	63.06868029161208	-0.09360113718550883	0.09922981292902712	-0.9432763644576844	0.3455395620764775	0.585808790421483	FOSL2	Depth- and subtype-matched, all APC	13
COX7C	236.22957458217837	-0.07282344072365972	0.07742622049046384	-0.9405526998780599	0.34693413101796955	0.585808790421483	COX7C	Depth- and subtype-matched, all APC	13
IFI6	101.48692432936751	-0.18253289200638262	0.19356534908525255	-0.943003966717148	0.3456788739676112	0.585808790421483	IFI6	Depth- and subtype-matched, all APC	13
ZEB2	92.84500153049113	-0.07802595571267254	0.08281475176184898	-0.9421746011755537	0.34610325527705554	0.585808790421483	ZEB2	Depth- and subtype-matched, all APC	13
PSME2	65.05696366047	-0.10143695646738737	0.10805311493030295	-0.9387693870076474	0.347849159570908	0.585808790421483	PSME2	Depth- and subtype-matched, all APC	13
COX7A2	103.39411801003486	-0.06491929986695086	0.06919014098080922	-0.9382738486536262	0.3481036954966368	0.585808790421483	COX7A2	Depth- and subtype-matched, all APC	13
RPS26	381.22901662651304	0.05121398711127268	0.055292928999628635	0.9262303162058325	0.3543263007689117	0.5945817411763219	RPS26	Depth- and subtype-matched, all APC	13
EIF3G	55.730949955629335	0.10829496953791554	0.11753318316433219	0.9213991029792838	0.3568420969280589	0.5957747827882108	EIF3G	Depth- and subtype-matched, all APC	13
NCL	56.99098243765214	-0.08485387019714394	0.09213420952595691	-0.9209811494962479	0.357060268801763	0.5957747827882108	NCL	Depth- and subtype-matched, all APC	13
LAPTM5	210.08997493379826	-0.06352119259414925	0.06924273008672499	-0.9173698453915717	0.358948868625389	0.5972341345207743	LAPTM5	Depth- and subtype-matched, all APC	13
NDUFB11	55.43140475340943	0.08031210353097694	0.08792327372848191	0.9134339535512608	0.36101435498352497	0.5989787467191442	NDUFB11	Depth- and subtype-matched, all APC	13
RHOG	62.591621754611424	-0.10142941392703207	0.11146303650379136	-0.909982511768213	0.36283173273218206	0.6003030634248743	RHOG	Depth- and subtype-matched, all APC	13
NPM1	186.5188127904312	0.08977307407627508	0.0988975182517166	0.907738390843967	0.3640164555342221	0.600576168934613	NPM1	Depth- and subtype-matched, all APC	13
MCL1	156.98274869814315	0.05343075712807792	0.05965446944905526	0.8956706449917826	0.37042869291683456	0.6094483243799317	MCL1	Depth- and subtype-matched, all APC	13
UQCRQ	74.08802746083141	-0.08310981203714801	0.09301759642312563	-0.8934848376332117	0.3715975883173692	0.6096684666265473	UQCRQ	Depth- and subtype-matched, all APC	13
BRI3	60.420537763841665	-0.1195788509080487	0.13722938859251585	-0.8713793170289635	0.3835470751432203	0.6257873331284121	BRI3	Depth- and subtype-matched, all APC	13
ATF3	108.15430839232694	-0.15821299863814295	0.1813391149558107	-0.8724703364560744	0.38295184389881876	0.6257873331284121	ATF3	Depth- and subtype-matched, all APC	13
CYCS	200.54212460670138	0.08879793441138707	0.10251151873433553	0.8662239669037779	0.3863673525857614	0.6286474327983798	CYCS	Depth- and subtype-matched, all APC	13
SELENOK	192.99455016914064	0.12993076350264968	0.15357602568796117	0.8460354597705608	0.3975329630225479	0.6384002240459928	SELENOK	Depth- and subtype-matched, all APC	13
MIDN	55.65755645770128	0.10415498039270199	0.12296633472268366	0.847020289151454	0.3969838126406966	0.6384002240459928	MIDN	Depth- and subtype-matched, all APC	13
GUK1	86.96998806885367	-0.08003874688236523	0.09406359222049733	-0.8509003855045635	0.39482469069679516	0.6384002240459928	GUK1	Depth- and subtype-matched, all APC	13
ARPC2	253.79702753768228	-0.053910600866586215	0.06388764030262095	-0.843834591655353	0.39876184263627623	0.6384002240459928	ARPC2	Depth- and subtype-matched, all APC	13
NDUFB2	91.45550943850864	-0.07135913489275934	0.0845837498191548	-0.8436506426509762	0.3988646561102298	0.6384002240459928	NDUFB2	Depth- and subtype-matched, all APC	13
EEF2	233.84722070681934	0.07603507263310051	0.0900798395184976	0.8440853473932639	0.39862171499353527	0.6384002240459928	EEF2	Depth- and subtype-matched, all APC	13
BTG2	82.36387680490382	-0.10414635673398387	0.12378906557382492	-0.8413211316461017	0.4001680554431438	0.6387506359241509	BTG2	Depth- and subtype-matched, all APC	13
SQSTM1	86.60255355621688	-0.08577653700227474	0.10250924594941734	-0.8367687832237174	0.4027225475197823	0.6410907580787886	SQSTM1	Depth- and subtype-matched, all APC	13
EDF1	96.66351405597996	0.07289474888610657	0.088535002953691	0.8233438352538915	0.41031249246918156	0.6455612456891752	EDF1	Depth- and subtype-matched, all APC	13
CXCL3	782.8333885235722	-0.17503250233085155	0.21290491809682704	-0.8221158247328438	0.41101097985304025	0.6455612456891752	CXCL3	Depth- and subtype-matched, all APC	13
IFITM3	182.0685160490766	-0.14693707417189122	0.17753467121396257	-0.8276528363003782	0.4078671363820835	0.6455612456891752	IFITM3	Depth- and subtype-matched, all APC	13
C6orf48	72.17107461418559	0.11564381845532258	0.1402321624627143	0.8246597387105871	0.4095647954063406	0.6455612456891752	C6orf48	Depth- and subtype-matched, all APC	13
LIPA	55.35384790450594	-0.17942696283200538	0.21772397523804124	-0.8241029157943442	0.40988108354270736	0.6455612456891752	LIPA	Depth- and subtype-matched, all APC	13
FCGRT	137.030439679755	0.11478828203036831	0.14019839103285872	0.8187560583592219	0.41292560597388994	0.646843568932503	FCGRT	Depth- and subtype-matched, all APC	13
CSTA	79.78239989588252	0.09321619226636031	0.1142362773850854	0.8159946594909836	0.41450319017587955	0.6475925172774352	CSTA	Depth- and subtype-matched, all APC	13
NDUFA4	116.39609435865404	-0.05199248144342205	0.06387948159384504	-0.8139152063568352	0.41569352872100596	0.6477340963404035	NDUFA4	Depth- and subtype-matched, all APC	13
BIRC3	152.4595485290017	-0.14290403530403362	0.1772999424877969	-0.8060015886010192	0.4202419331159848	0.6516363926411064	BIRC3	Depth- and subtype-matched, all APC	13
TMEM258	77.76376995426561	0.07135975374712185	0.08856763546280459	0.8057091439128521	0.420410575897488	0.6516363926411064	TMEM258	Depth- and subtype-matched, all APC	13
LITAF	175.05820524877765	0.05330261798459362	0.06662378475993766	0.8000538873115124	0.4236795764418815	0.6549797126621212	LITAF	Depth- and subtype-matched, all APC	13
SERPINB9	101.10593752426293	-0.12661879627943465	0.15951499107891665	-0.7937736473733225	0.42732721671428964	0.6571690095162314	SERPINB9	Depth- and subtype-matched, all APC	13
ZNF706	55.45689381384121	-0.0818763608162168	0.1030408673078028	-0.7946008506667207	0.42684572336016535	0.6571690095162314	ZNF706	Depth- and subtype-matched, all APC	13
HSPA6	76.24914920400687	-0.23237680039116773	0.2966867457620506	-0.7832395740979244	0.43348643974351686	0.6649049817940923	HSPA6	Depth- and subtype-matched, all APC	13
GLRX	60.24626813114206	-0.08210047642947683	0.10513052493723694	-0.7809385188411351	0.43483865577085656	0.665246670776713	GLRX	Depth- and subtype-matched, all APC	13
ATP5PF	57.114710087639416	-0.0681745767158911	0.08754316092619233	-0.7787538854505051	0.4361247071141193	0.6654856282129956	ATP5PF	Depth- and subtype-matched, all APC	13
ATP6V0B	107.0504924955053	-0.06789955854343716	0.08994253491095142	-0.7549215575329498	0.4502960501184776	0.6697585189893519	ATP6V0B	Depth- and subtype-matched, all APC	13
JUN	140.43883552483135	-0.13261574314860805	0.17242391255857917	-0.7691261680629902	0.44181841498230234	0.6697585189893519	JUN	Depth- and subtype-matched, all APC	13
IFITM2	118.50926066292239	-0.131729987769995	0.17445682157659717	-0.7550864826008395	0.4501970932237567	0.6697585189893519	IFITM2	Depth- and subtype-matched, all APC	13
VAPA	61.48282454598185	0.07782086433085572	0.10289300988987381	0.7563279994836115	0.4494525647429988	0.6697585189893519	VAPA	Depth- and subtype-matched, all APC	13
SAP18	54.101026213021036	0.07269761470877946	0.09512486515185292	0.7642335638818343	0.44472806830762845	0.6697585189893519	SAP18	Depth- and subtype-matched, all APC	13
DYNLL1	101.05530987649233	-0.07167665992161569	0.09390557920922138	-0.7632843599411732	0.44529382744307255	0.6697585189893519	DYNLL1	Depth- and subtype-matched, all APC	13
CEBPB	124.98444951695312	-0.12819041878269086	0.1694400545245067	-0.7565532196175624	0.44931757676189865	0.6697585189893519	CEBPB	Depth- and subtype-matched, all APC	13
CD14	102.06610337989554	-0.12723605001625637	0.1680176168701149	-0.7572780306401768	0.4488833100153681	0.6697585189893519	CD14	Depth- and subtype-matched, all APC	13
ARPC3	195.08916152700016	-0.053920556034549566	0.0709715476334265	-0.7597489111136957	0.44740468627393437	0.6697585189893519	ARPC3	Depth- and subtype-matched, all APC	13
VIM	506.58277341898236	-0.07509636890759457	0.09860398697063372	-0.7615956637733097	0.44630136364299544	0.6697585189893519	VIM	Depth- and subtype-matched, all APC	13
ACTR3	61.11525831834964	-0.08059579225117038	0.11140604379614659	-0.7234418304867415	0.46940847960376375	0.6964271901426118	ACTR3	Depth- and subtype-matched, all APC	13
ACTB	1678.580696039158	-0.05467660467710191	0.0765323814736658	-0.7144244517716426	0.47496475651408543	0.702900104489438	ACTB	Depth- and subtype-matched, all APC	13
HIGD2A	98.8870564090544	0.066535981395975	0.09352500122313974	0.7114245445154062	0.4768211937132901	0.7038789050053331	HIGD2A	Depth- and subtype-matched, all APC	13
SUB1	103.84108949977144	-0.0630128627821481	0.08926760468839302	-0.705887236496459	0.4802582655247716	0.7054167540999763	SUB1	Depth- and subtype-matched, all APC	13
YBX1	303.652954417666	0.04267101898917279	0.06041146709372415	0.7063397239297583	0.47997689552998835	0.7054167540999763	YBX1	Depth- and subtype-matched, all APC	13
RPL36AL	183.87629282445124	0.0476194065792667	0.06836134536815637	0.6965838124281337	0.486063289212622	0.7121673565826725	RPL36AL	Depth- and subtype-matched, all APC	13
SERP1	162.8405483051888	0.058049174696451385	0.08383534266827986	0.6924188874153074	0.4886743079917658	0.7142162962956576	SERP1	Depth- and subtype-matched, all APC	13
SERF2	602.9941418374545	-0.039578914682948114	0.057801051470423595	-0.6847438528553478	0.49350557136502193	0.7194920334999948	SERF2	Depth- and subtype-matched, all APC	13
HSPD1	112.35618303050043	-0.07534126349109802	0.11166023742886044	-0.6747367301551592	0.4998430441854016	0.7266942828338523	HSPD1	Depth- and subtype-matched, all APC	13
CTSZ	81.0207521700708	-0.08929917259628029	0.1326776585978014	-0.6730535761637271	0.5009132068430289	0.7266942828338523	CTSZ	Depth- and subtype-matched, all APC	13
B2M	3025.6769723855405	-0.04186862440963973	0.06266136494208062	-0.6681728757159997	0.5040232474894941	0.7288430318333822	B2M	Depth- and subtype-matched, all APC	13
IGKC	84.5266354056159	-0.08940596071729302	0.13407246328248298	-0.6668480501392728	0.5048691969236332	0.7288430318333822	IGKC	Depth- and subtype-matched, all APC	13
RAP1A	53.21310980604348	0.057823364169234885	0.08887841268221323	0.6505895236448881	0.5153114948985088	0.7420989498660677	RAP1A	Depth- and subtype-matched, all APC	13
GNG5	94.08322631815915	-0.07225977857927425	0.11156745376916129	-0.6476779395609708	0.5171932754566755	0.7429922908389801	GNG5	Depth- and subtype-matched, all APC	13
RILPL2	100.55144541356177	0.05031230288303474	0.08008306450075289	0.6282514686055968	0.5298392185435679	0.7580250713394739	RILPL2	Depth- and subtype-matched, all APC	13
POLR2L	93.08440082027454	0.05050839590281396	0.08047188142819325	0.6276527279641605	0.5302314590693774	0.7580250713394739	POLR2L	Depth- and subtype-matched, all APC	13
NFE2L2	92.68791802026936	0.09728404538413928	0.1556279636640941	0.6251064596213327	0.5319011886371241	0.7585709445696516	NFE2L2	Depth- and subtype-matched, all APC	13
MAP1LC3B	55.81875084992923	0.06564898827546704	0.10572297334950986	0.6209529130290147	0.5346306049522838	0.7606218026978144	MAP1LC3B	Depth- and subtype-matched, all APC	13
ATP5MF	62.80600735788728	-0.06678004835249328	0.10836870123362688	-0.6162300331395997	0.5377427092732188	0.7632059174986165	ATP5MF	Depth- and subtype-matched, all APC	13
LY96	69.7492980495719	0.05878453048513145	0.09772982174504254	0.6015004369749949	0.5475067208250936	0.7696454858376613	LY96	Depth- and subtype-matched, all APC	13
ZFP36L1	181.65106237860783	0.07674953156343495	0.12750449683439805	0.6019358804506848	0.5472168193085538	0.7696454858376613	ZFP36L1	Depth- and subtype-matched, all APC	13
IFI30	86.27192239262224	0.09391875936824971	0.15562645887657298	0.6034883788156903	0.5461838441835587	0.7696454858376613	IFI30	Depth- and subtype-matched, all APC	13
PTMA	1048.1335248799826	0.047374069302171105	0.07865138616207515	0.6023297441261674	0.5469546654626509	0.7696454858376613	PTMA	Depth- and subtype-matched, all APC	13
EREG	178.7345742508995	-0.08443300404025249	0.14244618579829457	-0.5927361520217227	0.5533577431035717	0.7705146824775501	EREG	Depth- and subtype-matched, all APC	13
PCBP1	78.285245535489	-0.06255925605080388	0.10461624555814843	-0.5979879675191729	0.5498479617600933	0.7705146824775501	PCBP1	Depth- and subtype-matched, all APC	13
CXCL8	1892.5506735241	0.07812712430728541	0.13106585018946107	0.5960906231054804	0.5511146880174753	0.7705146824775501	CXCL8	Depth- and subtype-matched, all APC	13
HNRNPA2B1	113.42865127557003	-0.05318194913848546	0.08953870669983774	-0.5939548503505672	0.5525423113027172	0.7705146824775501	HNRNPA2B1	Depth- and subtype-matched, all APC	13
UQCRH	110.38473275830022	0.04859017980064574	0.08346019211052204	0.5821958777221633	0.5604347497195468	0.7785284612849364	UQCRH	Depth- and subtype-matched, all APC	13
PGLS	57.43055230154732	0.06840717686453548	0.11875853414651369	0.5760190402833771	0.5646023119398738	0.7824723805472604	PGLS	Depth- and subtype-matched, all APC	13
LDHA	75.96483876620965	-0.0711658796958038	0.12433337444698575	-0.5723795401865175	0.5670648737668385	0.7840404005837274	LDHA	Depth- and subtype-matched, all APC	13
NFKBIA	864.7189454024907	-0.06869381363062181	0.12110133113051137	-0.5672424323444489	0.5705494828589279	0.7852016942424853	NFKBIA	Depth- and subtype-matched, all APC	13
HINT1	131.50749501770008	0.050403839089354516	0.08899500054892778	0.5663670855492993	0.5711442648598789	0.7852016942424853	HINT1	Depth- and subtype-matched, all APC	13
TWISTNB	54.984852222518384	-0.13894013547652764	0.24580322994379913	-0.5652494294248905	0.5719041202547134	0.7852016942424853	TWISTNB	Depth- and subtype-matched, all APC	13
SARAF	109.19369016307692	-0.040335333300649125	0.07283358972523132	-0.5538012536910011	0.5797148702155233	0.7940745547835888	SARAF	Depth- and subtype-matched, all APC	13
EIF4A2	81.05232090260877	-0.04898007898545908	0.08936019182937797	-0.5481196714413995	0.5836097341837102	0.7975548339540727	EIF4A2	Depth- and subtype-matched, all APC	13
RGS10	101.08413609951671	0.08323759749150675	0.15254014032601512	0.5456766809943133	0.5852882039877538	0.7979971114555254	RGS10	Depth- and subtype-matched, all APC	13
DBI	95.69182160092808	0.08226093507224674	0.15190172524490209	0.5415404923125287	0.5881350956463334	0.798944302172115	DBI	Depth- and subtype-matched, all APC	13
GPBP1	82.38283731859653	0.05444901678320795	0.10069595573403474	0.5407269476345459	0.5886958016005057	0.798944302172115	GPBP1	Depth- and subtype-matched, all APC	13
EMP3	130.16137555037017	0.07081846379934219	0.13154203093979353	0.5383713729625752	0.5903206858059284	0.7993077791717054	EMP3	Depth- and subtype-matched, all APC	13
IL1B	656.7106271471971	-0.09009281781475821	0.17050990684984751	-0.5283729226014693	0.5972405272734858	0.8055489485517239	IL1B	Depth- and subtype-matched, all APC	13
GDI2	72.11419165492599	0.06600188347155106	0.12572697107940123	0.5249620101789332	0.5996096004527814	0.8055489485517239	GDI2	Depth- and subtype-matched, all APC	13
YWHAB	68.62581047260633	-0.046472017677590564	0.08901417854205021	-0.522074330615063	0.6016185782182367	0.8055489485517239	YWHAB	Depth- and subtype-matched, all APC	13
H2AFY	82.45595594123623	0.047075683739320195	0.0902076209507999	0.5218592757810975	0.6017683147075696	0.8055489485517239	H2AFY	Depth- and subtype-matched, all APC	13
ARL6IP4	66.2196414469246	0.06157616320520562	0.1168627366833465	0.526910159326951	0.5982559785142016	0.8055489485517239	ARL6IP4	Depth- and subtype-matched, all APC	13
ATP6V1G1	98.08646808261523	-0.04612209439632754	0.09106423110498202	-0.5064787110886203	0.6125206309844458	0.8134774784437615	ATP6V1G1	Depth- and subtype-matched, all APC	13
SKIL	56.18315120230476	-0.08143920171163128	0.16006694387210563	-0.5087821366584075	0.6109049418848779	0.8134774784437615	SKIL	Depth- and subtype-matched, all APC	13
JUND	107.56846473386098	0.05225024157456462	0.10450142585450072	0.49999548950952694	0.6170782534301597	0.8134774784437615	JUND	Depth- and subtype-matched, all APC	13
ANXA5	70.94161558331508	-0.04436171888132498	0.08783621135317472	-0.5050504592343347	0.6135233956924344	0.8134774784437615	ANXA5	Depth- and subtype-matched, all APC	13
COX6B1	153.12017099859312	-0.04039637402997084	0.08085794218375082	-0.4995968601101609	0.6173589692094421	0.8134774784437615	COX6B1	Depth- and subtype-matched, all APC	13
RASGEF1B	58.08070759150023	-0.07384529364030705	0.14497789039860426	-0.5093555537142647	0.6105030245669083	0.8134774784437615	RASGEF1B	Depth- and subtype-matched, all APC	13
TOMM7	176.06835808429756	0.04173421657127649	0.08301468450652073	0.5027329420013432	0.6151520457919042	0.8134774784437615	TOMM7	Depth- and subtype-matched, all APC	13
NDUFA11	56.560050800537844	-0.045255722830134903	0.09153942848379217	-0.4943850270831417	0.621034286323906	0.8164937380463854	NDUFA11	Depth- and subtype-matched, all APC	13
PLAUR	387.8481176883155	0.06788788657264103	0.13941779242920269	0.48693847026099607	0.6263019354208328	0.8194530087707437	PLAUR	Depth- and subtype-matched, all APC	13
SERPINB1	75.71863259688624	-0.09287876665041928	0.19066979567616976	-0.4871184044701183	0.6261744245559002	0.8194530087707437	SERPINB1	Depth- and subtype-matched, all APC	13
PTPRE	65.32853824578491	0.06148858439776773	0.1267005094627162	0.4853065284308253	0.627458925221741	0.8194530087707437	PTPRE	Depth- and subtype-matched, all APC	13
SRSF7	62.93480150029821	-0.05406056636323877	0.11325137171944798	-0.47735021256219606	0.633112760825934	0.8236927009384808	SRSF7	Depth- and subtype-matched, all APC	13
EEF1D	275.96829688678395	0.039173833526234894	0.08388266014837557	0.46700752523754474	0.6404944941083602	0.8236927009384808	EEF1D	Depth- and subtype-matched, all APC	13
NPC2	396.22938822212865	0.038760469858295454	0.08244479287298685	0.4701384830696248	0.6382560814660219	0.8236927009384808	NPC2	Depth- and subtype-matched, all APC	13
CARD16	53.58839568490483	-0.06311733142624389	0.1333177971373765	-0.47343515105642675	0.6359027566293551	0.8236927009384808	CARD16	Depth- and subtype-matched, all APC	13
ACTG1	298.5815209570951	0.02699389561005117	0.057778466969318765	0.46719646653805014	0.6403593214521222	0.8236927009384808	ACTG1	Depth- and subtype-matched, all APC	13
SNX3	108.08292713729006	0.03871877747155425	0.08235349498675759	0.4701534218769976	0.6382454091576117	0.8236927009384808	SNX3	Depth- and subtype-matched, all APC	13
FTH1	6888.0061318427615	0.05454969587911777	0.11674032571857905	0.4672738022902078	0.6403039972384941	0.8236927009384808	FTH1	Depth- and subtype-matched, all APC	13
CLIC1	149.26740361392297	0.03372774955687157	0.07323367009083927	0.4605497650880471	0.6451216597083984	0.8278358552685112	CLIC1	Depth- and subtype-matched, all APC	13
RGS1	301.9452913397054	0.06255444822635213	0.13702895450233296	0.45650533096118096	0.6480266382373104	0.8297558476560345	RGS1	Depth- and subtype-matched, all APC	13
TMEM123	99.77455586424641	0.04440806319041561	0.09796115790652649	0.4533231756283375	0.650316046923654	0.8308810230759917	TMEM123	Depth- and subtype-matched, all APC	13
NDUFA2	54.59335998158856	0.04190475142070842	0.09866267263359678	0.42472751145035315	0.6710353259621735	0.8441923255811816	NDUFA2	Depth- and subtype-matched, all APC	13
DNAJB6	95.78046301869426	-0.04237786607716857	0.09919345593861854	-0.4272244139108554	0.669215880757192	0.8441923255811816	DNAJB6	Depth- and subtype-matched, all APC	13
PPP1R15A	282.23860119709184	-0.056826290237545485	0.13064970618408972	-0.43495153488883764	0.6635976064927797	0.8441923255811816	PPP1R15A	Depth- and subtype-matched, all APC	13
COX7B	80.95475493445298	-0.034570494225801496	0.0810064209983835	-0.42676239487844253	0.6695523992292715	0.8441923255811816	COX7B	Depth- and subtype-matched, all APC	13
ATP5MC2	223.41158420837456	0.030457979184193885	0.07152472287616914	0.42583847877223985	0.6702255463165403	0.8441923255811816	ATP5MC2	Depth- and subtype-matched, all APC	13
RSRP1	63.19579076382024	0.03829580052336628	0.09017611685649908	0.4246778621473349	0.6710715240687763	0.8441923255811816	RSRP1	Depth- and subtype-matched, all APC	13
ATP5MG	205.8255096227544	0.025972138305925097	0.061381042692805365	0.42312963688004207	0.6722006803014842	0.8441923255811816	ATP5MG	Depth- and subtype-matched, all APC	13
MGAT1	65.1096603593941	-0.03834542801906227	0.08952085709170378	-0.42834071594937717	0.6684030796868622	0.8441923255811816	MGAT1	Depth- and subtype-matched, all APC	13
PNRC1	313.21391871753315	-0.03141695277643804	0.07462881799420078	-0.4209761539956237	0.6737724947361845	0.8443659561693887	PNRC1	Depth- and subtype-matched, all APC	13
NEDD8	73.11026344027074	-0.0348450962830036	0.08333903734464779	-0.41811253637238494	0.6758648395671474	0.8451897887580675	NEDD8	Depth- and subtype-matched, all APC	13
FOS	476.75918718147716	0.040580832168895874	0.09792455953787652	0.414409136588452	0.6785744988231519	0.8467804656924501	FOS	Depth- and subtype-matched, all APC	13
RNF130	72.96692092172135	0.04452767488289686	0.1122268401797214	0.3967649344095379	0.6915408110765903	0.8475918090701797	RNF130	Depth- and subtype-matched, all APC	13
ACTR2	55.79567839486427	-0.042561790415438304	0.10415002329229306	-0.40865848196682847	0.6827903063631056	0.8475918090701797	ACTR2	Depth- and subtype-matched, all APC	13
RAC1	108.25903833779314	0.039588808018120786	0.09911443884401076	0.39942523490877874	0.6895799030652793	0.8475918090701797	RAC1	Depth- and subtype-matched, all APC	13
OST4	132.5648006947776	0.02905455252936132	0.07338790917394875	0.39590380563226496	0.6921759934851552	0.8475918090701797	OST4	Depth- and subtype-matched, all APC	13
SAT1	1927.8722848526993	-0.05725698254177454	0.1421689302565009	-0.40273906850443064	0.687140189789686	0.8475918090701797	SAT1	Depth- and subtype-matched, all APC	13
CCNI	149.42844848494406	-0.0351219156613938	0.08600139160059006	-0.4083877598691418	0.6829890182357905	0.8475918090701797	CCNI	Depth- and subtype-matched, all APC	13
NDUFA1	58.866110250243764	-0.03718019154233217	0.09328198020032515	-0.39857849782441224	0.6902038077550512	0.8475918090701797	NDUFA1	Depth- and subtype-matched, all APC	13
HNRNPA3	57.26444699935823	-0.03556031552597348	0.08896410594163183	-0.39971531382897424	0.689366211548025	0.8475918090701797	HNRNPA3	Depth- and subtype-matched, all APC	13
GRB2	67.19350324051246	-0.03652715472490898	0.09003180475904009	-0.40571390102275257	0.6849528271271677	0.8475918090701797	GRB2	Depth- and subtype-matched, all APC	13
HNRNPA0	61.97096075013106	0.03471808551701506	0.08826266582531499	0.39334961381890887	0.6940612787729326	0.8481371228158865	HNRNPA0	Depth- and subtype-matched, all APC	13
TRIR	67.6534923177314	-0.03597397277273185	0.09407560997070058	-0.3823942548332749	0.7021689511611864	0.8562681412710947	TRIR	Depth- and subtype-matched, all APC	13
TNFRSF1B	65.94332260554947	-0.04271258868048824	0.11277442455792325	-0.37874357459966623	0.7048782919085717	0.8577961031697288	TNFRSF1B	Depth- and subtype-matched, all APC	13
TSPO	127.76055319245967	-0.040357927296327506	0.10881448759977114	-0.3708874451053555	0.7107213666681437	0.8631234741598692	TSPO	Depth- and subtype-matched, all APC	13
PTP4A2	55.89449024571272	-0.045593502793405176	0.12404750710926338	-0.3675487227102884	0.7132097555529162	0.8638668378243698	PTP4A2	Depth- and subtype-matched, all APC	13
EIF1	815.6225784497603	-0.02226480055743618	0.061120327758094756	-0.3642781603782783	0.7156503066544533	0.8638668378243698	EIF1	Depth- and subtype-matched, all APC	13
SUMO2	146.77199686358884	0.027961284403788717	0.0767815359933816	0.36416677580139734	0.7157334751414133	0.8638668378243698	SUMO2	Depth- and subtype-matched, all APC	13
RPS19	1973.5595783458712	0.029765023490760562	0.08338071404645674	0.35697731581162234	0.7211087877752176	0.8685747975452007	RPS19	Depth- and subtype-matched, all APC	13
DDX3X	69.62672025470305	-0.04288144042537966	0.12089906585809168	-0.35468793841395624	0.7228233879671699	0.8688632153319655	DDX3X	Depth- and subtype-matched, all APC	13
TYROBP	883.5180979981176	0.01989377695263781	0.05744927275340009	0.34628422605158937	0.729129121949798	0.8746579487340754	TYROBP	Depth- and subtype-matched, all APC	13
HMGN1	92.33166324431075	0.04183605789473059	0.12287923083312821	0.34046484187018206	0.733506495124963	0.8747992877046717	HMGN1	Depth- and subtype-matched, all APC	13
ARPC5	114.0395818857137	-0.03639327066227302	0.10605839968726252	-0.3431436903591504	0.731490364103292	0.8747992877046717	ARPC5	Depth- and subtype-matched, all APC	13
COX6A1	78.78645853615556	-0.02765801495590519	0.08273579596656297	-0.33429321169621623	0.7381583123755888	0.8747992877046717	COX6A1	Depth- and subtype-matched, all APC	13
C1QC	231.42040800171213	0.07855368904050877	0.234216491210554	0.33538923170824564	0.7373314899030879	0.8747992877046717	C1QC	Depth- and subtype-matched, all APC	13
DDIT4	91.59673601543724	-0.0354806184907401	0.10542998386951342	-0.3365325231829029	0.736469330321323	0.8747992877046717	DDIT4	Depth- and subtype-matched, all APC	13
SELENOP	167.9357988612745	-0.11560652447914989	0.3417733159769361	-0.3382549750810604	0.7351710506416803	0.8747992877046717	SELENOP	Depth- and subtype-matched, all APC	13
STX11	78.87846561878118	-0.03671822150340688	0.11286450259970005	-0.3253301140539866	0.7449312416903162	0.8748836026457192	STX11	Depth- and subtype-matched, all APC	13
TPM4	73.14677331351224	0.03507476166223117	0.10697910721853501	0.3278655297672383	0.7430133376338997	0.8748836026457192	TPM4	Depth- and subtype-matched, all APC	13
MYL12B	61.90494277718646	-0.034372372713281175	0.10585994881656001	-0.32469666854688856	0.7454106562812757	0.8748836026457192	MYL12B	Depth- and subtype-matched, all APC	13
HSP90B1	55.91754551875939	0.044668258292422526	0.137706829514201	0.3243721349914321	0.7456563132905789	0.8748836026457192	HSP90B1	Depth- and subtype-matched, all APC	13
ARF1	54.50042537263707	0.03224665851688356	0.09910493853301415	0.3253789265621859	0.7448943027066647	0.8748836026457192	ARF1	Depth- and subtype-matched, all APC	13
S100A4	407.514694708268	0.04545861509083842	0.14513763904238167	0.3132103800969509	0.7541208327339555	0.8760890936495064	S100A4	Depth- and subtype-matched, all APC	13
JUNB	718.1337733101325	-0.01856115199681716	0.05824683299885853	-0.3186637116764942	0.7499815349984358	0.8760890936495064	JUNB	Depth- and subtype-matched, all APC	13
SRSF5	61.84118115557075	-0.03541646797270787	0.11254580070123432	-0.314684934951282	0.7530008837318621	0.8760890936495064	SRSF5	Depth- and subtype-matched, all APC	13
FABP5	58.77031157549829	0.08439457431268846	0.2645937129507769	0.31895910666777116	0.74975752253268	0.8760890936495064	FABP5	Depth- and subtype-matched, all APC	13
C1QB	266.34144504693637	-0.06756596745727889	0.21426435469004135	-0.3153392805584532	0.7525040636359662	0.8760890936495064	C1QB	Depth- and subtype-matched, all APC	13
NAMPT	218.9767930626816	-0.025447678309456222	0.08306847161135668	-0.3063458110619331	0.7593413625716294	0.8774321850672275	NAMPT	Depth- and subtype-matched, all APC	13
NR4A2	205.02549446946162	0.031146826510058012	0.10184882065978301	0.3058143070119706	0.7597460346082956	0.8774321850672275	NR4A2	Depth- and subtype-matched, all APC	13
GMFG	78.10412696567035	-0.032565207795974487	0.1052776258730413	-0.3093269583723918	0.7570728260437736	0.8774321850672275	GMFG	Depth- and subtype-matched, all APC	13
CHD1	58.509919751490614	0.0327615749791099	0.10784356549899413	0.3037879434672018	0.7612894526407818	0.8774941049029756	CHD1	Depth- and subtype-matched, all APC	13
SNRPD2	69.15214428172273	0.027763546132691858	0.092827275894465	0.29908823527533146	0.7648727225635128	0.8799024093552911	SNRPD2	Depth- and subtype-matched, all APC	13
MALAT1	7232.017024176584	-0.01667941374135583	0.05656868929694052	-0.2948523988915883	0.7681066362871578	0.8819002120334034	MALAT1	Depth- and subtype-matched, all APC	13
TPI1	102.143962035811	-0.020693177660683577	0.07597396002783739	-0.2723719765706757	0.7853360178877169	0.8999278492915666	TPI1	Depth- and subtype-matched, all APC	13
PRELID1	81.91295780826057	0.029179011327765743	0.10851165480244476	0.26890209517944186	0.7880050246178436	0.9012329310677862	PRELID1	Depth- and subtype-matched, all APC	13
SLC2A3	89.84244259028327	0.03247108250030834	0.12346329359333794	0.2630019138097939	0.7925491040237397	0.9046732989728347	SLC2A3	Depth- and subtype-matched, all APC	13
MTDH	60.786904043496975	0.023780072745283605	0.09320386352936791	0.25514041848480523	0.7986146474803416	0.9080772729071839	MTDH	Depth- and subtype-matched, all APC	13
CLEC7A	71.43784395461078	0.022503452302898873	0.08767754607709641	0.25666152064875525	0.7974400787007951	0.9080772729071839	CLEC7A	Depth- and subtype-matched, all APC	13
SEC61B	82.12636224108694	-0.021795236043989696	0.08648708224936165	-0.25200568081542096	0.8010366728289138	0.9090763011488058	SEC61B	Depth- and subtype-matched, all APC	13
NFKB1	54.28974399880853	0.03436741297113798	0.13809447493916682	0.2488688485638362	0.8034622325363193	0.9100754903151771	NFKB1	Depth- and subtype-matched, all APC	13
COX5A	57.47745443311928	-0.025757387375643995	0.1047257095339598	-0.24595094643203685	0.8057202052823234	0.9108813837068876	COX5A	Depth- and subtype-matched, all APC	13
CALR	89.01382833536569	-0.02023426844559115	0.08361755236514103	-0.24198589737752874	0.8087910908014694	0.9117622372902224	CALR	Depth- and subtype-matched, all APC	13
TYMP	145.86310252876885	0.026044970921076112	0.11556320248324725	0.225374257215239	0.8216881362796848	0.9117622372902224	TYMP	Depth- and subtype-matched, all APC	13
ATP5PO	57.76550836847652	0.02148983676241046	0.09146890672306403	0.23494144111150464	0.8142541842704456	0.9117622372902224	ATP5PO	Depth- and subtype-matched, all APC	13
PPIB	65.8796093379303	-0.02296345983828088	0.09941550314548518	-0.23098469666925114	0.8173266908727848	0.9117622372902224	PPIB	Depth- and subtype-matched, all APC	13
MXD1	87.2402023529738	0.028130504531967575	0.12263770678258412	0.22937891836022498	0.8185744200988821	0.9117622372902224	MXD1	Depth- and subtype-matched, all APC	13
NDUFS5	60.934003994555496	0.0197099344286944	0.08759967072742927	0.22500009720382216	0.821979198643647	0.9117622372902224	NDUFS5	Depth- and subtype-matched, all APC	13
TMSB4X	7238.680794432215	-0.011944514943471433	0.05062446066784804	-0.23594354953903698	0.8134764744210232	0.9117622372902224	TMSB4X	Depth- and subtype-matched, all APC	13
ANP32B	56.40331652553578	0.026835449350347686	0.11399810449884068	0.23540259259855142	0.8138962740068781	0.9117622372902224	ANP32B	Depth- and subtype-matched, all APC	13
SOCS3	131.32098408686568	0.02709377046689681	0.11913464729426079	0.2274214183886876	0.8200960671156827	0.9117622372902224	SOCS3	Depth- and subtype-matched, all APC	13
PFN1	494.6586392394238	-0.016895729930182696	0.07412743547120798	-0.2279281594295166	0.8197020907830761	0.9117622372902224	PFN1	Depth- and subtype-matched, all APC	13
RNASET2	135.5802782274461	-0.019813035049724363	0.08949082779144264	-0.22139738271164966	0.8247830301633089	0.9131526405379492	RNASET2	Depth- and subtype-matched, all APC	13
FCN1	169.6333623759507	0.03338431168678646	0.15723953865267717	0.2123149938803134	0.8318612986508	0.9153993259665989	FCN1	Depth- and subtype-matched, all APC	13
HNRNPK	57.40526498055886	-0.019722527051992348	0.092759049685084	-0.21262105550833174	0.8316225470239673	0.9153993259665989	HNRNPK	Depth- and subtype-matched, all APC	13
PTPRC	92.50106638742939	-0.019609296903040814	0.09151368172240147	-0.2142772155372773	0.8303308847689264	0.9153993259665989	PTPRC	Depth- and subtype-matched, all APC	13
ID2	252.1533674508392	-0.028939560835778987	0.139914890685712	-0.2068368898688942	0.8361372451104079	0.9153993259665989	ID2	Depth- and subtype-matched, all APC	13
PSME1	66.12018174145251	0.029184774980613167	0.13975384914030106	0.20882984733618407	0.8345810701927106	0.9153993259665989	PSME1	Depth- and subtype-matched, all APC	13
UBE2D3	136.1156799189674	-0.013386851141649862	0.06471980819936524	-0.20684318316291236	0.8361323300606761	0.9153993259665989	UBE2D3	Depth- and subtype-matched, all APC	13
HNRNPDL	85.58196913589796	-0.01657003314190641	0.08375413221808442	-0.1978413805155343	0.8431691690431655	0.9179790028954242	HNRNPDL	Depth- and subtype-matched, all APC	13
C19orf53	61.455492053898915	0.01858633360647756	0.09362877439033715	0.1985109142729069	0.8426453463148513	0.9179790028954242	C19orf53	Depth- and subtype-matched, all APC	13
RTN4	61.63174284214748	-0.021961752519672077	0.10887067978487774	-0.20172329743019193	0.8401330482829058	0.9179790028954242	RTN4	Depth- and subtype-matched, all APC	13
ATP5MPL	104.11294649407263	-0.015664964489922075	0.0808846507166567	-0.19367042264665632	0.8464339526305691	0.9186547758228965	ATP5MPL	Depth- and subtype-matched, all APC	13
PFDN5	400.19831676959495	0.013366334514541542	0.06923284236704866	0.19306349497652928	0.8469092415481032	0.9186547758228965	PFDN5	Depth- and subtype-matched, all APC	13
POMP	86.80882900424709	-0.01959064463493514	0.10381055363581376	-0.1887153468390379	0.8503159226782074	0.9201941945684693	POMP	Depth- and subtype-matched, all APC	13
ATP5F1E	470.4162341807026	0.009903762437540268	0.054457004088983754	0.18186388699160416	0.8556895458304868	0.9201941945684693	ATP5F1E	Depth- and subtype-matched, all APC	13
ATP5F1D	55.571544464703294	-0.020067376945607278	0.11069211434680491	-0.18129003194152568	0.8561399297513093	0.9201941945684693	ATP5F1D	Depth- and subtype-matched, all APC	13
KLF6	208.76570345194312	0.02168135419685384	0.1171686250903747	0.18504402676169102	0.8531945034588305	0.9201941945684693	KLF6	Depth- and subtype-matched, all APC	13
S100A10	186.47202688060196	0.02915129317320878	0.15859423837721937	0.18381054363319227	0.8541620844493024	0.9201941945684693	S100A10	Depth- and subtype-matched, all APC	13
HNRNPH1	64.03730329001233	0.026904319426296366	0.15754997568342566	0.1707668903761482	0.8644070642655	0.9240213445596723	HNRNPH1	Depth- and subtype-matched, all APC	13
PTGS2	73.72532517231845	-0.02612462481059955	0.1520149020015683	-0.17185568300619652	0.863550987969188	0.9240213445596723	PTGS2	Depth- and subtype-matched, all APC	13
LIMD2	63.56886933227599	0.023788062418001747	0.13651845742174867	0.17424795787512382	0.8616705970499232	0.9240213445596723	LIMD2	Depth- and subtype-matched, all APC	13
H3F3A	503.46005359249494	0.011535317236411706	0.06953431351220797	0.16589388251293338	0.8682404618355107	0.9242529448697915	H3F3A	Depth- and subtype-matched, all APC	13
LAMTOR4	101.26893811535722	-0.014821406590657314	0.08951893177394318	-0.16556728612540783	0.8684974937991674	0.9242529448697915	LAMTOR4	Depth- and subtype-matched, all APC	13
LSP1	59.75710027608102	0.023871042086213805	0.14610212729751365	0.16338599942220033	0.8702145256035491	0.9242529448697915	LSP1	Depth- and subtype-matched, all APC	13
CYBB	77.16051643391816	-0.02135679766245907	0.13141448692440963	-0.16251478936826516	0.8709004828569342	0.9242529448697915	CYBB	Depth- and subtype-matched, all APC	13
GPX4	256.87048954057065	0.012303850622863516	0.07741029882883313	0.15894332936331054	0.8737135226949359	0.9255706202649591	GPX4	Depth- and subtype-matched, all APC	13
ZFP36	517.9356724835242	-0.015473416308577612	0.10404213769542417	-0.14872259116661865	0.881772534310457	0.9324309204826915	ZFP36	Depth- and subtype-matched, all APC	13
VAMP8	132.18134452175238	-0.011971287536990553	0.0835902587351193	-0.14321390695685193	0.8861212468756523	0.9353502050354108	VAMP8	Depth- and subtype-matched, all APC	13
UBXN1	70.12736804113356	0.014546068053313726	0.10787275871792873	0.1348446839238583	0.8927346757867888	0.9389655786400333	UBXN1	Depth- and subtype-matched, all APC	13
GADD45B	256.5621901424421	0.009785464162043527	0.07231861237592979	0.13531045246244905	0.8923664212127821	0.9389655786400333	GADD45B	Depth- and subtype-matched, all APC	13
TIMP1	301.6359138635726	0.023502305859252885	0.18062166130845264	0.1301189773640568	0.896472295997803	0.9395412497201173	TIMP1	Depth- and subtype-matched, all APC	13
NEAT1	729.6925726020274	-0.011120822252067728	0.0843907524094353	-0.13177773552857155	0.8951600974288081	0.9395412497201173	NEAT1	Depth- and subtype-matched, all APC	13
NACA	455.41987642068307	0.011804428795425457	0.0967207404583542	0.12204650977117137	0.902862184090433	0.9408417038513005	NACA	Depth- and subtype-matched, all APC	13
ST13	53.58539137407122	0.010981410385054123	0.09114681327762059	0.12048046432085635	0.9041025541253583	0.9408417038513005	ST13	Depth- and subtype-matched, all APC	13
BRK1	85.91721293117423	-0.010690125816768942	0.08661143839540685	-0.12342625887316816	0.9017695644729258	0.9408417038513005	BRK1	Depth- and subtype-matched, all APC	13
TAGLN2	72.2528948270376	0.01572629689604452	0.1275472490819447	0.12329781323579089	0.9018712724065518	0.9408417038513005	TAGLN2	Depth- and subtype-matched, all APC	13
CXCL2	1146.0550677207416	-0.014263023415507971	0.13514438131962458	-0.1055391520996723	0.9159480045637916	0.9514874333122986	CXCL2	Depth- and subtype-matched, all APC	13
NFKBID	66.74695833808423	0.00945354360228145	0.09181632901441941	0.10296146343203078	0.9179935560781897	0.951933458679672	NFKBID	Depth- and subtype-matched, all APC	13
HNRNPC	80.09197332875557	0.007529815499264728	0.07814181884947259	0.09636089369470249	0.9232339498560785	0.9556850552991745	HNRNPC	Depth- and subtype-matched, all APC	13
TMBIM6	64.69855192669398	0.011870050069404673	0.1294343303381679	0.09170712312871143	0.9269307378060746	0.9578284290662772	TMBIM6	Depth- and subtype-matched, all APC	13
CD37	120.16940281188512	0.008744330188328436	0.09780348596359155	0.08940714231375774	0.928758347460352	0.9580361937901005	CD37	Depth- and subtype-matched, all APC	13
SRSF3	109.1209326283289	0.008276176895907449	0.0951425793278958	0.08698709825161188	0.9306817673357543	0.9583418897915372	SRSF3	Depth- and subtype-matched, all APC	13
ATP5ME	59.75813815170314	0.008287551595802446	0.11185069672015494	0.07409476953494087	0.9409349771290659	0.9638446983113388	ATP5ME	Depth- and subtype-matched, all APC	13
DDX5	143.54619361172723	-0.004852741236009103	0.06411143406879942	-0.0756922896281109	0.939663910381897	0.9638446983113388	DDX5	Depth- and subtype-matched, all APC	13
S100A6	465.3159316257856	0.012100285706555232	0.15678255837858993	0.0771787744229567	0.9384813268309006	0.9638446983113388	S100A6	Depth- and subtype-matched, all APC	13
CFL1	301.5059400384239	-0.004830718651339094	0.06906882228406265	-0.06994065472075904	0.944240894551928	0.9638784868129733	CFL1	Depth- and subtype-matched, all APC	13
COX8A	116.4809472310472	-0.005163328246503478	0.07296528737638124	-0.07076417337835142	0.9435854458160733	0.9638784868129733	COX8A	Depth- and subtype-matched, all APC	13
C1QA	329.5727685530938	-0.011152707900380858	0.19679761990267483	-0.05667094909936597	0.9548073160720056	0.9712979432925929	C1QA	Depth- and subtype-matched, all APC	13
SLC25A3	89.24288532681618	-0.0058044580837056554	0.09968594375850064	-0.05822744777104732	0.9535674576478372	0.9712979432925929	SLC25A3	Depth- and subtype-matched, all APC	13
FAM49B	70.88863955687943	-0.005384188496642974	0.10391681425537004	-0.05181248612386844	0.9586781064276806	0.9721023499941057	FAM49B	Depth- and subtype-matched, all APC	13
ATF4	66.21525726077404	0.005930117675533999	0.11506889946118086	0.051535364492945004	0.9588989224899412	0.9721023499941057	ATF4	Depth- and subtype-matched, all APC	13
C9orf16	62.25994333571945	0.005825549228240294	0.11921160218298021	0.048867300846259454	0.9610250478596555	0.9725837683665585	C9orf16	Depth- and subtype-matched, all APC	13
DUSP2	244.975754945356	-0.003113371959857996	0.10832428550215759	-0.028741218512777396	0.9770709823151575	0.98712660134413	DUSP2	Depth- and subtype-matched, all APC	13
COX7A2L	60.09429286660744	0.0025515375632771467	0.09813325385415173	0.026000743510138882	0.9792567454172103	0.9876407928950973	COX7A2L	Depth- and subtype-matched, all APC	13
TNFAIP3	171.68156631165286	-0.0012737670020265461	0.08213785797386534	-0.015507672508721057	0.9876271634528854	0.9926832752111766	TNFAIP3	Depth- and subtype-matched, all APC	13
HSPB1	282.6592084555838	0.002959348752188017	0.18273856627408194	0.0161944400272322	0.9870792710987105	0.9926832752111766	HSPB1	Depth- and subtype-matched, all APC	13
ATP1B3	111.68410600781779	0.0012452407139409327	0.10030957839419492	0.012413976151384133	0.9900953344873467	0.9934687427820225	ATP1B3	Depth- and subtype-matched, all APC	13
PYCARD	90.57166673642183	0.0006521995793089081	0.08750634829308811	0.0074531687361066995	0.9940532867928326	0.9944975557955232	PYCARD	Depth- and subtype-matched, all APC	13
IER3	546.018674381446	0.0010037074427055453	0.1455419254472189	0.006896345775427729	0.9944975557955232	0.9944975557955232	IER3	Depth- and subtype-matched, all APC	13
NOC2L	5.183868908426855	-0.12415548864085146	0.25093136696146023	-0.49477867252809454	0.6207563606667428		NOC2L	Depth- and subtype-matched, all APC	13
SDF4	10.810309561280683	0.36589072876623	0.21685982603514967	1.687222273741586	0.09156062003056624		SDF4	Depth- and subtype-matched, all APC	13
UBE2J2	6.3308247244663995	-0.24514151318508773	0.23054370142852343	-1.0633190656093032	0.2876372819132671		UBE2J2	Depth- and subtype-matched, all APC	13
INTS11	6.282070683207649	-0.1630441552227584	0.2177731300481429	-0.7486881195430969	0.4540452059786111		INTS11	Depth- and subtype-matched, all APC	13
AURKAIP1	35.952164055216166	0.023393921516328207	0.11204337800629095	0.20879343279898877	0.8346094982208611		AURKAIP1	Depth- and subtype-matched, all APC	13
CCNL2	5.037043962763793	0.34106508387307194	0.23074376286685438	1.4781118225495702	0.13937785016057302		CCNL2	Depth- and subtype-matched, all APC	13
MRPL20	31.722867310048937	-0.015701249730328874	0.10987367796677242	-0.14290274086462446	0.886366993894867		MRPL20	Depth- and subtype-matched, all APC	13
SSU72	23.291546499460438	-0.01876590626057652	0.14082880472727918	-0.13325332340154045	0.8939930408390463		SSU72	Depth- and subtype-matched, all APC	13
NADK	7.800693801647201	-0.08058036073275036	0.2054893555511152	-0.3921388556435767	0.6949556193061517		NADK	Depth- and subtype-matched, all APC	13
GNB1	19.14211829947454	0.06601801791310495	0.17049407051084473	0.3872159173354108	0.6985963672057476		GNB1	Depth- and subtype-matched, all APC	13
FAAP20	18.532055722015535	0.023599111163157334	0.15136319343309582	0.15591049995644018	0.8761035687563647		FAAP20	Depth- and subtype-matched, all APC	13
SKI	4.951150415126204	0.1547594713100521	0.24733304862571326	0.6257128684175487	0.5315032911691426		SKI	Depth- and subtype-matched, all APC	13
RER1	23.105715160153846	-0.006491550965701905	0.15045070747288647	-0.04314736085153859	0.9655840659289665		RER1	Depth- and subtype-matched, all APC	13
AL139246.5	12.924952205931573	-0.2928177624196739	0.19001684255009088	-1.5410095152090708	0.12331447019197514		AL139246.5	Depth- and subtype-matched, all APC	13
TNFRSF14	29.38900284697259	-0.22778400141989055	0.12184087119494776	-1.8695204588239667	0.06155043998709186		TNFRSF14	Depth- and subtype-matched, all APC	13
C1orf174	4.430829490642673	-0.41301578718017373	0.2656952351860787	-1.5544719380869576	0.12007188529082212		C1orf174	Depth- and subtype-matched, all APC	13
KCNAB2	11.934591127085847	-0.10477945759496124	0.1865164317778952	-0.5617706525703494	0.5742722897065174		KCNAB2	Depth- and subtype-matched, all APC	13
CAMTA1	26.04577472531489	0.24814586375289494	0.12819995409299087	1.9356158550017917	0.052914767048162184		CAMTA1	Depth- and subtype-matched, all APC	13
VAMP3	15.413002147998965	0.02263310063573845	0.17503439490703573	0.12930658941495096	0.8971150576104634		VAMP3	Depth- and subtype-matched, all APC	13
RERE	7.303740135373138	-0.41989009193922566	0.23028703294540182	-1.8233336309421138	0.06825287563260787		RERE	Depth- and subtype-matched, all APC	13
GPR157	7.527423544536462	0.287706375160765	0.3923714172365637	0.7332500853070668	0.46340591262286035		GPR157	Depth- and subtype-matched, all APC	13
SLC25A33	9.142513543070107	0.03049523626800709	0.22520557334168703	0.13541066420118753	0.892287192977495		SLC25A33	Depth- and subtype-matched, all APC	13
CTNNBIP1	7.615111024103891	0.09833121802672919	0.24084616389059368	0.4082739639207911	0.683072551800055		CTNNBIP1	Depth- and subtype-matched, all APC	13
LZIC	6.734388548224099	0.05772228418233409	0.22768246840756265	0.25352098730328415	0.799865645260465		LZIC	Depth- and subtype-matched, all APC	13
RBP7	8.565677074291745	-0.5693363479897827	0.24309891512452883	-2.341994606179698	0.019180992124856702		RBP7	Depth- and subtype-matched, all APC	13
KIF1B	12.442467271593758	-0.2500977622612075	0.17923543002306522	-1.3953589545829372	0.16290762222033606		KIF1B	Depth- and subtype-matched, all APC	13
PGD	15.127221507439334	-0.49113889821919793	0.17149241980094826	-2.863910246232832	0.004184465609360307		PGD	Depth- and subtype-matched, all APC	13
TARDBP	5.988685858970251	-0.177834460494976	0.2757139720307717	-0.6449961863924994	0.5189296570803408		TARDBP	Depth- and subtype-matched, all APC	13
SRM	8.073038105297734	-0.1498536318031114	0.2145634992169036	-0.6984115767594907	0.4849198385335043		SRM	Depth- and subtype-matched, all APC	13
FBXO6	6.429258138925026	0.011306646497259222	0.2619533208739443	0.043162829390890375	0.965571735307629		FBXO6	Depth- and subtype-matched, all APC	13
AGTRAP	21.807621174775758	-0.3115847059681703	0.18097248763339172	-1.7217241694735865	0.08511949688757744		AGTRAP	Depth- and subtype-matched, all APC	13
MTHFR	7.037543980168355	-0.03187086683346469	0.2128505035960892	-0.14973357495053757	0.8809748178077401		MTHFR	Depth- and subtype-matched, all APC	13
MIIP	7.791527291247172	-0.22756170834891284	0.20580024807275324	-1.1057406902078495	0.2688387726259931		MIIP	Depth- and subtype-matched, all APC	13
DHRS3	7.321645453764547	-0.35535758873938084	0.29189243737823023	-1.2174265011152494	0.22344198512840852		DHRS3	Depth- and subtype-matched, all APC	13
PRDM2	7.878944659906356	-0.21949253555892126	0.23789583234782383	-0.9226413653098581	0.35619413143850953		PRDM2	Depth- and subtype-matched, all APC	13
EFHD2	38.09081978990818	-0.10385379566445832	0.16043022881928817	-0.6473455559390949	0.5174083237670659		EFHD2	Depth- and subtype-matched, all APC	13
SPEN	14.48764514853222	-0.1570527694960993	0.17521376744768197	-0.896349480887651	0.37006613978270997		SPEN	Depth- and subtype-matched, all APC	13
SZRD1	9.544155106435529	-0.18083779098688735	0.18483961815802755	-0.9783497325355928	0.32790138069838104		SZRD1	Depth- and subtype-matched, all APC	13
NECAP2	13.129844543938985	-0.2607856368577164	0.17336062268364508	-1.5042956861870975	0.13250524932918667		NECAP2	Depth- and subtype-matched, all APC	13
SDHB	18.69516572394539	-0.30458101087219536	0.18491239115781027	-1.64716387563371	0.09952436674946312		SDHB	Depth- and subtype-matched, all APC	13
UBR4	6.527211830390012	-0.4068546237687538	0.23014436586426104	-1.7678235234692485	0.07709041104384227		UBR4	Depth- and subtype-matched, all APC	13
AKR7A2	9.301415002156267	-0.08072724794617331	0.22368802763754428	-0.3608921264082167	0.7181800897232458		AKR7A2	Depth- and subtype-matched, all APC	13
MINOS1	37.44913795924488	-0.17485082545740432	0.11969450389135393	-1.460809141379754	0.14406782644113936		MINOS1	Depth- and subtype-matched, all APC	13
DDOST	16.838771586082963	-0.004128270740538134	0.14335560674966022	-0.028797413886624417	0.9770261634455173		DDOST	Depth- and subtype-matched, all APC	13
HP1BP3	23.65122158793345	-0.2559623658488899	0.1311614829461258	-1.9515055799881862	0.0509969330803406		HP1BP3	Depth- and subtype-matched, all APC	13
EIF4G3	6.842206192301306	0.18612268680053248	0.2415426330679398	0.770558325197113	0.4409687712337931		EIF4G3	Depth- and subtype-matched, all APC	13
USP48	6.714145550715488	-0.04536480731580021	0.216287064338157	-0.20974350664297692	0.8338678673229227		USP48	Depth- and subtype-matched, all APC	13
LUZP1	11.283996332769476	0.001260854931297988	0.19605416919384794	0.006431155922276367	0.9948687153529799		LUZP1	Depth- and subtype-matched, all APC	13
HNRNPR	19.380815065649124	0.05056918177515764	0.14323665166261007	0.35304638294863194	0.7240536679997486		HNRNPR	Depth- and subtype-matched, all APC	13
ID3	23.777246318210118	0.32528720691932106	0.32435599853210906	1.0028709454778892	0.3159231327475588		ID3	Depth- and subtype-matched, all APC	13
PITHD1	8.721058026558753	-0.26909087275613025	0.19999251768631496	-1.3455047012218475	0.17846230413428532		PITHD1	Depth- and subtype-matched, all APC	13
LYPLA2	5.221505991496363	-0.050623613780310155	0.24809360829686314	-0.204050455502808	0.8383140704728701		LYPLA2	Depth- and subtype-matched, all APC	13
FUCA1	22.63492509159102	-0.673278680986197	0.2556547432971336	-2.633546603919967	0.008449823861331751		FUCA1	Depth- and subtype-matched, all APC	13
PNRC2	40.94025069386965	0.0895347634995149	0.10885896787137894	0.8224840382953444	0.4108014674041378		PNRC2	Depth- and subtype-matched, all APC	13
SRSF10	18.34087221481733	-0.1679121805875273	0.1518440952228189	-1.1058196259863105	0.26880459851532545		SRSF10	Depth- and subtype-matched, all APC	13
SRRM1	51.474127527377696	-0.03683937110880204	0.11286803638383602	-0.3263933022057771	0.7441268043778642		SRRM1	Depth- and subtype-matched, all APC	13
CLIC4	7.481123723411026	-0.4657259011257703	0.21898982192125938	-2.1267011272022867	0.03344492380934704		CLIC4	Depth- and subtype-matched, all APC	13
RUNX3	25.781737838240414	0.15856727814692373	0.1856209787554045	0.8542530009814794	0.39296482218784623		RUNX3	Depth- and subtype-matched, all APC	13
SYF2	28.53179234879253	0.08756981776001208	0.13286305198476653	0.6590983456412881	0.5098326179578272		SYF2	Depth- and subtype-matched, all APC	13
TMEM50A	38.42327355639688	-0.03062598325323338	0.12062207040857015	-0.253900328103284	0.7995725613059049		TMEM50A	Depth- and subtype-matched, all APC	13
MTFR1L	5.825748262762042	0.5282572241962576	0.2652286036497176	1.9917053324079517	0.04640339831114236		MTFR1L	Depth- and subtype-matched, all APC	13
STMN1	39.633425323884886	0.05164186957749378	0.17736785033689986	0.2911568780892539	0.7709313407957779		STMN1	Depth- and subtype-matched, all APC	13
ZNF593	8.49692555094425	-0.22093108165504427	0.20900216572508223	-1.057075561339652	0.29047710365573254		ZNF593	Depth- and subtype-matched, all APC	13
UBXN11	8.999505752286412	0.2030090892749908	0.20245511786617987	1.0027362677449188	0.3159881261570353		UBXN11	Depth- and subtype-matched, all APC	13
ARID1A	10.88792598059164	0.2186762048830292	0.18447444557923942	1.185401068404885	0.23585890951262956		ARID1A	Depth- and subtype-matched, all APC	13
WASF2	42.87424530372746	-0.22983766265300135	0.10677491509024725	-2.1525436237410274	0.03135456330992766		WASF2	Depth- and subtype-matched, all APC	13
FGR	32.43741531696352	-0.011084736007676978	0.18013640142865778	-0.061535236186379794	0.9509329531468479		FGR	Depth- and subtype-matched, all APC	13
STX12	14.41853639556667	-0.548433859673424	0.16101184704119043	-3.4061708486153965	0.0006588093758136374		STX12	Depth- and subtype-matched, all APC	13
THEMIS2	30.94041658180524	0.09287649636513264	0.14218337709495912	0.6532162778993763	0.5136168575804583		THEMIS2	Depth- and subtype-matched, all APC	13
PTAFR	10.534347617209031	0.004470831163814583	0.1901206492124451	0.023515757927055972	0.9812388689527247		PTAFR	Depth- and subtype-matched, all APC	13
DNAJC8	16.93010677869446	-0.2960904910619853	0.1527030194510183	-1.9389956539592894	0.052501867362643534		DNAJC8	Depth- and subtype-matched, all APC	13
ATP5IF1	36.37664287831606	-0.01684254161324352	0.10968787411098456	-0.15354971321808894	0.8779647896092833		ATP5IF1	Depth- and subtype-matched, all APC	13
SESN2	6.932775062247594	0.020502481916557302	0.2699767309587066	0.07594166298610822	0.9394655102735447		SESN2	Depth- and subtype-matched, all APC	13
PHACTR4	7.343006904154889	-0.46553773407831306	0.2524589635080424	-1.8440134888040238	0.06518117440123186		PHACTR4	Depth- and subtype-matched, all APC	13
TRNAU1AP	4.6426129985838465	-0.07759712334748624	0.2493520468071252	-0.3111950527019653	0.7556523438226168		TRNAU1AP	Depth- and subtype-matched, all APC	13
SNHG12	15.285771845004625	-0.13374068775854034	0.17970618908370373	-0.7442185961455478	0.4567442394936363		SNHG12	Depth- and subtype-matched, all APC	13
TAF12	11.60238072717725	0.2586172514719197	0.17986502599911752	1.4378406810070379	0.15047926375180407		TAF12	Depth- and subtype-matched, all APC	13
YTHDF2	10.757026346740648	0.31882583618953586	0.17287341406292572	1.8442733830285993	0.06514330850514179		YTHDF2	Depth- and subtype-matched, all APC	13
SRSF4	12.46380035032813	-0.07580967888859277	0.17800597991151482	-0.4258827648727143	0.6701932742874877		SRSF4	Depth- and subtype-matched, all APC	13
PUM1	7.700572393050744	-0.02775527344575644	0.2060429174059836	-0.1347062728250343	0.8928441134023026		PUM1	Depth- and subtype-matched, all APC	13
SNRNP40	6.8207604090238245	0.18859900394253407	0.2289719687009516	0.8236772606381938	0.41012296330001563		SNRNP40	Depth- and subtype-matched, all APC	13
ZCCHC17	7.9201866306222115	-0.005479318339680684	0.21506498345130723	-0.025477501040615726	0.9796740942302415		ZCCHC17	Depth- and subtype-matched, all APC	13
PEF1	5.693494577290429	-0.15408980806116146	0.2413812955550905	-0.6383668117565203	0.5232349297484171		PEF1	Depth- and subtype-matched, all APC	13
KPNA6	5.025534770185489	-0.4382999252383951	0.24372640949181576	-1.7983275844102282	0.07212511093149504		KPNA6	Depth- and subtype-matched, all APC	13
EIF3I	29.017426697858873	0.0911687727414269	0.12357183226542358	0.7377795656991054	0.46064841267049217		EIF3I	Depth- and subtype-matched, all APC	13
HDAC1	6.202794525430995	-0.21302987872823684	0.25801176807725057	-0.8256595438098551	0.4089972477189121		HDAC1	Depth- and subtype-matched, all APC	13
MARCKSL1	34.8832525444565	-0.16273376244280746	0.2513537200392337	-0.64742929771402	0.5173541394581567		MARCKSL1	Depth- and subtype-matched, all APC	13
BSDC1	4.173456517239273	-0.38350752275265476	0.25774994905268445	-1.4879053290298239	0.1367758621188294		BSDC1	Depth- and subtype-matched, all APC	13
ZBTB8OS	8.791121587483216	-0.07685512289770557	0.20051118197401624	-0.3832959446005612	0.701500345824758		ZBTB8OS	Depth- and subtype-matched, all APC	13
RNF19B	6.990117662124651	-0.3966663040945426	0.24832868142160397	-1.5973438985128587	0.11018907051971476		RNF19B	Depth- and subtype-matched, all APC	13
AK2	10.432031655146123	-0.22979639090496212	0.19637953791311694	-1.1701646380623911	0.24193472040753816		AK2	Depth- and subtype-matched, all APC	13
SMIM12	8.487964948523533	-0.3053667512561335	0.21173592735574343	-1.4422056524355376	0.14924436648352155		SMIM12	Depth- and subtype-matched, all APC	13
SFPQ	48.29420589458235	0.15968584717735998	0.10987922681061016	1.4532851368948694	0.14614460229509715		SFPQ	Depth- and subtype-matched, all APC	13
ZMYM4	5.475820646827766	0.015349121471484095	0.2276735983383202	0.0674172217749881	0.946249559385678		ZMYM4	Depth- and subtype-matched, all APC	13
PSMB2	20.61387293780097	0.1480651514826651	0.16375871549747967	0.9041665418103741	0.3659070985945001		PSMB2	Depth- and subtype-matched, all APC	13
AGO3	7.86543405042811	0.13221459788378753	0.21242365738006525	0.6224099496000634	0.5336723397218097		AGO3	Depth- and subtype-matched, all APC	13
TRAPPC3	19.309138861786476	-0.10243716071969035	0.1520029012673919	-0.6739158257215808	0.5003648300943817		TRAPPC3	Depth- and subtype-matched, all APC	13
MAP7D1	14.512251373877753	0.21616146899401584	0.16207793705152954	1.3336884274711092	0.18230598899150197		MAP7D1	Depth- and subtype-matched, all APC	13
THRAP3	16.032397337650348	-0.018916656149154873	0.1485626119973294	-0.1273312032875063	0.8986782646485793		THRAP3	Depth- and subtype-matched, all APC	13
STK40	7.185813649479452	-0.10127369107729883	0.23923909515419117	-0.4233158088648817	0.672064861615391		STK40	Depth- and subtype-matched, all APC	13
LSM10	21.90397886883064	-0.03224420609649413	0.15859201001169299	-0.20331545135291976	0.8388884793075491		LSM10	Depth- and subtype-matched, all APC	13
MRPS15	19.009990270972086	0.11709300743112575	0.15458978715527436	0.7574433575842512	0.44878428861134945		MRPS15	Depth- and subtype-matched, all APC	13
CSF3R	29.854355791005563	0.26633882731892317	0.15079538854977967	1.7662266060012903	0.0773578390918178		CSF3R	Depth- and subtype-matched, all APC	13
ZC3H12A	35.35642316385885	0.24038084493643855	0.11183604881101857	2.149403948834387	0.03160239269919693		ZC3H12A	Depth- and subtype-matched, all APC	13
MEAF6	18.359786575958324	-0.19044517008974737	0.14355947340262712	-1.32659423704923	0.18464294323749264		MEAF6	Depth- and subtype-matched, all APC	13
GNL2	6.06359995723364	-0.18717515205048949	0.24165872740982688	-0.7745433159261027	0.4386095632062237		GNL2	Depth- and subtype-matched, all APC	13
C1orf122	12.559431569542825	0.0025425475929172965	0.17002121416019988	0.014954296176956013	0.9880686426679014		C1orf122	Depth- and subtype-matched, all APC	13
MTF1	4.373413016035984	-0.41022278436385556	0.28259133419376836	-1.4516467234716135	0.14659986005326414		MTF1	Depth- and subtype-matched, all APC	13
SF3A3	5.862253152757644	0.0978581731549426	0.22221370733961077	0.4403786531736553	0.6596628831272304		SF3A3	Depth- and subtype-matched, all APC	13
UTP11	4.098353361692487	0.4295975799367977	0.25863522386052584	1.6610172950319664	0.09670997324463755		UTP11	Depth- and subtype-matched, all APC	13
RRAGC	7.230494728706731	-0.30081034248712607	0.22217027386242816	-1.3539630539114933	0.17574816516674774		RRAGC	Depth- and subtype-matched, all APC	13
AKIRIN1	14.449184179800735	0.15332486294620415	0.17013090435119785	0.9012169983514499	0.3674729547882368		AKIRIN1	Depth- and subtype-matched, all APC	13
MACF1	11.616618638023356	-0.3471988770011771	0.18458045545984134	-1.8810164713062818	0.0599696782675833		MACF1	Depth- and subtype-matched, all APC	13
PABPC4	25.53932278738666	0.25718729378359517	0.14150828657374612	1.8174716125162302	0.06914493115215466		PABPC4	Depth- and subtype-matched, all APC	13
PPIE	5.573507086949129	0.18659117328673017	0.2467903705123939	0.7560715310703725	0.44960630970142723		PPIE	Depth- and subtype-matched, all APC	13
MFSD2A	5.912512159396834	0.1380422863700442	0.2638326076290179	0.5232192017908156	0.6008217204643371		MFSD2A	Depth- and subtype-matched, all APC	13
CAP1	51.207134441621164	-0.13511714221751384	0.09087304100248096	-1.4868781844092236	0.13704698701879475		CAP1	Depth- and subtype-matched, all APC	13
PPT1	48.04198233060336	0.07153257988393756	0.13987190117664366	0.511414939542427	0.6090605360434392		PPT1	Depth- and subtype-matched, all APC	13
RLF	7.481844699293774	-0.09473414600256737	0.20862113605098667	-0.4540965876986428	0.6497593091837526		RLF	Depth- and subtype-matched, all APC	13
SMAP2	41.14676411975401	0.11911126626785752	0.12868836844098933	0.9255791157417353	0.3546647507789691		SMAP2	Depth- and subtype-matched, all APC	13
NFYC	7.539414556713652	0.2684178251105822	0.2290633001669377	1.171806330018661	0.24127482070555628		NFYC	Depth- and subtype-matched, all APC	13
PPCS	12.473416189496067	-0.01964721920076552	0.1715458019391261	-0.11453045763100304	0.9088173035474635		PPCS	Depth- and subtype-matched, all APC	13
P3H1	4.683166258903122	0.3468559071628643	0.2880132967967945	1.2043051866719394	0.22847164272938159		P3H1	Depth- and subtype-matched, all APC	13
SVBP	14.181957886298058	0.031050855137487652	0.180581966059604	0.1719488153498053	0.8634777689665247		SVBP	Depth- and subtype-matched, all APC	13
ELOVL1	9.72484593063525	0.2311708353288632	0.2005600632336968	1.1526264581373715	0.24906373859161368		ELOVL1	Depth- and subtype-matched, all APC	13
ERI3	5.164733728691408	-0.13118230735767922	0.2621049704101125	-0.5004953059547853	0.6167263605427662		ERI3	Depth- and subtype-matched, all APC	13
AKR1A1	43.07672869754582	0.018880880537630682	0.13696967638004925	0.1378471573900925	0.8903612138755114		AKR1A1	Depth- and subtype-matched, all APC	13
GPBP1L1	9.626360498545399	0.055609732005498284	0.19499810638955692	0.28518088218971777	0.7755055662868903		GPBP1L1	Depth- and subtype-matched, all APC	13
LRRC41	4.5521568283780205	0.12005446441087073	0.2951100883013295	0.40681247158276107	0.6841457261073307		LRRC41	Depth- and subtype-matched, all APC	13
MKNK1	10.687325261399943	-0.19475242062161752	0.18917312378610096	-1.029493073454901	0.3032480329770655		MKNK1	Depth- and subtype-matched, all APC	13
EFCAB14	11.899772058171001	-0.02845606193047225	0.18710085579832217	-0.1520894268978936	0.8791164033094232		EFCAB14	Depth- and subtype-matched, all APC	13
CMPK1	22.665341820672044	0.03335634076870769	0.1317017041560312	0.2532718994219648	0.8000581093401744		CMPK1	Depth- and subtype-matched, all APC	13
RNF11	7.88023348356946	-0.02882134861720027	0.22337831686497284	-0.12902482667833032	0.8973380041726582		RNF11	Depth- and subtype-matched, all APC	13
EPS15	8.650312769848462	-0.20410816403890247	0.19595658344253578	-1.041598911621957	0.2975976735010464		EPS15	Depth- and subtype-matched, all APC	13
NRDC	22.87504749370367	-0.05265849186868266	0.14845459488837026	-0.3547110947174048	0.7228060383610437		NRDC	Depth- and subtype-matched, all APC	13
BTF3L4	19.986196051515627	-0.00443195839275856	0.13790697675752134	-0.03213730368805902	0.9743625547231917		BTF3L4	Depth- and subtype-matched, all APC	13
PRPF38A	6.95082481215401	-0.09957326158436319	0.2092525316018733	-0.4758521238529751	0.6341797324097307		PRPF38A	Depth- and subtype-matched, all APC	13
TUT4	9.020700346103622	-0.28490411542504634	0.22551122064513746	-1.2633700203918858	0.2064562329780263		TUT4	Depth- and subtype-matched, all APC	13
SCP2	27.02999696212525	-0.0911144828213145	0.1351100616431769	-0.6743722985039124	0.5000746497490515		SCP2	Depth- and subtype-matched, all APC	13
C1orf123	7.271979071778139	-0.002316333981572349	0.23512935194198906	-0.009851317848840212	0.992139912719953		C1orf123	Depth- and subtype-matched, all APC	13
MAGOH	15.814049782891026	0.02635941566819109	0.15775234785621817	0.16709365043629093	0.8672963619969183		MAGOH	Depth- and subtype-matched, all APC	13
HSPB11	11.540831803814074	0.2261660437960889	0.2054649949099815	1.1007521933124276	0.2710045235705274		HSPB11	Depth- and subtype-matched, all APC	13
TMEM59	48.67628472613938	-0.1430764904209421	0.1080906353343575	-1.323671472356163	0.18561217681717235		TMEM59	Depth- and subtype-matched, all APC	13
MRPL37	7.709662176762164	-0.0773829709085034	0.1976488876804312	-0.3915173609963348	0.6954148585481958		MRPL37	Depth- and subtype-matched, all APC	13
TM2D1	10.845244420977611	-0.01006687562101515	0.18600382926937697	-0.054121872977335124	0.9568380656694178		TM2D1	Depth- and subtype-matched, all APC	13
USP1	7.4198346289750114	-0.19670830438866801	0.22568445742465984	-0.8716076713184162	0.38342244424989325		USP1	Depth- and subtype-matched, all APC	13
DOCK7	8.427520816947746	-0.0867515690258975	0.2518117930480879	-0.34450955602913624	0.7304631107187949		DOCK7	Depth- and subtype-matched, all APC	13
ATG4C	5.14300216313929	0.3519170404811033	0.24760635698985636	1.4212762739993796	0.15523645821196808		ATG4C	Depth- and subtype-matched, all APC	13
JAK1	30.241188077293806	0.10755359965576776	0.13538385326559427	0.7944344695579798	0.42694254402813303		JAK1	Depth- and subtype-matched, all APC	13
LEPROT	18.907592148564415	-0.3118334200750436	0.15712180158833525	-1.9846604158222314	0.04718226567544139		LEPROT	Depth- and subtype-matched, all APC	13
MIER1	11.119336308069323	-0.32272498399879024	0.18174219037135547	-1.7757295834245386	0.07577749888844659		MIER1	Depth- and subtype-matched, all APC	13
SERBP1	51.35495339824464	0.053448517630828314	0.10141680013679007	0.5270183791909964	0.5981808253731516		SERBP1	Depth- and subtype-matched, all APC	13
SRSF11	28.800218902408684	-0.0362876885056792	0.1291671073619353	-0.2809359847627349	0.778759499794525		SRSF11	Depth- and subtype-matched, all APC	13
ZRANB2	8.830385932916048	-0.2407869262891512	0.2121269101738044	-1.135107875242535	0.2563301222988805		ZRANB2	Depth- and subtype-matched, all APC	13
TYW3	5.8654825760282	-0.06434265177702336	0.23618974866122114	-0.2724193244699763	0.7852996156078876		TYW3	Depth- and subtype-matched, all APC	13
ACADM	9.094641228271486	-0.18004080807243203	0.20667857263445025	-0.871115015831215	0.38369135605673044		ACADM	Depth- and subtype-matched, all APC	13
RABGGTB	18.221863072570436	-0.13412244732852985	0.15565031520151285	-0.8616908173612631	0.3888576800253769		RABGGTB	Depth- and subtype-matched, all APC	13
USP33	5.744253383018959	-0.27690957163371654	0.24430170654515793	-1.1334737507555281	0.2570153583047057		USP33	Depth- and subtype-matched, all APC	13
FUBP1	10.425894703960711	-0.14237514682819796	0.19136734454925203	-0.7439887257857362	0.45688329581131903		FUBP1	Depth- and subtype-matched, all APC	13
DNAJB4	11.751118598388091	-0.2785003862841328	0.23474982810297076	-1.1863709913430536	0.23547582238579723		DNAJB4	Depth- and subtype-matched, all APC	13
IFI44L	29.902620097401226	-0.2481262166493137	0.17975008671133083	-1.3803955324249235	0.16746489498552208		IFI44L	Depth- and subtype-matched, all APC	13
IFI44	12.377636897119471	0.009355367480673654	0.20227980725600728	0.046249636123260746	0.9631112808687683		IFI44	Depth- and subtype-matched, all APC	13
PRKACB	7.151399098826842	-0.11386773421601379	0.2113661471462127	-0.5387226656369228	0.5900782318296607		PRKACB	Depth- and subtype-matched, all APC	13
CTBS	10.979575307641415	-0.40224056960308396	0.18503628289042667	-2.173847006218124	0.02971662700649285		CTBS	Depth- and subtype-matched, all APC	13
C1orf52	10.55168170956742	0.05312589044103428	0.1787488195162092	0.29720974149547735	0.7663063850917913		C1orf52	Depth- and subtype-matched, all APC	13
BCL10	14.255166262702641	0.20027608166656968	0.17908478803242558	1.118331064670368	0.2634256241102453		BCL10	Depth- and subtype-matched, all APC	13
SH3GLB1	23.71082590836074	-0.2182630428783282	0.14142933856479759	-1.543265669579076	0.12276632960511037		SH3GLB1	Depth- and subtype-matched, all APC	13
SELENOF	42.12345344024632	-0.0009977097230027467	0.10326374359694966	-0.009661762088511173	0.9922911491360304		SELENOF	Depth- and subtype-matched, all APC	13
LMO4	12.22004959600929	-0.09525355375489357	0.21896813270407967	-0.4350110336996944	0.6635544185819084		LMO4	Depth- and subtype-matched, all APC	13
GTF2B	13.338643812498699	-0.019926182728693193	0.17890099689081868	-0.11138106033502948	0.9113141782666949		GTF2B	Depth- and subtype-matched, all APC	13
GBP3	5.043047767959267	-0.4803376471532361	0.3118287479369122	-1.5403892371412014	0.12346550332844544		GBP3	Depth- and subtype-matched, all APC	13
GBP1	16.064739012601738	-0.4296592287049137	0.19093816867758254	-2.250253219043043	0.02443287571993417		GBP1	Depth- and subtype-matched, all APC	13
GBP2	24.194359289463048	-0.268937976706342	0.17688374773240975	-1.5204221990659772	0.12840489869715146		GBP2	Depth- and subtype-matched, all APC	13
GBP4	9.135029343153317	-0.212430722877779	0.3338950148335687	-0.6362201094366922	0.5246329678751667		GBP4	Depth- and subtype-matched, all APC	13
LRRC8C	4.087047552971324	0.5148440628671043	0.2802392953999038	1.8371587115661905	0.06618646891011797		LRRC8C	Depth- and subtype-matched, all APC	13
ZNF326	5.891997451687813	0.0937081248513681	0.23324160826756066	0.4017641858474574	0.6878575818805486		ZNF326	Depth- and subtype-matched, all APC	13
ZNF644	11.045138178732689	-0.10485947290835236	0.1720083201049281	-0.6096186094043954	0.542114481279099		ZNF644	Depth- and subtype-matched, all APC	13
MTF2	8.555990327452825	0.08955544573798767	0.2053437928307654	0.43612443553039376	0.6627464490904005		MTF2	Depth- and subtype-matched, all APC	13
TMED5	15.315635089576281	0.041360644846758325	0.19827677855153866	0.20860054893421287	0.8347600820148213		TMED5	Depth- and subtype-matched, all APC	13
DR1	12.627656523996457	0.22905330486837497	0.1798536406577123	1.273553896550233	0.20282156011794394		DR1	Depth- and subtype-matched, all APC	13
DNTTIP2	18.979101463448476	0.1561923105184393	0.18404906967829623	0.8486449336117351	0.39607889600416946		DNTTIP2	Depth- and subtype-matched, all APC	13
DPYD	10.429207195788367	0.2593742923698916	0.24152740385258115	1.0738917747329555	0.2828711902727985		DPYD	Depth- and subtype-matched, all APC	13
RTCA	6.869433708916146	0.1889834895147391	0.2124300164336265	0.8896270531231011	0.37366617492511		RTCA	Depth- and subtype-matched, all APC	13
SLC30A7	6.388292113395467	0.012435211912012717	0.24311087325998737	0.05115037326493523	0.9592056964364405		SLC30A7	Depth- and subtype-matched, all APC	13
DPH5	4.282205609818656	0.2739650334176615	0.27875960222004426	0.9828003456591314	0.3257057117082165		DPH5	Depth- and subtype-matched, all APC	13
SLC25A24	7.992005300681735	-0.35253165591367147	0.2120090292555603	-1.6628143487639961	0.0963496035002197		SLC25A24	Depth- and subtype-matched, all APC	13
FAM102B	5.182351138800934	0.24240569327891254	0.29009686715494887	0.8356025890808289	0.40337851173391714		FAM102B	Depth- and subtype-matched, all APC	13
PRPF38B	28.043275433487832	0.09244871729476142	0.15485600885801434	0.5969979336063514	0.5505087602295629		PRPF38B	Depth- and subtype-matched, all APC	13
STXBP3	6.997781135343965	-0.11016909307500597	0.23796826047363115	-0.4629570887131547	0.643395125683401		STXBP3	Depth- and subtype-matched, all APC	13
TAF13	5.487490301046591	0.20173648129582997	0.24479995405383065	0.8240870880697503	0.40989007617389195		TAF13	Depth- and subtype-matched, all APC	13
TMEM167B	7.490508253770751	-0.06781607396033465	0.233012957466019	-0.29103992626772474	0.7710207837979481		TMEM167B	Depth- and subtype-matched, all APC	13
SARS	10.325333738827641	0.05767747529985959	0.20684891917472406	0.27883865929770585	0.7803686447701046		SARS	Depth- and subtype-matched, all APC	13
PSMA5	14.406072277622938	0.06748920829818153	0.1626698280400132	0.4148846108178136	0.6782263760171932		PSMA5	Depth- and subtype-matched, all APC	13
AMPD2	11.364048293094328	0.28160810309760703	0.1872178825655214	1.5041731016215905	0.132536801715269		AMPD2	Depth- and subtype-matched, all APC	13
GSTM3	4.439588319673919	0.018279762336488196	0.2864143036933267	0.06382279830570523	0.9491113248415289		GSTM3	Depth- and subtype-matched, all APC	13
AHCYL1	11.431436802326791	-0.05207317895611901	0.1947730949867259	-0.2673530394927897	0.7891973528213216		AHCYL1	Depth- and subtype-matched, all APC	13
LAMTOR5	38.77715458459431	-0.25068599293188754	0.11118277024813635	-2.2547197949143523	0.024150922358762476		LAMTOR5	Depth- and subtype-matched, all APC	13
CD53	44.35301664885927	-0.2090934199164716	0.10511798340040558	-1.9891308142776343	0.046686765933533256		CD53	Depth- and subtype-matched, all APC	13
LRIF1	6.465777159240802	0.4198994987057346	0.2662485764303385	1.5770957514043176	0.11477349466307417		LRIF1	Depth- and subtype-matched, all APC	13
DRAM2	51.2472998960302	0.08591007277244683	0.09769525650278954	0.879367902268559	0.3792018297887486		DRAM2	Depth- and subtype-matched, all APC	13
ATP5PB	33.01637072099941	0.037915968064481984	0.12602153084638662	0.3008689690549743	0.7635144136754379		ATP5PB	Depth- and subtype-matched, all APC	13
CTTNBP2NL	10.646215227189542	0.313749552705506	0.20732621424002323	1.5133134700577495	0.13020005274609403		CTTNBP2NL	Depth- and subtype-matched, all APC	13
CAPZA1	51.083218275733685	-0.05630852529886002	0.10850675644600437	-0.5189402682668938	0.6038023956534238		CAPZA1	Depth- and subtype-matched, all APC	13
RHOC	21.821154224809614	-0.45683962253171206	0.17590250529520446	-2.5971183398725968	0.009400952934468815		RHOC	Depth- and subtype-matched, all APC	13
RSBN1	4.23003985826064	0.650138003129043	0.27224149011223625	2.3880930230767268	0.016936054414190594		RSBN1	Depth- and subtype-matched, all APC	13
PTPN22	4.712581901745737	-0.05757030027322035	0.2754227176071323	-0.20902524226538066	0.8344285333627648		PTPN22	Depth- and subtype-matched, all APC	13
HIPK1	6.192509625266927	-0.3477072479308809	0.30261843984073	-1.1489955738119644	0.2505578057872654		HIPK1	Depth- and subtype-matched, all APC	13
TRIM33	7.616247536559456	-0.05297823712705205	0.22384410989965933	-0.2366746980780515	0.8129091653442364		TRIM33	Depth- and subtype-matched, all APC	13
BCAS2	25.647252909843594	0.04095649365029508	0.19212477158351227	0.21317653789632338	0.8311892677086488		BCAS2	Depth- and subtype-matched, all APC	13
NRAS	5.214637195437141	-0.32568955040716663	0.24950215473796547	-1.3053576661460715	0.19177108646537822		NRAS	Depth- and subtype-matched, all APC	13
CSDE1	48.77238377944304	0.008488518831497378	0.09497974467867511	0.0893718851341914	0.9287863664529943		CSDE1	Depth- and subtype-matched, all APC	13
SIKE1	6.617398994686659	-0.2215775075989109	0.2113973410505296	-1.0481565496415017	0.29456648570099764		SIKE1	Depth- and subtype-matched, all APC	13
ATP1A1	34.40732579161703	-0.13693565595343016	0.12693093604145744	-1.078820185401493	0.2806678946135638		ATP1A1	Depth- and subtype-matched, all APC	13
CD58	8.959747015261396	0.076369131318004	0.18334311944182213	0.41653666388193655	0.6770173444493376		CD58	Depth- and subtype-matched, all APC	13
MAN1A2	7.934279414041274	-0.030774340454320134	0.21646867268770625	-0.1421653307715222	0.8869494156337704		MAN1A2	Depth- and subtype-matched, all APC	13
NOTCH2	13.528747650377086	0.10379511840748393	0.1912073732291542	0.542840564433097	0.5872395812189284		NOTCH2	Depth- and subtype-matched, all APC	13
SEC22B	17.27423877753001	-0.09412613951886713	0.1991667908583345	-0.4725995690005277	0.6364988900298002		SEC22B	Depth- and subtype-matched, all APC	13
NBPF26	4.808164698760351	-0.47442696448516475	0.2872835427593961	-1.6514240945660568	0.09865200825749804		NBPF26	Depth- and subtype-matched, all APC	13
FCGR1B	6.321518660608594	0.06443980716047214	0.2380864199877835	0.27065721414845345	0.7866546870107145		FCGR1B	Depth- and subtype-matched, all APC	13
SRGAP2C	7.798996427065766	0.15104740301534728	0.2446298897574192	0.6174527698358098	0.5369361246886747		SRGAP2C	Depth- and subtype-matched, all APC	13
SRGAP2B	8.767324233631088	0.14767529732886117	0.2031207165970332	0.7270321796955403	0.4672062429463196		SRGAP2B	Depth- and subtype-matched, all APC	13
AC245014.3	18.402786570985253	0.10931364959016762	0.230674406264803	0.47388720474121804	0.6355803440171959		AC245014.3	Depth- and subtype-matched, all APC	13
RNF115	7.503126540151811	0.009232702466342321	0.28049494806273223	0.03291575313605093	0.9737417704169651		RNF115	Depth- and subtype-matched, all APC	13
RBM8A	35.19229968083559	0.18565573299585575	0.12387907438569368	1.4986851808225687	0.13395532295274812		RBM8A	Depth- and subtype-matched, all APC	13
POLR3GL	14.186264775784322	0.15668582646238205	0.15398236038078456	1.0175569855853104	0.30888853792937887		POLR3GL	Depth- and subtype-matched, all APC	13
NBPF14	10.084368327894584	-0.2306278928831532	0.23163259176568413	-0.9956625323108792	0.3194141405939601		NBPF14	Depth- and subtype-matched, all APC	13
PDE4DIP	24.10866778236224	-0.6627175014152309	0.1893172101028558	-3.5005665943163717	0.0004642702239139677		PDE4DIP	Depth- and subtype-matched, all APC	13
AC245297.3	6.67048977918214	-0.15219160696311398	0.22020443950009264	-0.6911377777333593	0.48947896161357063		AC245297.3	Depth- and subtype-matched, all APC	13
NBPF19	10.669291578203245	-0.5619113684865045	0.21815874269967905	-2.5756995183092015	0.010003753949865368		NBPF19	Depth- and subtype-matched, all APC	13
FCGR1A	25.83669026663661	-0.18314968791723535	0.14964348985859985	-1.2239068207397192	0.22098738028064757		FCGR1A	Depth- and subtype-matched, all APC	13
SF3B4	5.501417146013946	-0.28130204478406223	0.24901283523912984	-1.1296688562817443	0.2586157849810655		SF3B4	Depth- and subtype-matched, all APC	13
MTMR11	6.891332556578485	-0.28061377600289994	0.2591075355853017	-1.0830012155725903	0.27880788349140195		MTMR11	Depth- and subtype-matched, all APC	13
PLEKHO1	25.047083865353475	0.29116558845062296	0.14256701732821903	2.042306796531339	0.041121108352391536		PLEKHO1	Depth- and subtype-matched, all APC	13
ANP32E	14.306426299098549	0.11214037606021958	0.17087004552678658	0.6562904323838306	0.511637272349585		ANP32E	Depth- and subtype-matched, all APC	13
APH1A	26.32934334138005	0.09405222065118492	0.12236200121152718	0.768639117699594	0.4421075766447612		APH1A	Depth- and subtype-matched, all APC	13
C1orf54	17.385151576321658	0.2836365407451975	0.17862860087055052	1.5878562523744149	0.11231884789459089		C1orf54	Depth- and subtype-matched, all APC	13
MRPS21	40.3714583761318	0.04510619000060121	0.10898679408364056	0.4138683991932548	0.678970488020887		MRPS21	Depth- and subtype-matched, all APC	13
CERS2	6.230564295919569	-0.15441297813850477	0.26893633843249126	-0.5741618222308983	0.5658583014880421		CERS2	Depth- and subtype-matched, all APC	13
C1orf56	21.32989754219218	0.11408691584831263	0.21092009056410377	0.5409011324771777	0.5885757302945223		C1orf56	Depth- and subtype-matched, all APC	13
CDC42SE1	31.24715545061646	0.015874190457137286	0.1242344679721108	0.12777605696915656	0.8983261984937547		CDC42SE1	Depth- and subtype-matched, all APC	13
MLLT11	11.026924179772823	0.03587740678982373	0.18271692189631114	0.19635514005749052	0.8443322057620962		MLLT11	Depth- and subtype-matched, all APC	13
TNFAIP8L2	3.967507734390132	0.14619796345758101	0.26422152735285004	0.5533158668874981	0.5800471379944276		TNFAIP8L2	Depth- and subtype-matched, all APC	13
SCNM1	15.059008929798084	0.28833065231624916	0.1664367748269885	1.7323734650348142	0.08320708932352437		SCNM1	Depth- and subtype-matched, all APC	13
PSMD4	20.598191897806657	-0.2620371953378149	0.1380508316301582	-1.8981210923800838	0.05768013224137531		PSMD4	Depth- and subtype-matched, all APC	13
PI4KB	4.789942759240115	0.08456460225956162	0.26530481645332693	0.3187450698786633	0.7499198349906548		PI4KB	Depth- and subtype-matched, all APC	13
PSMB4	15.860721167685618	0.28315105172235544	0.17851090693712598	1.586183480777929	0.11269769396060583		PSMB4	Depth- and subtype-matched, all APC	13
SNX27	10.520514257441148	-0.07100285207652322	0.1780059654956938	-0.39887905935512524	0.6899823196649213		SNX27	Depth- and subtype-matched, all APC	13
MRPL9	7.000131811210163	-0.01502951176442373	0.21763239642439308	-0.06905916587489803	0.9449425243028408		MRPL9	Depth- and subtype-matched, all APC	13
TCHH	8.31626516374696	-0.574920652938117	0.3428701507489618	-1.676788287584284	0.09358388886914733		TCHH	Depth- and subtype-matched, all APC	13
S100A12	30.632915117249187	-1.136731666611332	0.2633224655082459	-4.316880690059222	1.582496387588676e-05		S100A12	Depth- and subtype-matched, all APC	13
CHTOP	7.249252070691748	-0.05070686008978649	0.2034681062828577	-0.24921281775382884	0.8031961650289121		CHTOP	Depth- and subtype-matched, all APC	13
SNAPIN	7.4286427323690845	-0.1289022574415308	0.2137988329360602	-0.6029137562227994	0.5465660641761907		SNAPIN	Depth- and subtype-matched, all APC	13
ILF2	14.183516384959463	-0.08682454242787244	0.19355541647528024	-0.44857717758036064	0.6537367004264648		ILF2	Depth- and subtype-matched, all APC	13
RAB13	10.086432226501659	0.2185272546654629	0.1970365435766771	1.1090696715374662	0.26740012721402595		RAB13	Depth- and subtype-matched, all APC	13
C1orf43	39.37293663355945	0.03500031081461758	0.11519128931842412	0.3038451172975933	0.7612458920575027		C1orf43	Depth- and subtype-matched, all APC	13
UBAP2L	6.528484488287782	-0.21718438501981763	0.21606341305044435	-1.0051881619083354	0.3148062543737564		UBAP2L	Depth- and subtype-matched, all APC	13
HAX1	19.683272592656234	-0.1793716413128008	0.14970019995436426	-1.1982057563549133	0.23083692497203945		HAX1	Depth- and subtype-matched, all APC	13
IL6R	11.774519558669889	-0.05016530379468812	0.16196537433756214	-0.3097285700716221	0.7567673746621366		IL6R	Depth- and subtype-matched, all APC	13
UBE2Q1	5.602935079418742	-0.21466520814468906	0.2441692091305226	-0.87916575930726	0.3793114069251624		UBE2Q1	Depth- and subtype-matched, all APC	13
ADAR	13.448629935464632	-0.3355113365532866	0.16687469560364396	-2.0105584932432388	0.04437211196491797		ADAR	Depth- and subtype-matched, all APC	13
PMVK	16.429207426654667	0.05112905486399251	0.17434615474603768	0.293261729451217	0.7693221037329544		PMVK	Depth- and subtype-matched, all APC	13
ADAM15	5.197814136419619	0.5018423965818567	0.2825048359235615	1.7764028532157312	0.07566654117044107		ADAM15	Depth- and subtype-matched, all APC	13
SLC50A1	9.445173368596489	-0.06790809818540271	0.20975642937268202	-0.32374739781991557	0.7461292834518063		SLC50A1	Depth- and subtype-matched, all APC	13
DPM3	11.602870370857001	0.09740304844215493	0.18292859593188668	0.5324648557321398	0.5944040764702337		DPM3	Depth- and subtype-matched, all APC	13
KRTCAP2	18.81021287832981	0.11265271464429023	0.16254513175473337	0.693054989885969	0.48827504270572375		KRTCAP2	Depth- and subtype-matched, all APC	13
MTX1	5.723620861944956	-0.345620276799797	0.2408400172712703	-1.4350616675571293	0.15126952554239553		MTX1	Depth- and subtype-matched, all APC	13
FDPS	7.994988150320594	0.20808908989219244	0.24390213686986179	0.853166325489071	0.3935670747205987		FDPS	Depth- and subtype-matched, all APC	13
ASH1L	16.359418958006785	-0.10005244071774977	0.15169542002888162	-0.6595613809480905	0.509535344034128		ASH1L	Depth- and subtype-matched, all APC	13
YY1AP1	4.769285309644696	-0.034687706899395994	0.24143704040572359	-0.14367185267473845	0.8857595988745556		YY1AP1	Depth- and subtype-matched, all APC	13
DAP3	19.429082655681615	-0.01670379970490392	0.15129273655979583	-0.11040714897970023	0.9120864837269266		DAP3	Depth- and subtype-matched, all APC	13
RIT1	15.302243348874438	-0.12557578065988234	0.2027811410847538	-0.6192675511545577	0.5357401172280662		RIT1	Depth- and subtype-matched, all APC	13
KHDC4	4.737841694688054	0.0724695163524238	0.24722907801870567	0.29312699352840954	0.7694250846721993		KHDC4	Depth- and subtype-matched, all APC	13
LAMTOR2	52.82459121883417	0.05957147240572783	0.10515796387262553	0.56649511089702	0.5710572555758657		LAMTOR2	Depth- and subtype-matched, all APC	13
SEMA4A	14.374330139606126	0.05554042389349543	0.1748608449639129	0.31762641833829436	0.7507683321813179		SEMA4A	Depth- and subtype-matched, all APC	13
GLMP	6.073080416465727	-0.2742255926358296	0.249994113213778	-1.0969282000705771	0.27267278014328966		GLMP	Depth- and subtype-matched, all APC	13
CCT3	23.4157902545103	-0.15344063561066792	0.14189461890746097	-1.081370363387331	0.27953239930980534		CCT3	Depth- and subtype-matched, all APC	13
MEF2D	6.470632746674907	0.5339728413693414	0.278607815412232	1.9165752424398714	0.055291915764082454		MEF2D	Depth- and subtype-matched, all APC	13
NAXE	7.9872643588935635	-0.06578302724034456	0.20927203212824536	-0.31434218214133663	0.753261163938969		NAXE	Depth- and subtype-matched, all APC	13
ISG20L2	13.96606395739043	-0.09337599202868865	0.1821323856014121	-0.512681979760796	0.6081737970260886		ISG20L2	Depth- and subtype-matched, all APC	13
MRPL24	6.0478008959260485	-0.02429077166443247	0.23596819056586918	-0.10294087353969789	0.9180098976040622		MRPL24	Depth- and subtype-matched, all APC	13
HDGF	15.040492061957742	-0.012122906666234657	0.15685431319930715	-0.07728768446954129	0.938394687971151		HDGF	Depth- and subtype-matched, all APC	13
ETV3	28.091125989441178	0.08241744709253589	0.1685625294319901	0.48894287105361006	0.6248821430682998		ETV3	Depth- and subtype-matched, all APC	13
CD1D	7.868438273290185	0.9437254945414374	0.2465655360632171	3.8274833928918395	0.00012946011573244305		CD1D	Depth- and subtype-matched, all APC	13
CD1C	15.166656837554232	2.26007299452938	0.4100239020803709	5.512051817131313	3.546744603439861e-08		CD1C	Depth- and subtype-matched, all APC	13
CD1E	12.106037283429348	1.932665352416548	0.4190236013761493	4.612306672152417	3.982248729816613e-06		CD1E	Depth- and subtype-matched, all APC	13
IFI16	43.493756955046656	0.15950445904525531	0.12019841240764491	1.3270096987995696	0.18450547436977216		IFI16	Depth- and subtype-matched, all APC	13
FCER1A	18.011769532608554	2.627246634753081	0.4067291104916576	6.459450693306027	1.0508371718647049e-10		FCER1A	Depth- and subtype-matched, all APC	13
DUSP23	21.785075403780205	0.09870346677151973	0.14794393176448098	0.66716806559292	0.5046647868670484		DUSP23	Depth- and subtype-matched, all APC	13
SLAMF8	8.601110533402908	0.4788028790373697	0.33302881453264727	1.4377220773202253	0.15051292639032215		SLAMF8	Depth- and subtype-matched, all APC	13
PEA15	29.411089902205852	0.2877484514871885	0.12596174385342934	2.2844114624358975	0.022347360550709704		PEA15	Depth- and subtype-matched, all APC	13
COPA	16.480741005167804	0.23502941464409743	0.152332712226648	1.5428689689080655	0.12286257126313643		COPA	Depth- and subtype-matched, all APC	13
CD84	17.87853086699839	-0.25106334452420825	0.19030735309350283	-1.319251938735412	0.1870848995840947		CD84	Depth- and subtype-matched, all APC	13
SLAMF7	7.260545046482993	-0.6239005660832365	0.25854920307717216	-2.413082533837916	0.015818237170713772		SLAMF7	Depth- and subtype-matched, all APC	13
TSTD1	8.676984120385661	-0.22669094316696434	0.19566637847721569	-1.158558485781763	0.2466361989701673		TSTD1	Depth- and subtype-matched, all APC	13
ARHGAP30	12.897485742855663	0.19968326437827644	0.1674838348983841	1.1922539539378734	0.23316168350656785		ARHGAP30	Depth- and subtype-matched, all APC	13
PFDN2	31.228788448748308	-0.013080328026620064	0.11759452873576115	-0.11123245415619634	0.9114320166156398		PFDN2	Depth- and subtype-matched, all APC	13
NIT1	3.8039085355422486	-0.2003769751563111	0.27828328018772214	-0.7200467632160378	0.4714962038132158		NIT1	Depth- and subtype-matched, all APC	13
UFC1	37.54704901262567	0.10763471537182626	0.11354332145425829	0.9479616589795434	0.3431489733337203		UFC1	Depth- and subtype-matched, all APC	13
B4GALT3	4.970557361282887	-0.08559522445496753	0.2718034161138137	-0.3149159259246609	0.752825489249265		B4GALT3	Depth- and subtype-matched, all APC	13
NDUFS2	9.486529888145101	-0.2517436584216525	0.19876820294764555	-1.2665187625002596	0.20532741643039532		NDUFS2	Depth- and subtype-matched, all APC	13
SDHC	15.91971203404528	-0.22708382655010062	0.1539566625598072	-1.474985380784582	0.14021647383233146		SDHC	Depth- and subtype-matched, all APC	13
FCGR2A	52.371159396109796	-0.04577294750816331	0.14193224470395605	-0.3224985809506294	0.7470750126171803		FCGR2A	Depth- and subtype-matched, all APC	13
FCGR2B	11.931192872322839	1.5837725556505802	0.286816183064781	5.521907929765822	3.3533820560286516e-08		FCGR2B	Depth- and subtype-matched, all APC	13
ATF6	15.68945503110012	0.13448664353814727	0.16704950308545766	0.8050705991585491	0.42077894078338907		ATF6	Depth- and subtype-matched, all APC	13
UHMK1	10.431549638292589	-0.09835908709442892	0.18060423285495775	-0.5446111950954138	0.5860209534712533		UHMK1	Depth- and subtype-matched, all APC	13
UAP1	6.716528179967306	0.5038264542444327	0.21972965371733	2.2929379158471597	0.02185157952717476		UAP1	Depth- and subtype-matched, all APC	13
MGST3	32.98428417160256	-0.3462335869026163	0.12972752042051613	-2.6689293511530043	0.007609345410294866		MGST3	Depth- and subtype-matched, all APC	13
ALDH9A1	5.791246188826863	-0.03982076671331464	0.24397220141948375	-0.16321845883108274	0.870346433047458		ALDH9A1	Depth- and subtype-matched, all APC	13
TMCO1	15.346764696887144	-0.3237880267229364	0.16917335384320206	-1.9139422336158127	0.05562753722220704		TMCO1	Depth- and subtype-matched, all APC	13
CREG1	33.03382763464319	-0.18357918626379713	0.22796221695107527	-0.8053053208514658	0.4206435120772438		CREG1	Depth- and subtype-matched, all APC	13
RCSD1	16.145526056403575	-0.0564616263701111	0.1722259553799777	-0.3278345952300933	0.7430367283473447		RCSD1	Depth- and subtype-matched, all APC	13
MPZL1	5.0473562021054414	-0.2534613090135774	0.2304148765970259	-1.1000214602326115	0.2713227716863402		MPZL1	Depth- and subtype-matched, all APC	13
MPC2	18.140766997718927	-0.112395944581165	0.14159410406565967	-0.7937897225511948	0.4273178567609923		MPC2	Depth- and subtype-matched, all APC	13
DCAF6	5.395178464982805	0.026638342060552742	0.24706633331826405	0.10781858338520758	0.9141396014132654		DCAF6	Depth- and subtype-matched, all APC	13
TIPRL	10.599656865043848	-0.07443238878418666	0.19768986609088607	-0.37651089687099626	0.7065371159540534		TIPRL	Depth- and subtype-matched, all APC	13
SFT2D2	10.647735566268066	0.07323124385989206	0.18782184356196918	0.38989737546543907	0.6966124347095343		SFT2D2	Depth- and subtype-matched, all APC	13
ATP1B1	33.82240518903294	0.11390735099751258	0.12249542721864923	0.9298906382373988	0.3524277106357633		ATP1B1	Depth- and subtype-matched, all APC	13
SELL	19.600207719505402	-0.4960914352168121	0.22012069760075467	-2.25372461846637	0.02421349761882398		SELL	Depth- and subtype-matched, all APC	13
PRRC2C	52.162352412816716	0.004425148059607758	0.09850202140830196	0.04492443907587461	0.9641675369412054		PRRC2C	Depth- and subtype-matched, all APC	13
SUCO	6.19933670450268	-0.515624286932391	0.22794311096897646	-2.2620744480519464	0.023692803997547075		SUCO	Depth- and subtype-matched, all APC	13
PRDX6	35.228788166952384	-0.08909291706473638	0.10975989659980043	-0.8117073705852814	0.41695956405075074		PRDX6	Depth- and subtype-matched, all APC	13
RC3H1	6.693737278963727	0.04219629701411372	0.23494969630890786	0.17959715495284043	0.8574688383838733		RC3H1	Depth- and subtype-matched, all APC	13
RABGAP1L	12.423833810443863	-0.4653884098546482	0.23832008296669965	-1.9527872097949743	0.050844814720694326		RABGAP1L	Depth- and subtype-matched, all APC	13
CACYBP	30.74474341027449	-0.02358436178322276	0.13182518034468857	-0.17890634946643563	0.8580112370737041		CACYBP	Depth- and subtype-matched, all APC	13
COP1	6.035245683540586	0.11237570720214006	0.25518211386846257	0.44037454466760084	0.6596658583006956		COP1	Depth- and subtype-matched, all APC	13
TOR3A	23.136956268546104	0.1654685475940676	0.15615545603202804	1.0596398729745915	0.2893084665233959		TOR3A	Depth- and subtype-matched, all APC	13
ABL2	22.042326877323806	-0.12402786874241999	0.18983709662915998	-0.6533384198595494	0.5135381289425727		ABL2	Depth- and subtype-matched, all APC	13
SOAT1	11.164120236698672	-0.3616544354696157	0.20973635172125454	-1.7243288180690037	0.08464849970902358		SOAT1	Depth- and subtype-matched, all APC	13
TOR1AIP2	14.105835898529838	0.08397093592267137	0.1642810787103933	0.5111418587085216	0.6092517271891695		TOR1AIP2	Depth- and subtype-matched, all APC	13
TOR1AIP1	5.309718446111889	-0.15386665028079458	0.24855783692781114	-0.6190376138712625	0.5358915800622894		TOR1AIP1	Depth- and subtype-matched, all APC	13
CEP350	14.770997556252299	0.07508369934977639	0.18023029654876996	0.4165986562057223	0.6769719924207669		CEP350	Depth- and subtype-matched, all APC	13
QSOX1	7.354768135788041	0.20842654932052787	0.24131165069431137	0.8637235240024044	0.3877397877695017		QSOX1	Depth- and subtype-matched, all APC	13
ACBD6	6.381272853286271	-0.12700432265237147	0.23092760581422794	-0.5499746217199402	0.582336780348568		ACBD6	Depth- and subtype-matched, all APC	13
STX6	8.291223667653648	0.29867340739014314	0.19851523325022913	1.5045364655399733	0.13244329139018438		STX6	Depth- and subtype-matched, all APC	13
MR1	4.678241568569779	-0.31977214431069445	0.25616332610520876	-1.2483135239248142	0.2119162634866011		MR1	Depth- and subtype-matched, all APC	13
IER5	36.29454285944189	0.12723765364599635	0.13253023811511416	0.9600650799063627	0.33702246197654717		IER5	Depth- and subtype-matched, all APC	13
NPL	18.3809293440002	-0.5779134964956989	0.24397638152257545	-2.3687272222382063	0.017849412493728303		NPL	Depth- and subtype-matched, all APC	13
NCF2	35.863431698725314	-0.21889264757202062	0.1475408840225557	-1.483606723805158	0.13791328457112492		NCF2	Depth- and subtype-matched, all APC	13
RGL1	6.489477738396955	0.451860164259023	0.2823107451859126	1.6005772786347734	0.10947057807509518		RGL1	Depth- and subtype-matched, all APC	13
EDEM3	6.385835703222492	0.047135400175225634	0.23999346407713448	0.19640284937124872	0.8442948662180079		EDEM3	Depth- and subtype-matched, all APC	13
FAM129A	7.458815267871383	0.06407685631274229	0.2447774965766799	0.2617759279708515	0.7934941987689489		FAM129A	Depth- and subtype-matched, all APC	13
IVNS1ABP	37.531885691230755	-0.0600648215265422	0.1381713672252532	-0.43471250761108715	0.6637711185134412		IVNS1ABP	Depth- and subtype-matched, all APC	13
RGS18	15.582079214927804	0.027416516321333243	0.20595912492433127	0.13311629835000505	0.8941014056394443		RGS18	Depth- and subtype-matched, all APC	13
UCHL5	4.306761467053891	-0.0974290505716453	0.2562267560836923	-0.3802454203487699	0.7037632462191088		UCHL5	Depth- and subtype-matched, all APC	13
TROVE2	10.331346758330348	-0.08069566059978495	0.17941578295968258	-0.4497690184698995	0.652876999369274		TROVE2	Depth- and subtype-matched, all APC	13
GLRX2	5.485114924774032	0.14660188281292477	0.25399568412522877	0.5771825742544701	0.5638161274035784		GLRX2	Depth- and subtype-matched, all APC	13
DENND1B	6.472139537602404	0.1841950002963139	0.2283943506636337	0.8064779175190103	0.4199673357244563		DENND1B	Depth- and subtype-matched, all APC	13
NEK7	5.824669091154068	0.3051825332693175	0.23988077744886266	1.2722258803516497	0.20329287475327784		NEK7	Depth- and subtype-matched, all APC	13
MIR181A1HG	15.028337043213917	0.5275514564075487	0.16149554070007488	3.266662683815542	0.0010882326135042773		MIR181A1HG	Depth- and subtype-matched, all APC	13
ZNF281	9.324864868273071	-0.37776030893742446	0.28408966415141174	-1.3297221145507387	0.18360984576037054		ZNF281	Depth- and subtype-matched, all APC	13
CSRP1	8.620701089735743	-0.06699088248492725	0.22898008674226988	-0.29256204518923645	0.769856928481711		CSRP1	Depth- and subtype-matched, all APC	13
TIMM17A	10.629507879894609	-0.3344711275503964	0.17975029547354796	-1.8607542572836389	0.0627788878773586		TIMM17A	Depth- and subtype-matched, all APC	13
RNPEP	9.19960355913658	-0.16643941788703875	0.2170400652596438	-0.7668603383800509	0.4431645570031386		RNPEP	Depth- and subtype-matched, all APC	13
PTPN7	8.730057233453126	0.6136898313080292	0.28018065984513885	2.190336162557498	0.02849986602855617		PTPN7	Depth- and subtype-matched, all APC	13
KDM5B	5.154641377670805	-0.3914610904001498	0.2373265996854207	-1.6494615054487625	0.09905312321556652		KDM5B	Depth- and subtype-matched, all APC	13
RABIF	5.599696649232974	0.08848546763441209	0.24967986012867294	0.35439569530682596	0.723042360151343		RABIF	Depth- and subtype-matched, all APC	13
ADIPOR1	27.769942500991156	-0.0069777301709462065	0.14276907448545356	-0.048874241120454645	0.9610195169308758		ADIPOR1	Depth- and subtype-matched, all APC	13
CYB5R1	5.4801205573910075	-0.39599380162118686	0.2874561538553683	-1.3775798371685881	0.16833304968203655		CYB5R1	Depth- and subtype-matched, all APC	13
TMEM183A	16.976375600111446	-0.014589699487112764	0.1695649893675445	-0.0860419331934644	0.9314330829383655		TMEM183A	Depth- and subtype-matched, all APC	13
SNRPE	33.627319006380546	0.12117373467915081	0.12935001671030935	0.9367894783541463	0.34886685857896993		SNRPE	Depth- and subtype-matched, all APC	13
PPP1R15B	43.57252456956033	-0.08698849601022245	0.1275311703699025	-0.6820959594263383	0.49517827539906967		PPP1R15B	Depth- and subtype-matched, all APC	13
MDM4	12.87501366238992	0.09832214318167352	0.20793410488677536	0.4728524127160961	0.636318477639634		MDM4	Depth- and subtype-matched, all APC	13
ELK4	4.519123407171133	0.22846708171506386	0.33460987389953956	0.6827864314119341	0.4947418047877563		ELK4	Depth- and subtype-matched, all APC	13
NUCKS1	33.05755229059708	0.15281180208479536	0.11884787643713862	1.2857764620272456	0.19852108717763184		NUCKS1	Depth- and subtype-matched, all APC	13
RAB29	6.882275622377752	-0.47184586759788966	0.2713203484846415	-1.7390729085865049	0.08202193927272844		RAB29	Depth- and subtype-matched, all APC	13
SRGAP2	10.43492543167071	0.12459664942765974	0.18819393307254997	0.6620651760310835	0.5079294525893217		SRGAP2	Depth- and subtype-matched, all APC	13
RASSF5	25.753520267354904	0.019315580979103308	0.1720335307905603	0.11227800121488397	0.9106029839852765		RASSF5	Depth- and subtype-matched, all APC	13
EIF2D	4.605676859334692	-0.09881299873599173	0.2513474675110416	-0.3931330588467175	0.6942212083699473		EIF2D	Depth- and subtype-matched, all APC	13
MAPKAPK2	10.62908118481688	-0.10808350189484192	0.20548576555135664	-0.525990214479498	0.5988950059839122		MAPKAPK2	Depth- and subtype-matched, all APC	13
IL10	46.15083469448744	0.3802441480230405	0.3060237668331944	1.2425314280583366	0.21404055229249763		IL10	Depth- and subtype-matched, all APC	13
CD46	14.041639931706353	-0.09320298321494261	0.16893378891530858	-0.5517130931199795	0.581144937998314		CD46	Depth- and subtype-matched, all APC	13
TRAF3IP3	10.065114245532222	0.11434304648630425	0.2265980012757579	0.5046074803950047	0.6138345548366513		TRAF3IP3	Depth- and subtype-matched, all APC	13
LPGAT1	6.9974198654813655	0.09869174256765445	0.22588780913811835	0.43690601517724986	0.6621795094091463		LPGAT1	Depth- and subtype-matched, all APC	13
NENF	17.26951935898289	-0.10381844569531144	0.18179119581567058	-0.5710862136611908	0.5679412033346761		NENF	Depth- and subtype-matched, all APC	13
AC092803.2	4.551888267077174	0.4678463432485189	0.2665892439297092	1.7549333062059873	0.07927071634808186		AC092803.2	Depth- and subtype-matched, all APC	13
LYPLAL1	5.832940130770402	-0.22123714066293754	0.24632103422962442	-0.8981658482998116	0.3690971376426697		LYPLAL1	Depth- and subtype-matched, all APC	13
EPRS	5.1950441176799735	-0.07446993264430456	0.24995919991108315	-0.29792835259032435	0.7657578477962308		EPRS	Depth- and subtype-matched, all APC	13
IARS2	4.924611268365559	-0.2806848038370793	0.23352969315201688	-1.2019234044656009	0.2293932056557373		IARS2	Depth- and subtype-matched, all APC	13
DUSP10	8.559621728397543	0.04222126040016062	0.2087339746058646	0.20227306302140607	0.839703257305067		DUSP10	Depth- and subtype-matched, all APC	13
MIA3	5.713748174202853	0.18571062014916995	0.23683562959150228	0.7841329468437095	0.4329621049184592		MIA3	Depth- and subtype-matched, all APC	13
AIDA	7.35948593610211	-0.14707997386393273	0.20458097940697065	-0.7189327878392262	0.4721823331658993		AIDA	Depth- and subtype-matched, all APC	13
BROX	12.610305640848733	0.3023106737963792	0.2073103262128765	1.4582518841147916	0.14477112738036108		BROX	Depth- and subtype-matched, all APC	13
TLR5	6.625678706967642	-0.1313376964881541	0.22609198391447524	-0.5809038171730837	0.5613052795585668		TLR5	Depth- and subtype-matched, all APC	13
CAPN2	12.999446034196447	-0.0020440121937096863	0.22162823044265884	-0.009222706825873101	0.9926414489326393		CAPN2	Depth- and subtype-matched, all APC	13
DEGS1	11.832560087175207	0.15926239870283987	0.18396128737124345	0.8657386615339349	0.38663349329418584		DEGS1	Depth- and subtype-matched, all APC	13
CNIH4	11.100461050838675	-0.621071436191793	0.22526159482849006	-2.757111955389755	0.005831438183862732		CNIH4	Depth- and subtype-matched, all APC	13
WDR26	15.146288611306145	0.10817967714505657	0.17163253685998636	0.6302981889343447	0.5284995076906533		WDR26	Depth- and subtype-matched, all APC	13
LBR	11.433053673631157	-0.028364386881172245	0.21889739709228406	-0.12957845665571902	0.8968999486220208		LBR	Depth- and subtype-matched, all APC	13
SRP9	36.29988528100542	-0.03478460487710931	0.11058614773860229	-0.3145475775079111	0.7531051870897605		SRP9	Depth- and subtype-matched, all APC	13
ACBD3	5.6261588820829695	-0.31768658417841844	0.24694737522590932	-1.2864545893140042	0.19828445732994626		ACBD3	Depth- and subtype-matched, all APC	13
PARP1	12.609822412846208	-0.3332288058083656	0.1954430370472815	-1.7049919549078183	0.08819592487212621		PARP1	Depth- and subtype-matched, all APC	13
C1orf35	8.698294830809688	0.17750890928066365	0.19925041654615144	0.8908835040731173	0.3729916708465627		C1orf35	Depth- and subtype-matched, all APC	13
MRPL55	26.423950337843884	0.1843073867003242	0.1327017978079877	1.3888838715433758	0.16486806568234957		MRPL55	Depth- and subtype-matched, all APC	13
HIST3H2A	7.150392239537724	0.42100075607777865	0.21334630784002323	1.9733210306759288	0.048458998338640084		HIST3H2A	Depth- and subtype-matched, all APC	13
RNF187	6.915532192937396	-0.2810977313539582	0.22910597827236492	-1.2269332012793863	0.21984769847997088		RNF187	Depth- and subtype-matched, all APC	13
RAB4A	17.210897311059206	0.1935221016622921	0.16334765525294903	1.1847253109487061	0.23612607158645516		RAB4A	Depth- and subtype-matched, all APC	13
EGLN1	4.227588252646584	0.3619783842172581	0.2786231035566908	1.2991685886651794	0.19388607876852693		EGLN1	Depth- and subtype-matched, all APC	13
AL445524.1	5.8048029786381266	-0.00853261786297108	0.2773387450392971	-0.030766050599104217	0.9754561152929748		AL445524.1	Depth- and subtype-matched, all APC	13
TSNAX	6.014131198720945	0.2241190993910557	0.2275051726988199	0.9851164996927485	0.32456684959521875		TSNAX	Depth- and subtype-matched, all APC	13
NTPCR	5.245289272490945	-0.2664931625846801	0.23385748979997265	-1.1395536778087458	0.2544722932110932		NTPCR	Depth- and subtype-matched, all APC	13
COA6	8.712530309182991	-0.26274437405510526	0.1950318784788836	-1.3471868091736245	0.1779200751914698		COA6	Depth- and subtype-matched, all APC	13
IRF2BP2	34.38121180511749	0.26804222182142795	0.12792242414721494	2.095349768489074	0.03613991133914514		IRF2BP2	Depth- and subtype-matched, all APC	13
TOMM20	44.1358728310776	0.04102156537925745	0.09785001609788214	0.41922901002103474	0.6750487725621082		TOMM20	Depth- and subtype-matched, all APC	13
ARID4B	26.10213765955172	0.0027703457287302675	0.14002042359339378	0.01978529744185814	0.9842146465307704		ARID4B	Depth- and subtype-matched, all APC	13
GGPS1	6.504754274590012	-0.07430549413006914	0.28278078816063884	-0.26276712294846044	0.7927300773544639		GGPS1	Depth- and subtype-matched, all APC	13
LYST	21.00736490264819	-0.2980286484073372	0.1931267057708629	-1.5431767824017888	0.12278788897815954		LYST	Depth- and subtype-matched, all APC	13
GPR137B	8.624691790930989	-0.33293976725863295	0.276821589738373	-1.2027232687063816	0.2290834263984316		GPR137B	Depth- and subtype-matched, all APC	13
ERO1B	10.968807056899296	0.3807474069080234	0.23458704464347366	1.6230538540041066	0.10457789301470337		ERO1B	Depth- and subtype-matched, all APC	13
LGALS8	6.901033809460174	-0.10926312028592602	0.22307826067881853	-0.48979725748910974	0.6242773715770036		LGALS8	Depth- and subtype-matched, all APC	13
FH	4.825383241799395	0.005967600735800685	0.25341071035561613	0.023549125952199244	0.9812122524914364		FH	Depth- and subtype-matched, all APC	13
KMO	11.717537633128293	-0.15027339974783926	0.23161789582836018	-0.6487987433371685	0.5164684698374004		KMO	Depth- and subtype-matched, all APC	13
OPN3	8.953254990198198	0.09356916387097856	0.2180038040613522	0.4292088584135241	0.6677712369411828		OPN3	Depth- and subtype-matched, all APC	13
CHML	11.831561087589694	0.2203024452137473	0.16961915071093356	1.2988064395463732	0.19401036415532358		CHML	Depth- and subtype-matched, all APC	13
CEP170	16.513418820420455	0.09092941459063467	0.1756512806765155	0.5176700917888148	0.6046884688814085		CEP170	Depth- and subtype-matched, all APC	13
SDCCAG8	14.788278976946847	0.26166136514446425	0.16908126338585774	1.5475479654261328	0.12173116767264452		SDCCAG8	Depth- and subtype-matched, all APC	13
ADSS	11.69924056117411	-0.19348397333022005	0.17390219796841438	-1.1126022303948238	0.26587930212222954		ADSS	Depth- and subtype-matched, all APC	13
DESI2	5.369182606155756	0.10475589266229582	0.3041418752866333	0.34443100794183773	0.7305221728389404		DESI2	Depth- and subtype-matched, all APC	13
COX20	12.358215379200763	0.08045455463739026	0.22094199816613275	0.3641433285893166	0.7157509831042438		COX20	Depth- and subtype-matched, all APC	13
SCCPDH	5.208846392252489	-0.4915714307621235	0.24708551836136275	-1.989478922205388	0.04664836605479245		SCCPDH	Depth- and subtype-matched, all APC	13
ZNF124	4.416887834293215	-0.5189553133761788	0.32503466081238785	-1.5966153027468148	0.11035148568939178		ZNF124	Depth- and subtype-matched, all APC	13
ZNF672	5.818226617384659	0.3520377820232341	0.26138672643422317	1.3468081827476535	0.1780420186595173		ZNF672	Depth- and subtype-matched, all APC	13
ACP1	18.26943648795307	0.19926626273404904	0.15827589967668523	1.2589804457981035	0.20803739487739292		ACP1	Depth- and subtype-matched, all APC	13
TMEM18	6.789521177991332	-0.010326952941023222	0.20288898970850552	-0.05089952370436736	0.9594055850484031		TMEM18	Depth- and subtype-matched, all APC	13
ADI1	16.187597478131565	-0.2229862312991686	0.1962418459311512	-1.1362827853616924	0.255838233018295		ADI1	Depth- and subtype-matched, all APC	13
KIDINS220	8.232041555747376	-0.02591340845163881	0.248647309533757	-0.10421753004377768	0.9169967227617611		KIDINS220	Depth- and subtype-matched, all APC	13
ITGB1BP1	15.605381617164614	-0.04653767734036493	0.16127574975930656	-0.2885596713071826	0.7729183608041389		ITGB1BP1	Depth- and subtype-matched, all APC	13
IAH1	14.522245304067635	-0.21858514639661242	0.19670105744956298	-1.1112555734615754	0.2664583563774463		IAH1	Depth- and subtype-matched, all APC	13
ADAM17	17.913408681750028	-0.40149949131987955	0.16936523058629008	-2.370613436595058	0.01775859356681341		ADAM17	Depth- and subtype-matched, all APC	13
YWHAQ	30.440925324467102	-0.004584461474302097	0.12549961350735633	-0.03652968599806383	0.970860008496585		YWHAQ	Depth- and subtype-matched, all APC	13
HPCAL1	10.05332170137446	0.09319959828032734	0.22546915291158146	0.4133585329824515	0.6793439510251855		HPCAL1	Depth- and subtype-matched, all APC	13
ODC1	11.020733539960776	-0.22094264022953203	0.20910572870044455	-1.0566073038871377	0.2906908457237527		ODC1	Depth- and subtype-matched, all APC	13
PDIA6	31.469421089741292	0.11509865259869495	0.13747319707362948	0.8372443141556466	0.40245525314067865		PDIA6	Depth- and subtype-matched, all APC	13
PQLC3	17.44291876087022	0.6372280079448057	0.16223619618380147	3.927779514892435	8.573375316175581e-05		PQLC3	Depth- and subtype-matched, all APC	13
LPIN1	7.722493002074527	0.024809305141718294	0.2267874854914431	0.10939450687923594	0.9128895904771959		LPIN1	Depth- and subtype-matched, all APC	13
FAM49A	29.208710518241812	-0.2509277588374927	0.13755691835111905	-1.824174035339978	0.06812576562719667		FAM49A	Depth- and subtype-matched, all APC	13
LAPTM4A	48.73760526569551	-0.053860948443222444	0.0967660977453982	-0.5566096980053518	0.5777941263037135		LAPTM4A	Depth- and subtype-matched, all APC	13
PUM2	7.0171322353335706	-0.2141106820022504	0.22367861462056848	-0.9572246428897621	0.3384538813980291		PUM2	Depth- and subtype-matched, all APC	13
RHOB	28.396669310491742	-0.1183238255820234	0.25459658274950236	-0.4647502503929608	0.6421103183240964		RHOB	Depth- and subtype-matched, all APC	13
ATAD2B	5.585779919898049	0.03600439413962199	0.24397429636896079	0.14757453828321643	0.8826785505556218		ATAD2B	Depth- and subtype-matched, all APC	13
UBXN2A	4.629285450498978	-0.09908725282554073	0.2448868033513394	-0.4046247142332947	0.6857533892657836		UBXN2A	Depth- and subtype-matched, all APC	13
SF3B6	33.38443267688231	-0.002795105752936622	0.11435650961400716	-0.024442034496952314	0.980500019650057		SF3B6	Depth- and subtype-matched, all APC	13
ITSN2	21.911866390818147	-0.06384320422963084	0.14376316709337467	-0.4440859611013192	0.6569804360479312		ITSN2	Depth- and subtype-matched, all APC	13
NCOA1	5.797898968185505	0.06987602381912861	0.2417164916831993	0.28908256665709914	0.7725181941219392		NCOA1	Depth- and subtype-matched, all APC	13
PTRHD1	27.641127343168755	0.27041602832109185	0.14165120100853892	1.9090274307295905	0.056258553155906		PTRHD1	Depth- and subtype-matched, all APC	13
RAB10	37.46791738435685	-0.316769701354226	0.12134261918576683	-2.6105395077163642	0.009039952946885343		RAB10	Depth- and subtype-matched, all APC	13
HADHA	35.84617332848455	0.008877824884584494	0.12500072251551056	0.07102218855961333	0.9433800961635396		HADHA	Depth- and subtype-matched, all APC	13
HADHB	15.71193649722222	-0.14883449128141657	0.17361732593502077	-0.8572559822579021	0.3913034294889989		HADHB	Depth- and subtype-matched, all APC	13
SLC35F6	7.203038380581342	-0.13267097382247275	0.22798516820562817	-0.5819280914923902	0.5606151177866856		SLC35F6	Depth- and subtype-matched, all APC	13
ATRAID	27.639199842964498	-0.1088217287682489	0.13760272184797984	-0.790839943474901	0.42903739775841854		ATRAID	Depth- and subtype-matched, all APC	13
MPV17	13.186633728459071	-0.008174499611125992	0.1614181685009018	-0.050641756668675895	0.9596109884853319		MPV17	Depth- and subtype-matched, all APC	13
SNX17	16.330553938376397	-0.1616505897540678	0.1426919570700144	-1.1328640595681998	0.2572713449680063		SNX17	Depth- and subtype-matched, all APC	13
PPM1G	17.374869770798178	-0.18655843479563092	0.1660213350096929	-1.1237015699502657	0.26113965018011087		PPM1G	Depth- and subtype-matched, all APC	13
NRBP1	7.539167758971898	-0.08414574535083408	0.20680537672586746	-0.4068837410468982	0.6840933780975472		NRBP1	Depth- and subtype-matched, all APC	13
MRPL33	27.448185635992363	0.11446364917893033	0.13978335156558896	0.8188646780673436	0.41286362445221636		MRPL33	Depth- and subtype-matched, all APC	13
PLB1	4.922939530275861	0.3455523397921766	0.279026290069167	1.238422156229503	0.21555956947113253		PLB1	Depth- and subtype-matched, all APC	13
WDR43	4.5780282970762585	-0.3847580072609621	0.25593407299462184	-1.5033481191425706	0.13274929764734564		WDR43	Depth- and subtype-matched, all APC	13
DPY30	14.660641655415692	0.1000397035056099	0.15342804072367008	0.6520301180524447	0.5143817433050859		DPY30	Depth- and subtype-matched, all APC	13
YIPF4	16.81082589038152	0.1319304356286029	0.1627818235458131	0.8104739998288111	0.41766780242827417		YIPF4	Depth- and subtype-matched, all APC	13
RASGRP3	13.336652709198813	-0.3810131919636025	0.1808909701256354	-2.1063140503861244	0.03517708163459557		RASGRP3	Depth- and subtype-matched, all APC	13
FEZ2	13.054043378443641	-0.12020743070562828	0.16136598241986053	-0.7449366273051206	0.4563100314885481		FEZ2	Depth- and subtype-matched, all APC	13
EIF2AK2	15.959095322954003	-0.22172421987388882	0.1671440314115688	-1.3265458419387046	0.18465896124244396		EIF2AK2	Depth- and subtype-matched, all APC	13
CEBPZOS	6.1022022925353685	-0.024660557527544157	0.22311811279845176	-0.11052691876172627	0.9119915025645658		CEBPZOS	Depth- and subtype-matched, all APC	13
CEBPZ	7.661104172272289	0.054491998446998514	0.24508196238987426	0.2223419378383837	0.8240477073605512		CEBPZ	Depth- and subtype-matched, all APC	13
PRKD3	5.509751643651318	0.3789800269321008	0.2343796978387328	1.616949037936134	0.10588928191705789		PRKD3	Depth- and subtype-matched, all APC	13
QPCT	8.637580574867197	0.4385381392752895	0.3133965999523462	1.399307265432911	0.1617208618575927		QPCT	Depth- and subtype-matched, all APC	13
CDC42EP3	21.160197599818765	0.018492366280037774	0.1905835639134478	0.09703022600855525	0.9227023908114154		CDC42EP3	Depth- and subtype-matched, all APC	13
CYP1B1	10.216119870764484	-0.11669853064021933	0.22762772580782126	-0.5126727432964125	0.6081802590901362		CYP1B1	Depth- and subtype-matched, all APC	13
GALM	6.247538152495098	-0.18739969558054034	0.26647747422823087	-0.7032477927948142	0.4819013397023981		GALM	Depth- and subtype-matched, all APC	13
SOS1	4.522794203643242	0.08894425630849226	0.2472512083941582	0.3597323422043738	0.7190473033821256		SOS1	Depth- and subtype-matched, all APC	13
SLC8A1	17.451543785292014	0.06280092594106672	0.15401090730379177	0.40776933946106647	0.6834430254466517		SLC8A1	Depth- and subtype-matched, all APC	13
LRPPRC	4.854259301182985	-0.3870922990929156	0.2709529341201275	-1.4286329850973214	0.15310974840433422		LRPPRC	Depth- and subtype-matched, all APC	13
PPM1B	7.000173449269676	0.0041172231806434765	0.22546918839371452	0.018260691006054347	0.9854308862665591		PPM1B	Depth- and subtype-matched, all APC	13
RHOQ	16.203479153356938	-0.0818915245439293	0.17300658474167305	-0.4733433971094606	0.6359682055793514		RHOQ	Depth- and subtype-matched, all APC	13
PIGF	6.921430353532004	0.08772648935457031	0.22843228163121002	0.3840371804200572	0.7009508905203718		PIGF	Depth- and subtype-matched, all APC	13
CRIPT	7.5991392764057775	-0.01496671849902415	0.2566599688171132	-0.058313411974614954	0.9534989844841466		CRIPT	Depth- and subtype-matched, all APC	13
MCFD2	6.410426686504523	0.002829871890966194	0.2315481588803625	0.012221526202798903	0.9902488756811995		MCFD2	Depth- and subtype-matched, all APC	13
FBXO11	8.523929261119351	0.16163986590214452	0.19726284874270997	0.8194136246758328	0.4125504641042913		FBXO11	Depth- and subtype-matched, all APC	13
FOXN2	6.204247161154848	0.20969824760869585	0.25887173757989684	0.8100468964634491	0.4179132230851813		FOXN2	Depth- and subtype-matched, all APC	13
ERLEC1	9.749509966798495	0.05873745616816754	0.22515550418656313	0.26087506223919743	0.7941888565574713		ERLEC1	Depth- and subtype-matched, all APC	13
PSME4	6.988226501526534	-0.4203832369536377	0.2379854575909047	-1.7664240546843561	0.07732473242149214		PSME4	Depth- and subtype-matched, all APC	13
ACYP2	5.66426817564114	0.13147230615179015	0.24397387522982017	0.5388786239016164	0.5899706077924775		ACYP2	Depth- and subtype-matched, all APC	13
PPP4R3B	9.402801121642439	-0.0680747325274071	0.1838630653467639	-0.3702469139139981	0.7111985240769478		PPP4R3B	Depth- and subtype-matched, all APC	13
VRK2	5.257423853552121	0.2501079662345748	0.26787393711556584	0.9336778670135181	0.3504700852910615		VRK2	Depth- and subtype-matched, all APC	13
BCL11A	18.519126261993687	0.012042862276617772	0.19599619034698593	0.06144436917522448	0.9510053175978701		BCL11A	Depth- and subtype-matched, all APC	13
USP34	9.769224461681933	-0.16134663496434604	0.19712043671796528	-0.8185180473965596	0.41306144113074483		USP34	Depth- and subtype-matched, all APC	13
XPO1	12.696671071588696	-0.07365656141686985	0.18274632677898506	-0.4030535809671881	0.6869088078827312		XPO1	Depth- and subtype-matched, all APC	13
CCT4	22.42457018910259	-0.02637874782522728	0.16296547294636457	-0.16186709582286235	0.8714105147912854		CCT4	Depth- and subtype-matched, all APC	13
COMMD1	12.030318746138606	-0.04997602401914759	0.17458138063923317	-0.28626205060447674	0.7746774216467516		COMMD1	Depth- and subtype-matched, all APC	13
B3GNT2	7.133814822020027	-0.14727038745002177	0.2441598777802276	-0.6031719412252586	0.5463943116398474		B3GNT2	Depth- and subtype-matched, all APC	13
AC007098.1	8.270074676935463	-0.023876787561332387	0.22923977850583424	-0.10415638907417943	0.9170452421444377		AC007098.1	Depth- and subtype-matched, all APC	13
MDH1	11.132585888335232	0.07320215157064697	0.17979691223430713	0.4071379795179777	0.683906650209309		MDH1	Depth- and subtype-matched, all APC	13
UGP2	14.334050683732915	-0.24804274949180452	0.16210935534325827	-1.530095218542981	0.12599316161974133		UGP2	Depth- and subtype-matched, all APC	13
PELI1	18.768877260710518	-0.18734159565924385	0.168385776789776	-1.1125737531450388	0.26589153819217926		PELI1	Depth- and subtype-matched, all APC	13
AFTPH	9.059329369574092	-0.03458875616911609	0.2009167664970854	-0.1721546527557612	0.8633159473960013		AFTPH	Depth- and subtype-matched, all APC	13
SERTAD2	8.76110986245152	0.2139373311458024	0.2592814909948815	0.8251160941913349	0.40930568333497463		SERTAD2	Depth- and subtype-matched, all APC	13
RAB1A	32.07100374500426	0.044349143043879505	0.12635526697688498	0.35098768816651377	0.7255975849740902		RAB1A	Depth- and subtype-matched, all APC	13
C1D	10.795936511970252	0.06567645402437278	0.19064669022979852	0.34449301975926666	0.7304755445890491		C1D	Depth- and subtype-matched, all APC	13
PPP3R1	10.231789372938245	0.01098683788669098	0.1925404374191504	0.05706249572277231	0.954495411798068		PPP3R1	Depth- and subtype-matched, all APC	13
ARHGAP25	4.94428275610962	0.04555492456945362	0.2806805978475424	0.1623016514814385	0.8710683142298598		ARHGAP25	Depth- and subtype-matched, all APC	13
NFU1	5.998115984934115	-0.4549596603478725	0.22062678062093186	-2.062123460567363	0.03919598329593766		NFU1	Depth- and subtype-matched, all APC	13
AAK1	11.472142458779704	-0.22715366816272295	0.18257913816801474	-1.244138133425131	0.21344872845259288		AAK1	Depth- and subtype-matched, all APC	13
ANXA4	9.548417975475767	-0.5152574479070239	0.25403266823696463	-2.0283117580231282	0.04252843968598082		ANXA4	Depth- and subtype-matched, all APC	13
SNRNP27	7.7131667013406595	-0.14701580489038987	0.23085008636370805	-0.6368453536498319	0.524225580712484		SNRNP27	Depth- and subtype-matched, all APC	13
TIA1	5.772561674081995	0.1578909626124759	0.22766220519323013	0.6935317281955724	0.48797592160074776		TIA1	Depth- and subtype-matched, all APC	13
SNRPG	49.8525814206664	-0.15765386861034433	0.11489383540300191	-1.3721699520027095	0.17001053713711134		SNRPG	Depth- and subtype-matched, all APC	13
FAM136A	9.273886679800993	0.2329363759919084	0.18448336171860885	1.2626416486664234	0.2067179930481381		FAM136A	Depth- and subtype-matched, all APC	13
NAGK	21.714960412453117	-0.09809428428403866	0.14088975909497478	-0.6962485060245763	0.4862732153333602		NAGK	Depth- and subtype-matched, all APC	13
ZNF638	8.357727295113381	0.0659676229383479	0.22460342732134883	0.2937071073450962	0.7689817228585705		ZNF638	Depth- and subtype-matched, all APC	13
SFXN5	6.5391141408075315	-0.46162466362083615	0.30254550712275957	-1.5258024090687599	0.1270590805698087		SFXN5	Depth- and subtype-matched, all APC	13
PRADC1	5.006477886736134	-0.36116325635505253	0.23513430600814167	-1.5359870811133236	0.12454154885435058		PRADC1	Depth- and subtype-matched, all APC	13
CCT7	12.183491221959676	-0.1299546262323928	0.1640627177199408	-0.7921033372995113	0.42830042433261795		CCT7	Depth- and subtype-matched, all APC	13
TPRKB	12.423913937995861	0.06610758188772843	0.19053966473977704	0.3469491876036025	0.7286294927200297		TPRKB	Depth- and subtype-matched, all APC	13
DGUOK	21.88232367769933	-0.04347831400967292	0.16678335713729847	-0.26068736566971096	0.7943336099990312		DGUOK	Depth- and subtype-matched, all APC	13
BOLA3	5.591939805153793	0.13428234300613734	0.26469356030086727	0.5073124667389098	0.6119355926167016		BOLA3	Depth- and subtype-matched, all APC	13
MOB1A	49.695618976208884	-0.04570469047340617	0.10357125530292952	-0.44128740488591345	0.6590049431856753		MOB1A	Depth- and subtype-matched, all APC	13
MTHFD2	29.601571446963696	0.10770646301525501	0.13492597551888072	0.7982633633075584	0.42471767389056414		MTHFD2	Depth- and subtype-matched, all APC	13
AUP1	20.791985551997172	-0.08097031923319895	0.14334903808777164	-0.5648473147313439	0.5721776214977107		AUP1	Depth- and subtype-matched, all APC	13
HK2	5.138545702974357	-0.6670403898180003	0.28218614321146235	-2.3638311301421306	0.018087054961006856		HK2	Depth- and subtype-matched, all APC	13
POLE4	22.539716369856936	0.06291612679918925	0.12975549444098414	0.48488217836359127	0.6277599248773598		POLE4	Depth- and subtype-matched, all APC	13
MRPL19	4.970814189606065	-0.11884882748580206	0.24933867060851359	-0.47665621700697397	0.6336069449429713		MRPL19	Depth- and subtype-matched, all APC	13
SUCLG1	13.14194361410072	-0.2168524515732808	0.17618692351303303	-1.2308090024469929	0.21839430773909585		SUCLG1	Depth- and subtype-matched, all APC	13
KCMF1	6.321812719288783	0.15587626230889823	0.24451265804649525	0.6374977211987839	0.5238006938271903		KCMF1	Depth- and subtype-matched, all APC	13
TGOLN2	23.27860486036321	-0.11619489712496951	0.1286851069559365	-0.9029397408416205	0.366557877341539		TGOLN2	Depth- and subtype-matched, all APC	13
MAT2A	49.62368610742148	0.3682550179399902	0.09613611585036545	3.8305585230130794	0.00012785271925206545		MAT2A	Depth- and subtype-matched, all APC	13
GGCX	6.187290942819066	0.07577270146899613	0.22802401036402292	0.33230141575016947	0.7396616709697856		GGCX	Depth- and subtype-matched, all APC	13
VAMP5	44.01466596329726	-0.313543046658178	0.15784115434451232	-1.986446741094041	0.046983741000376535		VAMP5	Depth- and subtype-matched, all APC	13
RNF181	27.031213310764727	-0.1483508473051146	0.1541922806660481	-0.9621159156885101	0.33599138014783825		RNF181	Depth- and subtype-matched, all APC	13
TMEM150A	4.85187590370031	0.13798439008056457	0.30219323685139887	0.45660978888292364	0.6479515419912382		TMEM150A	Depth- and subtype-matched, all APC	13
GNLY	12.49165627615901	0.029891178440212045	0.3689143648966536	0.08102470731543798	0.9354223035047124		GNLY	Depth- and subtype-matched, all APC	13
ST3GAL5	5.9206066771927235	-0.22271072934193473	0.2703631260898358	-0.8237466867724142	0.4100835059118145		ST3GAL5	Depth- and subtype-matched, all APC	13
IMMT	7.683089423758205	-0.2551521997369962	0.21544617166229593	-1.184296744603743	0.23629561703429847		IMMT	Depth- and subtype-matched, all APC	13
RNF103	4.16985469779198	0.1835758320534159	0.25995546998258723	0.7061818397809152	0.48007506232577635		RNF103	Depth- and subtype-matched, all APC	13
RMND5A	4.763176755251705	0.21598416729547637	0.26008850303064424	0.8304256619525725	0.4062981616012973		RMND5A	Depth- and subtype-matched, all APC	13
CYTOR	27.144005991896105	-0.10090290018615299	0.16166655200248609	-0.6241420933168743	0.5325342719862491		CYTOR	Depth- and subtype-matched, all APC	13
KRCC1	11.490071704769461	0.14235825162058774	0.20085112156007925	0.7087749897279269	0.47846412051074994		KRCC1	Depth- and subtype-matched, all APC	13
EIF2AK3	6.225738124842453	0.3509764520265713	0.23721575870993455	1.4795663405134158	0.13898901478078493		EIF2AK3	Depth- and subtype-matched, all APC	13
RPIA	7.364831733740477	-0.08955144556037034	0.21147641649831414	-0.42345830822740577	0.6719609107985625		RPIA	Depth- and subtype-matched, all APC	13
MRPS5	12.432627765156978	-0.46103098918393776	0.1957154896683892	-2.3556183006520652	0.01849190790605632		MRPS5	Depth- and subtype-matched, all APC	13
STARD7	13.32445358277053	0.05883039028604417	0.2019668805760141	0.2912873146243511	0.7708315884791959		STARD7	Depth- and subtype-matched, all APC	13
TMEM127	5.749243956287945	-0.3470875479609481	0.2370470487898533	-1.464213748843791	0.1431355547711572		TMEM127	Depth- and subtype-matched, all APC	13
CIAO1	6.253054803863246	-0.0290221560656699	0.24319081760352	-0.11933902912808757	0.9050067636519884		CIAO1	Depth- and subtype-matched, all APC	13
ARID5A	22.37354373239299	0.17772201078598435	0.14508465524783035	1.2249538759450722	0.2205925994436615		ARID5A	Depth- and subtype-matched, all APC	13
ACTR1B	5.306217577414291	-0.08566058972791153	0.24675314983668345	-0.34715094735206836	0.7284779201687415		ACTR1B	Depth- and subtype-matched, all APC	13
TMEM131	5.426199481278146	-0.3244129047302282	0.3019731277709995	-1.074310509431309	0.28268353632602494		TMEM131	Depth- and subtype-matched, all APC	13
INPP4A	6.74561108305045	-0.3929707914621787	0.2766561635496288	-1.420430278581827	0.1554824530628532		INPP4A	Depth- and subtype-matched, all APC	13
COA5	5.779497853992832	-0.12783256299046236	0.22928817545066432	-0.5575192124025077	0.577172736214604		COA5	Depth- and subtype-matched, all APC	13
UNC50	5.701607292953198	-0.03438649323239173	0.230870581878759	-0.14894272346248813	0.8815988287341336		UNC50	Depth- and subtype-matched, all APC	13
MGAT4A	16.821107362584677	0.13014298414745615	0.23509438381034609	0.5535775973808218	0.5798679613202553		MGAT4A	Depth- and subtype-matched, all APC	13
TXNDC9	4.158506369084242	-0.25059141261783563	0.2732705395799949	-0.9170085183824933	0.3591381763832927		TXNDC9	Depth- and subtype-matched, all APC	13
EIF5B	19.97929697687042	-0.230574078616733	0.16339838433135415	-1.4111160251692199	0.15821040554483778		EIF5B	Depth- and subtype-matched, all APC	13
PDCL3	9.25067398118786	0.020447459939743826	0.2444312673346936	0.08365320919334608	0.9333321603365872		PDCL3	Depth- and subtype-matched, all APC	13
TBC1D8	3.625179475623906	-0.2312818174171637	0.2903894043742294	-0.7964540507790263	0.4257681726900132		TBC1D8	Depth- and subtype-matched, all APC	13
RNF149	27.129973051569092	-0.12606189780533353	0.14741407094805528	-0.8551551218591222	0.39246527720804436		RNF149	Depth- and subtype-matched, all APC	13
MAP4K4	7.837767002193074	-0.15552091517167238	0.22767147692553558	-0.6830935401826314	0.49454773707753275		MAP4K4	Depth- and subtype-matched, all APC	13
IL1R2	10.731045812784446	1.541686448823977	0.3076034581809849	5.011928207637035	5.388731010901996e-07		IL1R2	Depth- and subtype-matched, all APC	13
GCC2	12.097226845719204	-0.28288406572084795	0.17924878300611677	-1.578164498395477	0.11452782384112777		GCC2	Depth- and subtype-matched, all APC	13
RANBP2	27.029773894863062	-0.1314974976280329	0.13073588147898696	-1.0058256091627633	0.3144994660119701		RANBP2	Depth- and subtype-matched, all APC	13
MTLN	9.619312435854242	0.1344288819377886	0.2049312608694807	0.6559705989580839	0.5118430415869355		MTLN	Depth- and subtype-matched, all APC	13
MIR4435-2HG	15.734061150457666	-0.08195973202055573	0.1679738463871558	-0.4879315070969455	0.6255983565791405		MIR4435-2HG	Depth- and subtype-matched, all APC	13
BCL2L11	6.463094217987262	0.2450919321664679	0.2508095167473374	0.9772034783407786	0.32846842633198725		BCL2L11	Depth- and subtype-matched, all APC	13
CHCHD5	20.328572429482556	0.19999200410694754	0.15234940732741814	1.3127192787638449	0.18927755887244513		CHCHD5	Depth- and subtype-matched, all APC	13
SLC20A1	14.91154177900533	-0.20454669682419305	0.22258585167116277	-0.9189564174383381	0.35811836866169766		SLC20A1	Depth- and subtype-matched, all APC	13
IL1A	14.305844689095464	0.1509396679474357	0.2939940367577842	0.5134106446920619	0.6076641010766997		IL1A	Depth- and subtype-matched, all APC	13
DDX18	29.586517056171388	-0.1387614309460009	0.18327626891537968	-0.7571161927683518	0.44898025367263317		DDX18	Depth- and subtype-matched, all APC	13
INSIG2	4.790754303177729	-0.06366822963244188	0.24857302092755545	-0.2561349151845303	0.79784666257362		INSIG2	Depth- and subtype-matched, all APC	13
MARCO	10.592229207916146	-0.11767697380848734	0.3507497755709322	-0.3355012091367383	0.7372470327603972		MARCO	Depth- and subtype-matched, all APC	13
NIFK	5.989834033450579	0.07333592137397395	0.2176128518493368	0.33700179355559257	0.7361155480505153		NIFK	Depth- and subtype-matched, all APC	13
TSN	5.177098844085939	0.1463507437730942	0.2444721668799193	0.5986396964566494	0.5494131785015763		TSN	Depth- and subtype-matched, all APC	13
GYPC	25.858758207422664	-0.17977759369763732	0.1414783918127342	-1.270707076848861	0.20383287702052866		GYPC	Depth- and subtype-matched, all APC	13
BIN1	11.628114791706537	0.6114414444415942	0.2893135085191537	2.1134216911310046	0.03456469101745098		BIN1	Depth- and subtype-matched, all APC	13
MAP3K2	32.09069664743192	-0.018362451857594313	0.11092346843632449	-0.165541630787855	0.8685176851866182		MAP3K2	Depth- and subtype-matched, all APC	13
WDR33	8.837370342018694	0.163851004381326	0.21209875845670464	0.7725222230132601	0.43980518994720164		WDR33	Depth- and subtype-matched, all APC	13
MZT2B	39.01130399864361	0.03005385549690302	0.10940134998676285	0.27471192540621686	0.7835375683949409		MZT2B	Depth- and subtype-matched, all APC	13
CCDC115	10.467787191121955	-0.27873975706245474	0.1912676393344475	-1.4573283699865973	0.1450257592256855		CCDC115	Depth- and subtype-matched, all APC	13
IMP4	10.334340844188477	-0.17647448022642012	0.23061885080382738	-0.7652214015086547	0.44413971777865		IMP4	Depth- and subtype-matched, all APC	13
PTPN18	12.908913755506216	0.002560178240861104	0.1938723066478476	0.013205487081305778	0.9894638519650021		PTPN18	Depth- and subtype-matched, all APC	13
PLEKHB2	24.8577930780337	-0.005254591950421988	0.12212724500551334	-0.043025550524657896	0.9656811663355587		PLEKHB2	Depth- and subtype-matched, all APC	13
MZT2A	20.302581242197114	0.08575084382402581	0.1411041955970256	0.6077129277496366	0.5433778873589621		MZT2A	Depth- and subtype-matched, all APC	13
RAB3GAP1	6.132818557177929	-0.2023284259580189	0.2729174946393535	-0.7413538154649468	0.45847893971650533		RAB3GAP1	Depth- and subtype-matched, all APC	13
R3HDM1	5.415678618805383	0.17687420695228173	0.23405528790368324	0.7556941290942665	0.44983260484390264		R3HDM1	Depth- and subtype-matched, all APC	13
UBXN4	27.25791924112514	-0.0736213263382756	0.11597490628750096	-0.6348039303930875	0.5255562995767706		UBXN4	Depth- and subtype-matched, all APC	13
DARS	12.62205044794156	0.1130146245272564	0.17254774982656057	0.6549759393608728	0.5124832454014412		DARS	Depth- and subtype-matched, all APC	13
HNMT	33.58624173811735	0.1310335284677466	0.15182244965179564	0.8630708354941686	0.38809852181615345		HNMT	Depth- and subtype-matched, all APC	13
SPOPL	7.002681198996141	0.2685741523189325	0.22414463419720923	1.1982180759349914	0.23083213012109483		SPOPL	Depth- and subtype-matched, all APC	13
KYNU	36.796900648144295	0.0753157990904712	0.1218397840987877	0.6181544037324062	0.5364735630818992		KYNU	Depth- and subtype-matched, all APC	13
ARHGAP15	10.163078584407351	0.201031758082233	0.21042615987381574	0.9553553522184874	0.3393980244312489		ARHGAP15	Depth- and subtype-matched, all APC	13
ZEB2-AS1	12.883505213288247	0.06533269647277194	0.17410525845267863	0.37524826678643486	0.7074758367127614		ZEB2-AS1	Depth- and subtype-matched, all APC	13
MMADHC	15.385393970115464	-0.14639672721972327	0.15102976087288547	-0.9693237039747311	0.3323837060381549		MMADHC	Depth- and subtype-matched, all APC	13
NMI	10.662754116755401	0.3223909406732746	0.1997995275307195	1.6135720872698585	0.10662027535354932		NMI	Depth- and subtype-matched, all APC	13
TNFAIP6	13.894110706588586	-1.0672053679315145	0.42791920946774537	-2.4939412494683895	0.012633345281870398		TNFAIP6	Depth- and subtype-matched, all APC	13
ARL5A	9.042998843018779	0.24263256476533385	0.21444309670081702	1.131454304187025	0.2578639261880916		ARL5A	Depth- and subtype-matched, all APC	13
ARL6IP6	6.500436634188623	0.5243354162013911	0.2237896520617439	2.34298329422634	0.019130239646666616		ARL6IP6	Depth- and subtype-matched, all APC	13
CYTIP	40.89529321029284	0.004248898140678973	0.139136001694361	0.030537733504894696	0.9756382004189301		CYTIP	Depth- and subtype-matched, all APC	13
BAZ2B	14.744444923610631	0.0670160847632786	0.16197781931971952	0.4137361834153296	0.6790673248848458		BAZ2B	Depth- and subtype-matched, all APC	13
MARCH7	10.554326794307162	-0.17314132232105944	0.17538971985462876	-0.9871805626040516	0.3235541288591538		MARCH7	Depth- and subtype-matched, all APC	13
CD302	25.22619903790542	0.3099192426055492	0.14535516853838112	2.1321515135783757	0.03299439294992856		CD302	Depth- and subtype-matched, all APC	13
TANK	41.242155167523826	-0.01727009481742788	0.12555960681197773	-0.1375449896342014	0.8906000340559213		TANK	Depth- and subtype-matched, all APC	13
PSMD14	6.95644819596447	-0.02035778024950415	0.20559410557441807	-0.09901927972412286	0.9211229623254963		PSMD14	Depth- and subtype-matched, all APC	13
IFIH1	6.046813140313276	-0.7191775083885957	0.2711133042149861	-2.6526824659932804	0.0079854953951797		IFIH1	Depth- and subtype-matched, all APC	13
GCA	23.824679597522337	-0.03511154865130177	0.13506433998043216	-0.25996164980622316	0.7948933558078444		GCA	Depth- and subtype-matched, all APC	13
CERS6	8.259803941469723	0.10686324989051146	0.200521795015057	0.5329258591690105	0.5940849038877831		CERS6	Depth- and subtype-matched, all APC	13
PPIG	22.849620823469103	0.025889967436635394	0.1437200993408501	0.18014159157540047	0.8570414113128965		PPIG	Depth- and subtype-matched, all APC	13
SSB	18.298151523324712	-0.10013497367575133	0.15431331776213209	-0.6489068806757526	0.5163985670354151		SSB	Depth- and subtype-matched, all APC	13
METTL5	8.380084090283107	-0.05309166180783349	0.20869552669646263	-0.2543976991181642	0.7991883283465742		METTL5	Depth- and subtype-matched, all APC	13
CYBRD1	4.531250870384209	0.49511165956062825	0.2626230420456514	1.8852559764141474	0.05939528668867832		CYBRD1	Depth- and subtype-matched, all APC	13
DYNC1I2	7.8302479855227745	0.1497611718299039	0.24569273850357135	0.6095465936113819	0.5421621987985983		DYNC1I2	Depth- and subtype-matched, all APC	13
HAT1	5.380401070051091	-0.023687422008086715	0.2534405186880923	-0.09346343722267503	0.925535395381083		HAT1	Depth- and subtype-matched, all APC	13
SP3	12.757867501045256	0.06349258855249641	0.16838814218603315	0.3770609244108803	0.7061283293886724		SP3	Depth- and subtype-matched, all APC	13
OLA1	17.37836560694157	-0.004290242815102596	0.16334581398510256	-0.026264785796677195	0.979046142079035		OLA1	Depth- and subtype-matched, all APC	13
CIR1	9.035512005131917	-0.18727856482092403	0.2053229483466443	-0.9121170640153864	0.36170709646932975		CIR1	Depth- and subtype-matched, all APC	13
GPR155	5.605671578712684	0.017007772576051444	0.27525352835701783	0.06178948069283782	0.9507304806722711		GPR155	Depth- and subtype-matched, all APC	13
WIPF1	29.546102616693524	0.04772065585030725	0.15778339063357927	0.30244410174407416	0.7623135395415812		WIPF1	Depth- and subtype-matched, all APC	13
ATF2	5.394045995177023	0.30685561165471065	0.2286573093485299	1.341989077580666	0.17959953716179156		ATF2	Depth- and subtype-matched, all APC	13
MTX2	5.303503763136306	0.0057265497047708155	0.2534050454159743	0.022598404445225075	0.9819706165720462		MTX2	Depth- and subtype-matched, all APC	13
AGPS	4.051824845280212	-0.0877154512847241	0.26902570324237235	-0.32604859025570115	0.7443875923555137		AGPS	Depth- and subtype-matched, all APC	13
PRKRA	9.857624819164297	-0.14460074098161724	0.18829245736318317	-0.7679582231098494	0.44251200504901		PRKRA	Depth- and subtype-matched, all APC	13
PLEKHA3	6.657569092614348	0.11634152655783536	0.23222214150990728	0.5009923937544598	0.6163764760400248		PLEKHA3	Depth- and subtype-matched, all APC	13
SESTD1	8.786623470946294	0.11396956597111295	0.20083371922203117	0.5674822256571079	0.5703865992329786		SESTD1	Depth- and subtype-matched, all APC	13
CWC22	4.276026000245912	0.295886053055287	0.3022791538866964	0.9788503416487471	0.3276539315217665		CWC22	Depth- and subtype-matched, all APC	13
UBE2E3	13.25061729070807	-0.014202511698341918	0.1762059911447673	-0.080601752562848	0.9357586723986497		UBE2E3	Depth- and subtype-matched, all APC	13
ITGA4	14.372561259721083	0.12301737365539855	0.21541437772879415	0.5710731797590454	0.5679500381169122		ITGA4	Depth- and subtype-matched, all APC	13
ITPRID2	10.03012884503829	-0.07395832633223305	0.2137138757779484	-0.346062351183396	0.729295856701883		ITPRID2	Depth- and subtype-matched, all APC	13
DNAJC10	11.042630148904976	0.10460220383766171	0.18554458299190243	0.5637577888341088	0.5729189826211156		DNAJC10	Depth- and subtype-matched, all APC	13
ZC3H15	28.842887118074216	-0.0498210768415722	0.11885249558140433	-0.4191841037738143	0.6750815886375412		ZC3H15	Depth- and subtype-matched, all APC	13
ITGAV	6.091194730984872	-0.38306958587261086	0.23697319058032437	-1.6165102260492445	0.10598404426212245		ITGAV	Depth- and subtype-matched, all APC	13
SLC40A1	31.404880868172064	-0.5355405185328515	0.29524629505984534	-1.8138771848916828	0.06969663597709862		SLC40A1	Depth- and subtype-matched, all APC	13
ASNSD1	4.14386744846402	-0.07353093880727916	0.28245437051145067	-0.260328557402507	0.7946103461737584		ASNSD1	Depth- and subtype-matched, all APC	13
ORMDL1	20.774033089568373	-0.1085240317876084	0.1430607519348724	-0.7585870360657223	0.44809963010051057		ORMDL1	Depth- and subtype-matched, all APC	13
NAB1	5.62687480686021	0.21424376758342198	0.25604773022306826	0.83673371131536	0.4027422655370675		NAB1	Depth- and subtype-matched, all APC	13
GLS	24.73655584545888	0.07597883134186337	0.14921784685509018	0.5091805902791818	0.6106256468389807		GLS	Depth- and subtype-matched, all APC	13
STAT1	22.726915748802103	-0.21035128343604825	0.17766991654079908	-1.1839442913665374	0.23643511582074606		STAT1	Depth- and subtype-matched, all APC	13
STAT4	5.262237211627127	0.3579049603909143	0.2576642042699154	1.389036406531627	0.1648216796904367		STAT4	Depth- and subtype-matched, all APC	13
NABP1	50.74234971787962	-0.12893236872509026	0.13965787976935784	-0.9232015331896736	0.3559021900175875		NABP1	Depth- and subtype-matched, all APC	13
SLC39A10	6.478290770624996	0.026065899726399663	0.2486261603250905	0.10483973083249672	0.9165029831057216		SLC39A10	Depth- and subtype-matched, all APC	13
STK17B	44.716837145848224	0.19443147534076605	0.15628573814751107	1.2440768917586769	0.21347126491791424		STK17B	Depth- and subtype-matched, all APC	13
ANKRD44	15.78142566504615	0.1371740228296666	0.21257971508650952	0.6452827485155087	0.5187439702538674		ANKRD44	Depth- and subtype-matched, all APC	13
SF3B1	22.420237590460697	0.06062298387679595	0.1301156086149902	0.4659163072139814	0.6412754081274925		SF3B1	Depth- and subtype-matched, all APC	13
COQ10B	13.14519079602742	-0.03697819783305779	0.16868352617777865	-0.2192164147320811	0.8264814693426863		COQ10B	Depth- and subtype-matched, all APC	13
MOB4	9.369363710258442	0.16075905736742727	0.2087293424731322	0.7701794844111114	0.44119343177277126		MOB4	Depth- and subtype-matched, all APC	13
C2orf69	4.805341163913119	-0.14954566618894843	0.26565672805971446	-0.5629282092013626	0.5734837704104143		C2orf69	Depth- and subtype-matched, all APC	13
SPATS2L	9.418700731809981	-0.3388458936456964	0.24201207494347063	-1.4001197821424582	0.161477452121778		SPATS2L	Depth- and subtype-matched, all APC	13
BZW1	26.24192368144693	-0.013338465093222066	0.11825417885619041	-0.1127948730627359	0.9101931831070722		BZW1	Depth- and subtype-matched, all APC	13
CLK1	51.923916151965166	0.0991117323941786	0.13105000801681807	0.7562894035188406	0.4494756999357228		CLK1	Depth- and subtype-matched, all APC	13
PPIL3	9.745984311039509	0.33777942925120474	0.20905947855092288	1.61570970899044	0.10615709084427148		PPIL3	Depth- and subtype-matched, all APC	13
NDUFB3	24.524442944297224	-0.16423657917895326	0.13326574208503097	-1.2323990892885373	0.21780004095503291		NDUFB3	Depth- and subtype-matched, all APC	13
SUMO1	45.96982637772656	0.01673017196536951	0.09811690899721849	0.17051262760268765	0.864607004392054		SUMO1	Depth- and subtype-matched, all APC	13
NOP58	11.21427835973407	0.020939352324244237	0.22080251516067356	0.09483294295360309	0.9244475200859175		NOP58	Depth- and subtype-matched, all APC	13
BMPR2	4.621098860663688	-0.03939121039633808	0.2462467040829045	-0.1599664472385228	0.8729075050304537		BMPR2	Depth- and subtype-matched, all APC	13
NBEAL1	35.30829706215458	0.1433234106843612	0.10760775582734586	1.3319059540124623	0.18289109429471462		NBEAL1	Depth- and subtype-matched, all APC	13
CYP20A1	5.323250556798467	-0.027825482858329215	0.23733688602630518	-0.11724044805764067	0.9066695150033479		CYP20A1	Depth- and subtype-matched, all APC	13
ABI2	6.604665664692333	0.2866404037802123	0.21509629972475158	1.3326142948391595	0.18265841164297425		ABI2	Depth- and subtype-matched, all APC	13
RAPH1	4.323362319464425	0.6341011079823564	0.32056476493271724	1.9780748770547092	0.04792026026067766		RAPH1	Depth- and subtype-matched, all APC	13
NRP2	30.290256809020836	-0.02428825548687943	0.20304961275551392	-0.11961734453600859	0.9047862794255196		NRP2	Depth- and subtype-matched, all APC	13
KLF7	5.522957406905373	-0.14332511372563894	0.25402577089218537	-0.5642148559268405	0.5726079186621569		KLF7	Depth- and subtype-matched, all APC	13
CREB1	10.665196814492642	0.045217058290005635	0.18833277607215668	0.24009128539942218	0.8102594899046367		CREB1	Depth- and subtype-matched, all APC	13
METTL21A	22.815172883771485	-0.1947361869280219	0.18468501714937044	-1.0544233091227007	0.2916891552038392		METTL21A	Depth- and subtype-matched, all APC	13
IDH1	8.665723231378255	-0.15901276252086585	0.25992015000377083	-0.6117754337959521	0.5406863453461425		IDH1	Depth- and subtype-matched, all APC	13
PIKFYVE	4.399681379761831	-0.1604293564411328	0.26597629847200555	-0.6031716260538089	0.5463945212852035		PIKFYVE	Depth- and subtype-matched, all APC	13
RPE	5.039311142832584	-0.01336799663749873	0.2443017845107882	-0.05471919357555248	0.9563621780084521		RPE	Depth- and subtype-matched, all APC	13
XRCC5	19.83440937813528	-0.06272123245392945	0.15706114654303766	-0.39934276448658595	0.6896406608105153		XRCC5	Depth- and subtype-matched, all APC	13
GPBAR1	9.081862241362277	-0.2532159396617747	0.23561087786968818	-1.0747209210001905	0.28249969424752586		GPBAR1	Depth- and subtype-matched, all APC	13
AAMP	7.122632030826013	-0.08685403690266667	0.2226961793544574	-0.39001134709376517	0.6965281562772029		AAMP	Depth- and subtype-matched, all APC	13
PNKD	14.123871502630392	-0.4078729460874679	0.1762660719218992	-2.3139617377312987	0.02066982105211111		PNKD	Depth- and subtype-matched, all APC	13
TMBIM1	10.24382885521678	-0.15566668284609336	0.17764768983603246	-0.8762662942015885	0.3808852841245497		TMBIM1	Depth- and subtype-matched, all APC	13
SLC11A1	29.5410623927372	-0.1586196277813838	0.26210064269017885	-0.6051859551099354	0.5450554467903769		SLC11A1	Depth- and subtype-matched, all APC	13
CTDSP1	9.945229239659385	0.012043075868517885	0.18852114817091825	0.06388182962687726	0.949064320580463		CTDSP1	Depth- and subtype-matched, all APC	13
CNOT9	8.045247872217479	0.2369141838832004	0.20391958076499858	1.1618020348728821	0.24531588731702647		CNOT9	Depth- and subtype-matched, all APC	13
CYP27A1	11.266155647617468	-0.24649315142128714	0.30254621493759704	-0.8147289215703083	0.4152274945916893		CYP27A1	Depth- and subtype-matched, all APC	13
ZFAND2B	6.767208722343208	-0.06826975272537389	0.23571642687807923	-0.2896266230977843	0.7721018972717368		ZFAND2B	Depth- and subtype-matched, all APC	13
STK16	5.695804168590142	0.0750524796661981	0.2371063434665668	0.31653509800247454	0.7515963892359365		STK16	Depth- and subtype-matched, all APC	13
DNAJB2	8.397854427250941	0.19052589907497733	0.27517101806371896	0.6923908644727218	0.48869190132336704		DNAJB2	Depth- and subtype-matched, all APC	13
DNPEP	6.851570861743255	-0.09062313719425052	0.21825930379298566	-0.41520858730588023	0.6779892129979698		DNPEP	Depth- and subtype-matched, all APC	13
ACSL3	12.27842580266638	0.033498492759491856	0.1747625629336823	0.1916800268728242	0.8479928521211888		ACSL3	Depth- and subtype-matched, all APC	13
WDFY1	3.9982488869859862	-0.5648894206235722	0.27390007270485994	-2.0623923719518937	0.03917039495794933		WDFY1	Depth- and subtype-matched, all APC	13
DOCK10	11.519033461871262	-0.11359731448822835	0.22152396418452777	-0.512799212971842	0.6080917803662778		DOCK10	Depth- and subtype-matched, all APC	13
MFF	10.399463057978974	-0.18693419339257797	0.18770095611509524	-0.9959149770017841	0.3192914576661747		MFF	Depth- and subtype-matched, all APC	13
AGFG1	7.314692614400855	-0.5811487067732328	0.2187258838293071	-2.65697272128414	0.007884582267135473		AGFG1	Depth- and subtype-matched, all APC	13
PID1	10.36344232429906	1.117259892617831	0.2624914491868901	4.256366811485574	2.0777571724969977e-05		PID1	Depth- and subtype-matched, all APC	13
TRIP12	9.382757022344421	0.2452032208134496	0.20265427357210325	1.209958302340995	0.22629489353021193		TRIP12	Depth- and subtype-matched, all APC	13
SP110	20.942898199220874	0.11555570906832625	0.14156121646564607	0.8162949708500788	0.4143314500794837		SP110	Depth- and subtype-matched, all APC	13
SP140L	4.733598071536172	-0.2603074685728776	0.3425823652122301	-0.7598390781487451	0.4473507809587365		SP140L	Depth- and subtype-matched, all APC	13
SP100	25.69925322304567	0.010110980719290901	0.12990079289780768	0.07783617400430465	0.9379583710301101		SP100	Depth- and subtype-matched, all APC	13
CAB39	8.904872494345128	0.17651980024768232	0.19475966061736666	0.9063468260733974	0.36475230797713465		CAB39	Depth- and subtype-matched, all APC	13
ITM2C	8.652966709068576	-0.026530615555971054	0.23828608474316434	-0.11133934062732603	0.9113472600151502		ITM2C	Depth- and subtype-matched, all APC	13
PSMD1	6.091202367806078	-0.25897110859826056	0.23246242433523234	-1.1140342760290591	0.2652644823842617		PSMD1	Depth- and subtype-matched, all APC	13
PDE6D	4.190935754915719	0.14609012834823573	0.26304357598942235	0.5553837526680765	0.5786322032805515		PDE6D	Depth- and subtype-matched, all APC	13
EIF4E2	17.32619479120168	-0.037427525122206956	0.14642190484480416	-0.25561424816783546	0.798248715384374		EIF4E2	Depth- and subtype-matched, all APC	13
INPP5D	8.46599941216383	-0.04695236886291231	0.19596163179075313	-0.23959980550196594	0.8106405155689993		INPP5D	Depth- and subtype-matched, all APC	13
COPS8	6.667693936674477	0.21677761873049825	0.314582172969723	0.6890969589410332	0.4907622536266881		COPS8	Depth- and subtype-matched, all APC	13
UBE2F	16.58711243342629	-0.08733129613529751	0.18828923653981877	-0.4638145957792388	0.6427805851900623		UBE2F	Depth- and subtype-matched, all APC	13
ILKAP	4.72862443833585	-0.1350647393169844	0.2604650395829698	-0.5185522768554135	0.6040729960007132		ILKAP	Depth- and subtype-matched, all APC	13
NDUFA10	16.523232191951923	0.06316071728096603	0.15209300151080943	0.41527694669420495	0.6779391754201385		NDUFA10	Depth- and subtype-matched, all APC	13
COPS9	43.72360804333119	0.05526264550392259	0.10689241582943815	0.5169931381483781	0.6051609488852276		COPS9	Depth- and subtype-matched, all APC	13
RNPEPL1	7.068876075500163	0.1740176721431311	0.2257992845594347	0.7706741519693625	0.44090009661467433		RNPEPL1	Depth- and subtype-matched, all APC	13
GPR35	8.964901278358399	-0.11939859124875711	0.18805168978626607	-0.6349243199274731	0.5254777747355284		GPR35	Depth- and subtype-matched, all APC	13
PPP1R7	9.437780693966285	-0.002292562345905895	0.19811365761087626	-0.011571955076458267	0.9907671217693255		PPP1R7	Depth- and subtype-matched, all APC	13
HDLBP	16.08693159277806	-0.14688869763332416	0.16972033232632897	-0.8654749588334215	0.3867781543421718		HDLBP	Depth- and subtype-matched, all APC	13
STK25	7.578777092078506	-0.041296574358929784	0.23271808641773342	-0.17745322245732825	0.8591524051161583		STK25	Depth- and subtype-matched, all APC	13
ATG4B	5.362389057773286	-0.23644368534783747	0.2452115838198903	-0.9642435388432019	0.3349238406059142		ATG4B	Depth- and subtype-matched, all APC	13
CRBN	7.994639121240796	0.030080554982162253	0.2131129361194217	0.14114842360064933	0.8877526900418409		CRBN	Depth- and subtype-matched, all APC	13
ITPR1	8.370185597944284	0.1527643316737654	0.2008531934662468	0.7605770614717028	0.4469097250212386		ITPR1	Depth- and subtype-matched, all APC	13
BHLHE40	31.666345852492	0.023772807993966583	0.1336879094154897	0.17782317112973087	0.8588618494295712		BHLHE40	Depth- and subtype-matched, all APC	13
EDEM1	17.585429024852402	0.15012332037909742	0.14828637344153542	1.0123878337228758	0.31135265315939575		EDEM1	Depth- and subtype-matched, all APC	13
THUMPD3-AS1	19.21198615399213	0.030914163842463472	0.13979874500263056	0.22113334309175497	0.8249886088021359		THUMPD3-AS1	Depth- and subtype-matched, all APC	13
SETD5	8.247096144791533	-0.06280194412111911	0.23026564689481208	-0.27273692349691986	0.7850554494686222		SETD5	Depth- and subtype-matched, all APC	13
MTMR14	11.190206060184748	0.04955589797780038	0.17267611334626345	0.2869875689084284	0.7741218386328524		MTMR14	Depth- and subtype-matched, all APC	13
ARPC4	48.9560357798445	-0.16260098539201998	0.1215361084679623	-1.3378821112647574	0.18093486941686432		ARPC4	Depth- and subtype-matched, all APC	13
JAGN1	7.496495083629032	0.18939781267915629	0.2161749127362181	0.8761322499538331	0.38095814239239545		JAGN1	Depth- and subtype-matched, all APC	13
EMC3	12.403357177152419	-0.2568444727200367	0.19438102731381862	-1.3213453816424887	0.18638622868083154		EMC3	Depth- and subtype-matched, all APC	13
VHL	7.346091289184207	0.10415814082999054	0.2170424622612372	0.47989752670896013	0.6313002600008988		VHL	Depth- and subtype-matched, all APC	13
IRAK2	6.399900562559878	0.20697737992738346	0.23719821958459975	0.8725924683998835	0.3828852471946044		IRAK2	Depth- and subtype-matched, all APC	13
SEC13	6.824614854158996	0.09555089839007082	0.22230873810043694	0.4298117078371514	0.6673326155760835		SEC13	Depth- and subtype-matched, all APC	13
ATG7	5.055941730706933	-0.14346563587526182	0.25022270452854484	-0.5733517913395249	0.5664065247283323		ATG7	Depth- and subtype-matched, all APC	13
VGLL4	3.9271278084307686	-0.24230382092757743	0.26244196697597083	-0.9232662889992849	0.3558684511119875		VGLL4	Depth- and subtype-matched, all APC	13
RAF1	6.858623319661509	-0.3451321221377562	0.258053934953454	-1.3374418111469943	0.18107846422095186		RAF1	Depth- and subtype-matched, all APC	13
IQSEC1	5.28410757735819	-0.2763683053745172	0.24404050709941538	-1.1324689850031018	0.2574373165271683		IQSEC1	Depth- and subtype-matched, all APC	13
LSM3	24.961365619184292	-0.10967434700890055	0.12864010248823413	-0.8525673167815748	0.3938992935480805		LSM3	Depth- and subtype-matched, all APC	13
SLC6A6	7.535629489996664	-0.3220657078933171	0.23297626096716736	-1.3823971015600807	0.16684980558362672		SLC6A6	Depth- and subtype-matched, all APC	13
FGD5-AS1	10.674516317384423	-0.11318833886557349	0.18910619303613418	-0.5985437972618146	0.5494771444057029		FGD5-AS1	Depth- and subtype-matched, all APC	13
MRPS25	9.618354471894731	-0.17771983912644357	0.19202522478457568	-0.9255025704347923	0.35470454726168266		MRPS25	Depth- and subtype-matched, all APC	13
CAPN7	4.124696258794109	-0.59518573557313	0.2815492488352135	-2.113966696893882	0.03451811184556101		CAPN7	Depth- and subtype-matched, all APC	13
SH3BP5	13.669403928744954	0.14923892333030028	0.16141407541586988	0.9245719305816341	0.3551886194516678		SH3BP5	Depth- and subtype-matched, all APC	13
EAF1	7.073642920611898	-0.2994768601257306	0.2195435192340066	-1.3640888201601835	0.17253961297157971		EAF1	Depth- and subtype-matched, all APC	13
ANKRD28	18.013514920596307	0.33548565135678393	0.19396546779711	1.7296153545625224	0.08369902086797609		ANKRD28	Depth- and subtype-matched, all APC	13
DPH3	8.807761689828823	-0.29175028794443925	0.18957460307645874	-1.5389734870064387	0.12381076901052462		DPH3	Depth- and subtype-matched, all APC	13
RFTN1	5.903553212934123	-0.11460251059829143	0.22893074576585876	-0.5005990358127882	0.6166533411607914		RFTN1	Depth- and subtype-matched, all APC	13
TBC1D5	6.2503262457812445	0.030567311316848624	0.2138690009817445	0.14292539440747565	0.8863491026283636		TBC1D5	Depth- and subtype-matched, all APC	13
SATB1	11.4073814866934	0.2467038412196128	0.19087951241192191	1.292458462945048	0.19619842168865442		SATB1	Depth- and subtype-matched, all APC	13
RAB5A	20.004788629371202	0.1035532820870672	0.14287113949359107	0.7248019610826469	0.4685735325190561		RAB5A	Depth- and subtype-matched, all APC	13
UBE2E2	15.380778460990989	0.18179107034712805	0.21423510935978302	0.848558720792263	0.39612688467703483		UBE2E2	Depth- and subtype-matched, all APC	13
UBE2E1	20.138695693115707	0.040686864948349895	0.13576548674560465	0.29968488990569697	0.7644175252803653		UBE2E1	Depth- and subtype-matched, all APC	13
TOP2B	8.563325208051113	-0.152447315576454	0.20430365084164692	-0.7461800851254191	0.4555586366004081		TOP2B	Depth- and subtype-matched, all APC	13
NGLY1	14.276146281362116	-0.0909002321762544	0.1682338028796317	-0.5403208547885701	0.5889757785892478		NGLY1	Depth- and subtype-matched, all APC	13
SLC4A7	11.829596198208785	-0.042092690042095315	0.19181200438340953	-0.2194476314316439	0.8263013696148152		SLC4A7	Depth- and subtype-matched, all APC	13
CMC1	11.045572578550983	-0.0637707724643653	0.18822960000778752	-0.33879247717535893	0.7347660688381734		CMC1	Depth- and subtype-matched, all APC	13
TGFBR2	9.73921717137835	-0.1613126102664467	0.21034359116263854	-0.7669005239228759	0.44314066214848735		TGFBR2	Depth- and subtype-matched, all APC	13
STT3B	10.93358356932469	-0.10838004868148206	0.1873354519347159	-0.5785346423337488	0.5629032159235237		STT3B	Depth- and subtype-matched, all APC	13
CMTM7	18.544263712836372	0.1504251630105475	0.16670015509420325	0.902369664416577	0.36686053015537523		CMTM7	Depth- and subtype-matched, all APC	13
GLB1	7.711394029873555	0.24531800863837191	0.20749610702902666	1.1822776443899952	0.2370955529950628		GLB1	Depth- and subtype-matched, all APC	13
CRTAP	15.209095844045903	0.3281772283196118	0.18213958752014212	1.8017896756426988	0.07157850270793352		CRTAP	Depth- and subtype-matched, all APC	13
EPM2AIP1	8.592328021902363	0.049779041934578355	0.2377380523337389	0.20938609299574001	0.8341468483360983		EPM2AIP1	Depth- and subtype-matched, all APC	13
LRRFIP2	12.130635560671656	-0.12597523661492116	0.16849064353972837	-0.7476690335343013	0.454659813859169		LRRFIP2	Depth- and subtype-matched, all APC	13
GOLGA4	23.16341645335151	-0.15887254077141422	0.13749879356281672	-1.1554467981483258	0.24790750717601628		GOLGA4	Depth- and subtype-matched, all APC	13
ACAA1	18.887860061016877	-0.18901520531687016	0.16758528655857668	-1.1278747030742642	0.2593728387332226		ACAA1	Depth- and subtype-matched, all APC	13
MYD88	12.966424403907483	0.02138704572299068	0.18025426768236746	0.1186493168676459	0.9055531920708378		MYD88	Depth- and subtype-matched, all APC	13
OXSR1	15.28666674786708	0.07043560247223492	0.17588184518512825	0.4004711367344162	0.6888095383055056		OXSR1	Depth- and subtype-matched, all APC	13
CSRNP1	37.41506951548036	0.1903685489952868	0.12647528204960778	1.5051838265173265	0.13227682212421404		CSRNP1	Depth- and subtype-matched, all APC	13
CX3CR1	5.2702202650078975	-0.0707595722437983	0.33055895141177777	-0.2140603724134307	0.8304999777368701		CX3CR1	Depth- and subtype-matched, all APC	13
EIF1B	40.30423134748806	-0.07899683452169703	0.10714170256081125	-0.7373117342134842	0.4609327979702359		EIF1B	Depth- and subtype-matched, all APC	13
CTNNB1	37.6588993550974	-0.13315822190684495	0.15258507022571755	-0.8726818535382613	0.38283651132647456		CTNNB1	Depth- and subtype-matched, all APC	13
TRAK1	3.7532305631550895	0.1050297160277013	0.2769185430086676	0.37928018429742294	0.7044798129699767		TRAK1	Depth- and subtype-matched, all APC	13
SS18L2	11.575482963335283	0.285607585412232	0.17969944496900106	1.589362646398271	0.11197854271221121		SS18L2	Depth- and subtype-matched, all APC	13
NKTR	14.68303933308964	-0.33064878595839353	0.18705282900064352	-1.7676759433414182	0.07711509393547294		NKTR	Depth- and subtype-matched, all APC	13
HIGD1A	11.191358321556926	0.2006975796765633	0.1949209674043736	1.0296356638750197	0.30318106707413117		HIGD1A	Depth- and subtype-matched, all APC	13
ABHD5	21.47201235301774	-0.12345595919430769	0.19929585810995756	-0.619460737243186	0.535612879579171		ABHD5	Depth- and subtype-matched, all APC	13
ZDHHC3	7.042622078503086	0.0005752697846965075	0.2196779205381986	0.0026186964228682103	0.997910584942816		ZDHHC3	Depth- and subtype-matched, all APC	13
CCR1	7.536264691204708	-0.06493984400772487	0.25699758362871006	-0.2526865937445733	0.8005104084103046		CCR1	Depth- and subtype-matched, all APC	13
CCRL2	19.897568409500188	-0.31580612666724933	0.14942036940124112	-2.1135413326359114	0.03455446120331578		CCRL2	Depth- and subtype-matched, all APC	13
CCDC12	11.90901322545638	0.17503652974972503	0.1733321384517454	1.0098330945040186	0.31257526157208926		CCDC12	Depth- and subtype-matched, all APC	13
SETD2	8.423281786117801	0.2617503445563838	0.19469584821498367	1.3444064008358225	0.17881700511658571		SETD2	Depth- and subtype-matched, all APC	13
SMARCC1	9.1281627359639	-0.008079911437520362	0.233559498092145	-0.03459466004817598	0.9724029596170781		SMARCC1	Depth- and subtype-matched, all APC	13
DHX30	4.6155935767037635	-0.06714865421540228	0.3158626386402428	-0.2125881506735667	0.8316482145827155		DHX30	Depth- and subtype-matched, all APC	13
MAP4	7.717398197637802	-0.3390628239733234	0.20239368252209186	-1.675263870631504	0.09388247080988228		MAP4	Depth- and subtype-matched, all APC	13
SHISA5	9.682706323506313	-0.04484843943371618	0.19195694875649907	-0.23363800958623931	0.8152660168928645		SHISA5	Depth- and subtype-matched, all APC	13
UQCRC1	18.040002946611047	-0.26940507233085725	0.1406480794189986	-1.9154550381614832	0.055434497884472675		UQCRC1	Depth- and subtype-matched, all APC	13
IP6K2	6.219513746144447	-0.03771218624530741	0.22121269339508104	-0.170479305081984	0.864633208276887		IP6K2	Depth- and subtype-matched, all APC	13
PRKAR2A	10.828410792513743	-0.20881553586395077	0.17482899345468955	-1.1943987764138762	0.23232201524436313		PRKAR2A	Depth- and subtype-matched, all APC	13
ARIH2	11.647343797581717	-0.13793098619203045	0.20354755625383225	-0.6776351862462293	0.49800303061803186		ARIH2	Depth- and subtype-matched, all APC	13
DALRD3	7.379706632203005	-0.22755176673121325	0.2402081366013406	-0.9473108194868003	0.3434804191948626		DALRD3	Depth- and subtype-matched, all APC	13
NDUFAF3	25.0193365799489	-0.21720888133604985	0.134326114644077	-1.6170264576741964	0.10587256993883298		NDUFAF3	Depth- and subtype-matched, all APC	13
IMPDH2	16.518553198474528	0.1330435910797221	0.16191831679590996	0.8216710358187393	0.41126414804510303		IMPDH2	Depth- and subtype-matched, all APC	13
QARS	23.893238083726242	0.19991347028589537	0.13375513932918254	1.494622720954981	0.13501293295177857		QARS	Depth- and subtype-matched, all APC	13
USP4	6.301812634215512	-0.09620257381967623	0.2299101294148272	-0.4184355602971185	0.6756286916337974		USP4	Depth- and subtype-matched, all APC	13
GMPPB	3.406497464151865	-0.1540911076821265	0.28158769336837264	-0.5472224508069844	0.5842259138760498		GMPPB	Depth- and subtype-matched, all APC	13
RBM6	11.641343651881746	0.1570507023050638	0.20214175127938597	0.7769335197259643	0.4371979937987781		RBM6	Depth- and subtype-matched, all APC	13
RBM5	8.693914685733345	-0.13777900953018477	0.1920436269668618	-0.7174359894481648	0.47310511966344926		RBM5	Depth- and subtype-matched, all APC	13
IFRD2	4.987774070209743	-0.04372327778858463	0.23564350407297255	-0.18554841119254742	0.852798912783036		IFRD2	Depth- and subtype-matched, all APC	13
CYB561D2	5.813755868282338	-0.15758074473013406	0.24828336778421042	-0.6346810345632641	0.5256364653552843		CYB561D2	Depth- and subtype-matched, all APC	13
MAPKAPK3	20.063830733281634	-0.26036039213008316	0.16963293115123584	-1.5348458012433885	0.12482170931189059		MAPKAPK3	Depth- and subtype-matched, all APC	13
MANF	14.847007988210464	-0.009625476119006793	0.19282079776579464	-0.04991928376262688	0.9601867102400806		MANF	Depth- and subtype-matched, all APC	13
TEX264	11.928498152248721	-0.3424234456187742	0.1685881157212556	-2.031124460664468	0.042242370706648776		TEX264	Depth- and subtype-matched, all APC	13
ABHD14B	11.444456651008032	-0.20549390608698842	0.1700149169217789	-1.2086816251631194	0.2267851836603445		ABHD14B	Depth- and subtype-matched, all APC	13
ALAS1	8.165379384676763	0.07474878674870049	0.22747310489165046	0.3286049433593685	0.7424543111380162		ALAS1	Depth- and subtype-matched, all APC	13
TWF2	18.22892470988547	0.20979196234096634	0.17860422399132614	1.174619265170094	0.2401470722663539		TWF2	Depth- and subtype-matched, all APC	13
WDR82	6.518950002203296	0.3059941710023205	0.2790575580264742	1.0965270862625796	0.27284817646074244		WDR82	Depth- and subtype-matched, all APC	13
STAB1	13.86244921414245	-0.021418592523035584	0.30219400045841854	-0.0708769614570252	0.9434956793462417		STAB1	Depth- and subtype-matched, all APC	13
SMIM4	8.33946690342218	-0.10266452423468383	0.2557298441035971	-0.40145695389816943	0.6880837245580818		SMIM4	Depth- and subtype-matched, all APC	13
GNL3	17.668491727319402	0.17162934088804893	0.18915750835914164	0.9073355976025383	0.36422935505691156		GNL3	Depth- and subtype-matched, all APC	13
SPCS1	44.24550237872576	0.09154417061565046	0.10518128423060304	0.870346576249686	0.3841110327021946		SPCS1	Depth- and subtype-matched, all APC	13
DCP1A	6.923056212761442	0.04198373498827172	0.24190178190511977	0.17355694802090732	0.8622136689267181		DCP1A	Depth- and subtype-matched, all APC	13
CACNA2D3	6.325725220886507	0.8505854386087082	0.2626604572129786	3.2383459909955525	0.0012022491127582234		CACNA2D3	Depth- and subtype-matched, all APC	13
CCDC66	9.613956433674812	0.02111167688905172	0.20548094330949496	0.1027427485440991	0.9181671447191053		CCDC66	Depth- and subtype-matched, all APC	13
FAM208A	7.101827167528652	-0.05881617874977338	0.22219893978530555	-0.2647005373050075	0.7912401635447966		FAM208A	Depth- and subtype-matched, all APC	13
ARF4	27.798604983259143	0.008277429551539671	0.1366005362822343	0.0605958788802808	0.9516810556718366		ARF4	Depth- and subtype-matched, all APC	13
SLMAP	4.568808125194228	-0.03727970371186707	0.2544331202767162	-0.1465206403605098	0.8835103971002012		SLMAP	Depth- and subtype-matched, all APC	13
PDHB	5.271744402170727	-0.22785950818526848	0.2577215283406806	-0.8841306725608982	0.37662567723606877		PDHB	Depth- and subtype-matched, all APC	13
FHIT	4.9456231257703696	0.12277345315097664	0.2394035952789193	0.5128304485483534	0.6080699287073965		FHIT	Depth- and subtype-matched, all APC	13
THOC7	13.451710608328447	0.2910567073672827	0.1595235202267344	1.8245378923032616	0.06807079317716458		THOC7	Depth- and subtype-matched, all APC	13
PSMD6	8.204677440242342	-0.37472276041295516	0.21056911545045373	-1.7795713279762828	0.07514614202358756		PSMD6	Depth- and subtype-matched, all APC	13
KBTBD8	6.590063991827025	0.4819657427812331	0.24879456932219665	1.9372036298632893	0.05272045673223065		KBTBD8	Depth- and subtype-matched, all APC	13
SUCLG2	9.372694772639502	-0.21367919582197822	0.1967122773675711	-1.0862524631480077	0.277367312111094		SUCLG2	Depth- and subtype-matched, all APC	13
TMF1	12.88518826480735	-0.29864352208299616	0.1872003996845566	-1.5953145537414857	0.11064191269286949		TMF1	Depth- and subtype-matched, all APC	13
ARL6IP5	52.03231131709758	-0.23690651971358057	0.08796794935735772	-2.6931004012743363	0.007079094766560834		ARL6IP5	Depth- and subtype-matched, all APC	13
FRMD4B	17.971343562090887	0.16578167296523277	0.1881223842449092	0.8812437373184047	0.37818591104800625		FRMD4B	Depth- and subtype-matched, all APC	13
MITF	8.217370125091508	-0.6326392327356671	0.23443346689631056	-2.6985875400438544	0.006963442107531516		MITF	Depth- and subtype-matched, all APC	13
FOXP1	26.03162737025561	-0.025937377590496448	0.15624855078361302	-0.16600075623368085	0.8681563550415474		FOXP1	Depth- and subtype-matched, all APC	13
LINC00877	7.235946100689839	-0.20148004058011615	0.226665334017399	-0.8888877580400115	0.37406340530631454		LINC00877	Depth- and subtype-matched, all APC	13
RYBP	14.419973976728288	0.09531269211952907	0.22170112353366114	0.42991524174688106	0.6672572977732106		RYBP	Depth- and subtype-matched, all APC	13
PPP4R2	13.572497869271519	-0.2965515893497248	0.16555391806136635	-1.791268928107163	0.07325014979064567		PPP4R2	Depth- and subtype-matched, all APC	13
CHMP2B	13.840735726824494	-0.12846954700987018	0.162134598659362	-0.7923635551704747	0.4281487234089675		CHMP2B	Depth- and subtype-matched, all APC	13
CGGBP1	14.572566253223215	-0.07476894125600221	0.16931320799600014	-0.4416013501898125	0.6587777067927496		CGGBP1	Depth- and subtype-matched, all APC	13
C3orf38	4.707168427353178	0.25537434070778303	0.29138255347197023	0.8764228937692693	0.38080017700046853		C3orf38	Depth- and subtype-matched, all APC	13
CRYBG3	3.9151246370230726	0.17084122263244014	0.2573651841127559	0.6638086003023308	0.5068128205257869		CRYBG3	Depth- and subtype-matched, all APC	13
CLDND1	14.789885801655878	0.0349170307238416	0.1786250887458966	0.19547663191654377	0.8450198298286469		CLDND1	Depth- and subtype-matched, all APC	13
ST3GAL6	9.988453595663385	0.1564320610314626	0.22407665602681734	0.698118509108512	0.4851030837219248		ST3GAL6	Depth- and subtype-matched, all APC	13
FILIP1L	17.81013838164797	0.5288709764671407	0.25612827218289497	2.0648676226164007	0.03893552733593688		FILIP1L	Depth- and subtype-matched, all APC	13
TBC1D23	3.969373805216086	0.009156626269851864	0.26938338688346936	0.03399105778491405	0.9728842814360036		TBC1D23	Depth- and subtype-matched, all APC	13
TFG	9.277872880281448	-0.09462153018481195	0.18618920654272114	-0.5082009421588088	0.6113124302098422		TFG	Depth- and subtype-matched, all APC	13
TRMT10C	4.696732472913109	-0.18791252150930265	0.2834926805177876	-0.6628478772929455	0.5074279867935787		TRMT10C	Depth- and subtype-matched, all APC	13
ZBTB11	4.199201697260961	-0.049875552657601796	0.27256127735853725	-0.18298840224465793	0.8548071186389415		ZBTB11	Depth- and subtype-matched, all APC	13
ALCAM	9.558846391729613	0.31146270686445465	0.21516331674413974	1.4475641646425668	0.14773897932629573		ALCAM	Depth- and subtype-matched, all APC	13
BBX	14.471487823668996	0.1455477629612789	0.16634128051404476	0.8749948450047539	0.3815767105957938		BBX	Depth- and subtype-matched, all APC	13
CD47	28.831111566635073	-0.10877220649512646	0.12719880714360196	-0.8551354288435058	0.3924761780056568		CD47	Depth- and subtype-matched, all APC	13
IFT57	4.938099895174224	-0.004672765379713253	0.24560060375307294	-0.019025870898962672	0.9848204671501517		IFT57	Depth- and subtype-matched, all APC	13
ATG3	37.7368087867236	-0.22656505010818603	0.11258369061394463	-2.0124144880370767	0.04417626251687529		ATG3	Depth- and subtype-matched, all APC	13
GTPBP8	3.7548283523810753	-0.3263074520869438	0.31348416478246643	-1.0409056939554688	0.2979193188420063		GTPBP8	Depth- and subtype-matched, all APC	13
NAA50	14.571459349031604	0.025949017653723372	0.16874613736267277	0.15377547634144179	0.8777867708611012		NAA50	Depth- and subtype-matched, all APC	13
ATP6V1A	12.022695675342389	-0.20684307793859563	0.20523596899427896	-1.0078305423371547	0.31353582072020736		ATP6V1A	Depth- and subtype-matched, all APC	13
ZBTB20	11.156227321463813	0.041553936886123854	0.188336147881147	0.22063707553553252	0.8253750302891092		ZBTB20	Depth- and subtype-matched, all APC	13
TMEM39A	4.679408068844104	-0.39768321549027474	0.3027241504897134	-1.3136818283144809	0.18895329864179533		TMEM39A	Depth- and subtype-matched, all APC	13
POGLUT1	6.193541520507351	0.22056951375608944	0.29205502339112244	0.7552327338698125	0.4501093511270008		POGLUT1	Depth- and subtype-matched, all APC	13
TIMMDC1	6.70204890041197	-0.008718596817860285	0.21772525229494186	-0.040044031300740544	0.968058022524487		TIMMDC1	Depth- and subtype-matched, all APC	13
COX17	42.77002810803152	-0.011142024241631767	0.11934785582851945	-0.09335755690190842	0.9256195078898963		COX17	Depth- and subtype-matched, all APC	13
GSK3B	8.366143310581766	0.26635525256921616	0.2063695540807973	1.2906712608630895	0.19681769420802564		GSK3B	Depth- and subtype-matched, all APC	13
LRRC58	6.650434143322429	-0.28274643952898787	0.22854259880532957	-1.2371717176885202	0.21602333896809545		LRRC58	Depth- and subtype-matched, all APC	13
NDUFB4	38.3456808739947	-0.22273060442770407	0.10763312565010612	-2.0693499615699813	0.038513258448517766		NDUFB4	Depth- and subtype-matched, all APC	13
HCLS1	37.73498778525937	0.003840039159938713	0.1223307453794604	0.031390629951834365	0.974958013685636		HCLS1	Depth- and subtype-matched, all APC	13
GOLGB1	13.700597026402546	-0.2236961804323611	0.16984781948275268	-1.3170388711117749	0.1878255954033088		GOLGB1	Depth- and subtype-matched, all APC	13
EAF2	6.005245989260994	-0.024014634486131795	0.24245813425678378	-0.09904652017448197	0.9211013339116985		EAF2	Depth- and subtype-matched, all APC	13
CD86	32.04991445676947	-0.12590808021147024	0.13419487084948525	-0.9382480821691793	0.3481169338268103		CD86	Depth- and subtype-matched, all APC	13
FAM162A	14.334754270408256	0.15850056220921296	0.1568917886445704	1.0102540329136482	0.31237359792930874		FAM162A	Depth- and subtype-matched, all APC	13
KPNA1	4.404009369325553	0.27787279277041316	0.29930755271596066	0.9283855026341788	0.35320763592527304		KPNA1	Depth- and subtype-matched, all APC	13
PARP9	7.298108417937712	-0.08301005405678676	0.24316953403041583	-0.34136699890375166	0.7328273156706036		PARP9	Depth- and subtype-matched, all APC	13
PARP14	22.936476753766975	-0.14233992328078818	0.14178821582674245	-1.0038910670455146	0.315431122763589		PARP14	Depth- and subtype-matched, all APC	13
CCDC14	4.584360755254086	-0.2860008433407606	0.26037235523871327	-1.0984301427797538	0.2720167061524513		CCDC14	Depth- and subtype-matched, all APC	13
ZNF148	6.716241850095286	-0.12247448033680171	0.22187495332312224	-0.551997773982352	0.5809498783877725		ZNF148	Depth- and subtype-matched, all APC	13
OSBPL11	8.652378793630124	-0.13467703426425412	0.241397682693761	-0.5579052489708712	0.5769090870549494		OSBPL11	Depth- and subtype-matched, all APC	13
CHCHD6	16.726830569370044	-0.34274023807383835	0.28739495083979066	-1.1925757118290508	0.23303558272331504		CHCHD6	Depth- and subtype-matched, all APC	13
TPRA1	15.087620329797195	0.07212896067171054	0.16952725997574086	0.42547116423654874	0.6704932380728919		TPRA1	Depth- and subtype-matched, all APC	13
ABTB1	6.653306300716865	-0.23088977237741484	0.25852846585115985	-0.8930922620735421	0.37180776645736413		ABTB1	Depth- and subtype-matched, all APC	13
MGLL	14.236616573226572	-0.6784479815314545	0.25727635452704484	-2.6370397807394936	0.008363302318785777		MGLL	Depth- and subtype-matched, all APC	13
SEC61A1	7.8128932954606665	-0.036651277461961694	0.22187875456146286	-0.16518606089349078	0.8687975363437097		SEC61A1	Depth- and subtype-matched, all APC	13
RPN1	11.00056565358997	-0.14352168645941574	0.18977922571876157	-0.7562560439154915	0.44949569689285174		RPN1	Depth- and subtype-matched, all APC	13
RAB7A	50.77015404485126	0.0027075672638017688	0.10399255084837931	0.02603616549178979	0.9792284923296628		RAB7A	Depth- and subtype-matched, all APC	13
ISY1	5.846213980957032	0.004727529264522436	0.2634920235258869	0.017941830653017767	0.9856852583415849		ISY1	Depth- and subtype-matched, all APC	13
CNBP	50.99658320597624	0.08039812157255644	0.12006889116706021	0.6695999337638001	0.503112856301462		CNBP	Depth- and subtype-matched, all APC	13
H1FX	14.705976727942282	0.24005017527521869	0.1901459815488447	1.262452003034072	0.2067861868475045		H1FX	Depth- and subtype-matched, all APC	13
MBD4	7.284425720422018	-0.34783613297153826	0.20247157296534304	-1.717950465229394	0.08580565080102506		MBD4	Depth- and subtype-matched, all APC	13
PLXND1	7.51663560045951	-0.21356422094948657	0.21845976649546103	-0.9775906308767561	0.32827683302914357		PLXND1	Depth- and subtype-matched, all APC	13
ATP2C1	6.483461215067075	-0.19087285150595173	0.221088034366916	-0.8633341557923512	0.3879537700196617		ATP2C1	Depth- and subtype-matched, all APC	13
NUDT16	11.490563181632192	-0.042207422606082984	0.22117230579258423	-0.19083502545596814	0.8486548465910007		NUDT16	Depth- and subtype-matched, all APC	13
MRPL3	8.825799335986542	0.20952126981016442	0.18496194818033984	1.1327804008956426	0.2573064839335282		MRPL3	Depth- and subtype-matched, all APC	13
CDV3	25.51115226831631	-0.1703848056255589	0.1421772692236413	-1.1983969487945916	0.23076251975650652		CDV3	Depth- and subtype-matched, all APC	13
NCK1	8.471054242837816	0.11326817589103709	0.21532948650918401	0.5260225978675062	0.5988725060391731		NCK1	Depth- and subtype-matched, all APC	13
ARMC8	5.216425523307238	-0.07842961666313292	0.2496877190435758	-0.3141108299741618	0.7534368643930528		ARMC8	Depth- and subtype-matched, all APC	13
MRAS	4.53379785271016	-0.08971204367964189	0.2554313406076346	-0.3512178398556331	0.7254249273331947		MRAS	Depth- and subtype-matched, all APC	13
MRPS22	5.082220246812735	-0.3555254609599058	0.26048577981081683	-1.364855544967228	0.17229845687062384		MRPS22	Depth- and subtype-matched, all APC	13
COPB2	4.6949288089970445	0.0018970918354817567	0.25171712432431453	0.007536602210017016	0.9939867183818749		COPB2	Depth- and subtype-matched, all APC	13
SLC25A36	10.953543213158987	-0.000764812086173451	0.19466793924366263	-0.003928803526379083	0.9968652763882125		SLC25A36	Depth- and subtype-matched, all APC	13
ZBTB38	5.561389726897525	0.10695051700113102	0.2820465091860049	0.3791946133628585	0.7045433513301529		ZBTB38	Depth- and subtype-matched, all APC	13
RASA2	4.785772720686172	0.2910697499082686	0.26132128540740784	1.1138386582420257	0.26534840911042257		RASA2	Depth- and subtype-matched, all APC	13
RNF7	31.132427458642898	0.27305500230952384	0.1292672780615876	2.1123288615965947	0.03465825199292245		RNF7	Depth- and subtype-matched, all APC	13
XRN1	10.080927434228386	-0.18357103095533556	0.18564525430129486	-0.9888269519532511	0.322747815194925		XRN1	Depth- and subtype-matched, all APC	13
U2SURP	11.862459807701343	-0.07230391600004264	0.16801047814357062	-0.4303536112685573	0.666938434296052		U2SURP	Depth- and subtype-matched, all APC	13
SLC9A9	8.759360073022492	-0.164058376071041	0.20015002261244277	-0.8196770299082742	0.4124002479885519		SLC9A9	Depth- and subtype-matched, all APC	13
DIPK2A	13.011144306329715	0.6813261723350227	0.19962455709570737	3.413037865919321	0.0006424301515874669		DIPK2A	Depth- and subtype-matched, all APC	13
GYG1	12.365879441789604	-0.3491272953644434	0.16601337599360635	-2.1030070214215106	0.03546515572229059		GYG1	Depth- and subtype-matched, all APC	13
HPS3	6.447526052478794	0.23909215520144958	0.24663841720202123	0.9694035418886486	0.3323438858416289		HPS3	Depth- and subtype-matched, all APC	13
RNF13	37.86733403047023	-0.11019267332098918	0.12838089108401296	-0.858326129305947	0.39071240512999106		RNF13	Depth- and subtype-matched, all APC	13
TSC22D2	21.102169578383386	-0.04326210959401711	0.14395141517931698	-0.3005327147366109	0.7637708462899037		TSC22D2	Depth- and subtype-matched, all APC	13
EIF2A	25.411687845713708	0.15903342924098676	0.14019107558538088	1.1344048012823063	0.2566247860184707		EIF2A	Depth- and subtype-matched, all APC	13
SELENOT	47.65865323582544	-0.19801490685210615	0.10051430313413831	-1.9700172082758347	0.04883639839506166		SELENOT	Depth- and subtype-matched, all APC	13
P2RY13	5.769839112693133	0.36151518576991154	0.24297415596954994	1.4878750553833282	0.13678384722131867		P2RY13	Depth- and subtype-matched, all APC	13
MBNL1	44.73144950952131	0.14388229867926905	0.10770461212140695	1.3358972828116387	0.18158284921059065		MBNL1	Depth- and subtype-matched, all APC	13
RAP2B	22.936032532257627	-0.04966888685108494	0.14622668234142083	-0.339670476384839	0.7341046975990331		RAP2B	Depth- and subtype-matched, all APC	13
DHX36	20.422774189362237	0.16831411460596002	0.16054271108567814	1.048407077890534	0.2944510939405224		DHX36	Depth- and subtype-matched, all APC	13
GMPS	6.154164428494567	-0.00915110100215868	0.23090861416743122	-0.03963083419453221	0.9683874446101265		GMPS	Depth- and subtype-matched, all APC	13
SSR3	50.186610242637855	0.10458600844389399	0.09887832094192409	1.0577243570440713	0.290181127411673		SSR3	Depth- and subtype-matched, all APC	13
TIPARP	41.168056465143586	0.22327173330835515	0.1357634574896997	1.6445642843568173	0.10005969727136386		TIPARP	Depth- and subtype-matched, all APC	13
PTX3	20.003401924969527	-0.4984184202045526	0.34472364271326605	-1.445849249797835	0.1482194889890877		PTX3	Depth- and subtype-matched, all APC	13
RSRC1	9.22520760031396	-0.17297494113282252	0.19414209760748946	-0.8909708057370327	0.3729448324843746		RSRC1	Depth- and subtype-matched, all APC	13
MFSD1	37.88408818904761	-0.2795788167807234	0.12271583638905444	-2.2782619180001795	0.02271097714781721		MFSD1	Depth- and subtype-matched, all APC	13
KPNA4	13.666453693615491	-0.20597314273539957	0.1644638638769288	-1.2523914851564772	0.21042724746990527		KPNA4	Depth- and subtype-matched, all APC	13
NMD3	6.623667701791866	-0.2062331421374221	0.21867160202922759	-0.9431180831146837	0.3456205072655262		NMD3	Depth- and subtype-matched, all APC	13
PDCD10	12.695688354108436	0.12943367390999572	0.17053588872923597	0.7589820235170601	0.44786331037461324		PDCD10	Depth- and subtype-matched, all APC	13
GOLIM4	12.193308063913218	-0.30903991233272876	0.18016646397372307	-1.715302090725395	0.08628985545843851		GOLIM4	Depth- and subtype-matched, all APC	13
SEC62	36.42896202147272	-0.2638403702930641	0.10995768070578148	-2.3994719477490003	0.01641873780542355		SEC62	Depth- and subtype-matched, all APC	13
RPL22L1	39.98828142079222	-0.2282483676147904	0.10389627428337683	-2.196886935447209	0.0280285221318113		RPL22L1	Depth- and subtype-matched, all APC	13
FNDC3B	13.259872669049255	-0.4121216088779242	0.1943211211406205	-2.1208276612385966	0.033936307998482455		FNDC3B	Depth- and subtype-matched, all APC	13
TNFSF10	23.335245457412192	-0.07437435432273924	0.2130623225905143	-0.3490732355606568	0.7270343291827003		TNFSF10	Depth- and subtype-matched, all APC	13
TBL1XR1	11.412070615572398	-0.17045919926797207	0.17302091036076195	-0.9851942109919054	0.3245286836444361		TBL1XR1	Depth- and subtype-matched, all APC	13
GNB4	12.6157888456608	-0.4430724918615969	0.18591979304549033	-2.383137828435444	0.017165766033875356		GNB4	Depth- and subtype-matched, all APC	13
MRPL47	10.967359660979783	-0.1066210442004211	0.19071888738347556	-0.5590481659325108	0.5761288486618299		MRPL47	Depth- and subtype-matched, all APC	13
NDUFB5	40.56741903662058	-0.0027565445035925185	0.1453066506456167	-0.018970532259499656	0.9848646130286479		NDUFB5	Depth- and subtype-matched, all APC	13
TTC14	6.060211449703164	-0.41144857583660643	0.25244104440400994	-1.6298798668338528	0.10312688957021154		TTC14	Depth- and subtype-matched, all APC	13
FXR1	15.260830296623688	0.012445947759910632	0.16370625295794133	0.07602609878993558	0.9393983344509755		FXR1	Depth- and subtype-matched, all APC	13
DNAJC19	11.3084958045362	0.2286740389629628	0.19058521877379458	1.1998519110465529	0.23019685917310106		DNAJC19	Depth- and subtype-matched, all APC	13
DCUN1D1	8.303755875996789	0.03679365423743629	0.1965478375840143	0.1871994863423967	0.8515042275594638		DCUN1D1	Depth- and subtype-matched, all APC	13
B3GNT5	12.376137911351972	-0.11791892729788883	0.18518248813921245	-0.6367714813791805	0.5242737048416148		B3GNT5	Depth- and subtype-matched, all APC	13
KLHL6	8.696465934851652	-0.21832868503862468	0.22880266977549557	-0.9542226288393046	0.3399709625505428		KLHL6	Depth- and subtype-matched, all APC	13
KLHL24	7.088176721745575	0.06372798988260121	0.20722909319171748	0.3075243388902128	0.7584443002296195		KLHL24	Depth- and subtype-matched, all APC	13
PARL	18.570023379240688	-0.1731166515800773	0.1624483504002036	-1.065671957601241	0.28657195838294514		PARL	Depth- and subtype-matched, all APC	13
AP2M1	37.34872582460524	0.08080154132137062	0.12213349907275266	0.6615837745976527	0.5082380088906165		AP2M1	Depth- and subtype-matched, all APC	13
ALG3	6.677561232531157	-0.18065317335077252	0.21709071922797	-0.8321552113937497	0.4053213410824752		ALG3	Depth- and subtype-matched, all APC	13
PSMD2	7.7259520683530765	-0.20679660771691702	0.22424026459877533	-0.922209970127044	0.35641906355618336		PSMD2	Depth- and subtype-matched, all APC	13
EIF4G1	7.033804158642299	-0.09982207223072757	0.20914556320781225	-0.4772851534581294	0.6331590815151238		EIF4G1	Depth- and subtype-matched, all APC	13
POLR2H	6.977894350972291	0.21247183758938606	0.21586964930729335	0.9842598914260965	0.32498774482438075		POLR2H	Depth- and subtype-matched, all APC	13
VPS8	3.728950683380319	-0.2899139794420679	0.27643825638162267	-1.0487476778244542	0.29429426432518946		VPS8	Depth- and subtype-matched, all APC	13
MAP3K13	18.002512942041896	0.2472667907894001	0.18866797307416738	1.3105922895148552	0.1899955456087562		MAP3K13	Depth- and subtype-matched, all APC	13
TRA2B	39.64007958732567	0.04839848398188263	0.11240722878972413	0.43056380361818014	0.6667855648354511		TRA2B	Depth- and subtype-matched, all APC	13
ETV5	5.94026091055206	-0.00655489701450041	0.2353319065623238	-0.02785383890460452	0.9777787253614764		ETV5	Depth- and subtype-matched, all APC	13
DNAJB11	11.37993995598941	-0.01053066490803031	0.20019836808077868	-0.05260115259171972	0.9580496986085048		DNAJB11	Depth- and subtype-matched, all APC	13
BCL6	14.808705278803597	-0.25028673497855364	0.1712206875891847	-1.461778588222205	0.14380189342568117		BCL6	Depth- and subtype-matched, all APC	13
LPP	9.941109308015601	0.015545374067509214	0.19700244457953378	0.07890954907025653	0.9371045678684453		LPP	Depth- and subtype-matched, all APC	13
CCDC50	14.954325884315873	-0.062477544549484704	0.2140573264206606	-0.291872955689941	0.7703837618216028		CCDC50	Depth- and subtype-matched, all APC	13
OPA1	4.783703077764166	0.1988458128137249	0.24958205056871374	0.7967151979103546	0.4256164553651651		OPA1	Depth- and subtype-matched, all APC	13
HES1	16.60645408640265	0.12071539166496184	0.24040494418610184	0.5021335649882219	0.6155735711146766		HES1	Depth- and subtype-matched, all APC	13
ATP13A3	30.561303898144214	0.12478968224223715	0.18184554986396198	0.6862399565762917	0.4925618051229915		ATP13A3	Depth- and subtype-matched, all APC	13
ACAP2	21.04171297172527	-0.25525751656017237	0.13448376013997565	-1.898054577701359	0.057688892825547775		ACAP2	Depth- and subtype-matched, all APC	13
PPP1R2	27.196864386398754	-0.014966798953648712	0.13546770732175192	-0.11048241126647831	0.912026798245888		PPP1R2	Depth- and subtype-matched, all APC	13
MUC20-OT1	12.758485491495009	-0.011777040651013159	0.17863772570241568	-0.06592695134639133	0.947435983183933		MUC20-OT1	Depth- and subtype-matched, all APC	13
TFRC	32.20052647669353	-0.2789041506089424	0.1376063673583797	-2.0268259090262095	0.04268021979908557		TFRC	Depth- and subtype-matched, all APC	13
PCYT1A	4.689797756782962	0.022022487878991585	0.24400185758103207	0.09025541074693663	0.9280842525464876		PCYT1A	Depth- and subtype-matched, all APC	13
RNF168	14.847322782707705	-0.020823381915872564	0.16395422065811574	-0.12700729406225142	0.8989346254779271		RNF168	Depth- and subtype-matched, all APC	13
NRROS	9.619974779207059	0.4567257593913189	0.24553087678342822	1.8601561049047863	0.06286344332288357		NRROS	Depth- and subtype-matched, all APC	13
PAK2	38.1085537216445	0.09570555490397496	0.12171753372071843	0.7862922619149669	0.43169628479557964		PAK2	Depth- and subtype-matched, all APC	13
NCBP2	8.488198613697627	0.20997532677887187	0.19398169104182417	1.0824492025569534	0.2790529754142371		NCBP2	Depth- and subtype-matched, all APC	13
FYTTD1	14.89763407813729	-0.16003497661804042	0.18853679126689746	-0.8488262452260092	0.39597798391098027		FYTTD1	Depth- and subtype-matched, all APC	13
ZNF141	6.200720005200439	0.14478884168165873	0.22650915225540438	0.6392185050359445	0.5226807954570338		ZNF141	Depth- and subtype-matched, all APC	13
CTBP1	7.8250266753746835	-0.016629781848858365	0.20494029139970818	-0.08114452133975078	0.9353270194926174		CTBP1	Depth- and subtype-matched, all APC	13
SLBP	10.188744187039825	-0.13658035952007958	0.1934572704784343	-0.7059975527531538	0.48018965934489033		SLBP	Depth- and subtype-matched, all APC	13
C4orf48	25.419281497850076	0.0753574874215768	0.16941290994769156	0.4448154951405085	0.6564530955571082		C4orf48	Depth- and subtype-matched, all APC	13
MXD4	8.853593942276133	0.14197506781347988	0.2086161789683384	0.6805563620021406	0.4961522470273819		MXD4	Depth- and subtype-matched, all APC	13
TNIP2	8.793968568842974	-0.12896454670513102	0.19892113216917082	-0.6483199914398949	0.5167780064926173		TNIP2	Depth- and subtype-matched, all APC	13
SH3BP2	11.066402103596856	-0.2195202331080132	0.19356671060982597	-1.1340805059734778	0.25676077991382573		SH3BP2	Depth- and subtype-matched, all APC	13
ADD1	7.322102080202725	0.14392478316853016	0.21971173423222154	0.6550618867557191	0.5124279096510662		ADD1	Depth- and subtype-matched, all APC	13
MFSD10	9.682319863539512	-0.10760485571693285	0.18279382285372883	-0.5886678993689956	0.5560840757152952		MFSD10	Depth- and subtype-matched, all APC	13
RGS12	6.695400231620036	-0.03842676911982938	0.21710838870982144	-0.1769934793776628	0.8595135114222728		RGS12	Depth- and subtype-matched, all APC	13
LRPAP1	25.63401783091929	-0.12231765376450668	0.1714065530571405	-0.713611303552266	0.4754675659652614		LRPAP1	Depth- and subtype-matched, all APC	13
LYAR	7.0749557454788095	0.06071978410737231	0.20955583705346822	0.28975467809030603	0.7720039226864784		LYAR	Depth- and subtype-matched, all APC	13
MRFAP1	22.873637986913632	-0.017636455862420446	0.16420093714036432	-0.10740776617702387	0.9144654936320035		MRFAP1	Depth- and subtype-matched, all APC	13
GRPEL1	12.259591885517317	-0.24852038781490512	0.19123253361004647	-1.2995716948543792	0.19374780614165166		GRPEL1	Depth- and subtype-matched, all APC	13
SH3TC1	6.083163300184877	0.31204407343035756	0.2358257627475678	1.3231975582090036	0.18576968782982417		SH3TC1	Depth- and subtype-matched, all APC	13
WDR1	23.095401233214986	-0.3532391082400154	0.13672305924127573	-2.5836103302563833	0.009777218978628844		WDR1	Depth- and subtype-matched, all APC	13
RAB28	4.270189346388978	-0.49158727594982293	0.25521001898437873	-1.9262068076563748	0.05407855613610861		RAB28	Depth- and subtype-matched, all APC	13
BOD1L1	8.718748048700771	-0.35676869698508945	0.2338941567384715	-1.5253424966234193	0.12717369332956524		BOD1L1	Depth- and subtype-matched, all APC	13
FBXL5	12.41610096787154	-0.2687401755082615	0.20650038035238139	-1.301402811218417	0.19312061189802132		FBXL5	Depth- and subtype-matched, all APC	13
FAM200B	14.001355570460483	0.05137040271976226	0.1978809787847807	0.2596025299411609	0.7951703846139558		FAM200B	Depth- and subtype-matched, all APC	13
BST1	9.176408750238503	-0.6157801942863923	0.22582917040648456	-2.7267522312463424	0.006396104685740596		BST1	Depth- and subtype-matched, all APC	13
CD38	7.372975550262907	-0.21131636641046306	0.30525447296174224	-0.6922629646018241	0.48877220360768825		CD38	Depth- and subtype-matched, all APC	13
LAP3	30.119858892912564	0.23725094591293855	0.15234581590347696	1.5573184239155977	0.11939490328738281		LAP3	Depth- and subtype-matched, all APC	13
MED28	15.963901413706141	0.1575186119072053	0.1573974002039882	1.000770099779666	0.31693796816125064		MED28	Depth- and subtype-matched, all APC	13
LCORL	6.227326379252833	0.09852753008401069	0.22954642039825657	0.42922703788222094	0.6677580082573774		LCORL	Depth- and subtype-matched, all APC	13
DHX15	8.007894298673694	-0.4710253604275735	0.2105532484244646	-2.237084271803826	0.02528083272432417		DHX15	Depth- and subtype-matched, all APC	13
SMIM20	13.251399050434701	0.33822658043469184	0.1741638462298603	1.9420022453357086	0.052136828476541386		SMIM20	Depth- and subtype-matched, all APC	13
RBPJ	34.31186286915959	0.4281095976261564	0.13703209395160668	3.124155701636908	0.0017831607110131828		RBPJ	Depth- and subtype-matched, all APC	13
ARAP2	7.344017746236998	-0.058944786080576274	0.2512281620071999	-0.2346265068757976	0.8144986342554607		ARAP2	Depth- and subtype-matched, all APC	13
TBC1D1	9.937628826351528	-0.1506128977354443	0.20624530590603582	-0.7302609728439721	0.4652306788890359		TBC1D1	Depth- and subtype-matched, all APC	13
KLF3	19.73020744407303	-0.07982484789897332	0.16547344239224432	-0.48240277560524525	0.6295198497748894		KLF3	Depth- and subtype-matched, all APC	13
TLR1	5.1260589705334825	0.014703229741421135	0.26356555114376645	0.05578585546409667	0.9555124031007218		TLR1	Depth- and subtype-matched, all APC	13
KLHL5	5.421557766182716	-0.04842535846329185	0.24748999273913108	-0.19566592542727582	0.8448716564062556		KLHL5	Depth- and subtype-matched, all APC	13
SMIM14	16.611697696541572	-0.028628869560816547	0.19982323321355383	-0.143270975553781	0.886076177479082		SMIM14	Depth- and subtype-matched, all APC	13
UBE2K	14.432654421615164	-0.128713532260067	0.15546582119876026	-0.827921733970768	0.4077148255087629		UBE2K	Depth- and subtype-matched, all APC	13
N4BP2	6.308207181841766	0.4860391432639156	0.23889905676095033	2.0344958655498635	0.04190162503515547		N4BP2	Depth- and subtype-matched, all APC	13
RHOH	11.644753424379843	0.16917994491104651	0.24700957180687685	0.6849125063190628	0.4933991336553707		RHOH	Depth- and subtype-matched, all APC	13
RBM47	30.832801081882966	-0.04653645890324636	0.14130964747698174	-0.3293225886139642	0.7419118722549496		RBM47	Depth- and subtype-matched, all APC	13
TMEM33	11.818474147484967	-0.34656936956096906	0.16860437283004434	-2.055518274785886	0.03982897239204963		TMEM33	Depth- and subtype-matched, all APC	13
SLC30A9	4.199491002474832	0.030566295873017242	0.24564988670735627	0.12443032758012625	0.9009745619992444		SLC30A9	Depth- and subtype-matched, all APC	13
COMMD8	12.96638440887041	0.04336682618769969	0.18062982212809492	0.24008674579187592	0.8102630090840612		COMMD8	Depth- and subtype-matched, all APC	13
ATP10D	3.372062865156356	-0.050708999651071035	0.2868469272040868	-0.17678069674768532	0.8596806520019292		ATP10D	Depth- and subtype-matched, all APC	13
SLAIN2	6.477536687722359	-0.29713526165832627	0.2560385065387543	-1.160510056378381	0.24584120176379076		SLAIN2	Depth- and subtype-matched, all APC	13
FRYL	8.447853241534396	-0.19760086462320425	0.2479592222588449	-0.796908712743616	0.425504050393551		FRYL	Depth- and subtype-matched, all APC	13
OCIAD1	19.858596674149283	0.11668281036192309	0.1555073303316698	0.7503363996607695	0.4530521252539663		OCIAD1	Depth- and subtype-matched, all APC	13
CHIC2	15.09487539973912	0.01771734326717913	0.16955771250816395	0.10449152094055329	0.9167792967551507		CHIC2	Depth- and subtype-matched, all APC	13
SRD5A3	5.735582218042216	-0.09818175565257158	0.21746871642483057	-0.45147530765193405	0.6516470176249323		SRD5A3	Depth- and subtype-matched, all APC	13
TMEM165	22.83321052764256	0.04169432038260837	0.14014449235433935	0.2975095180850135	0.7660775424153753		TMEM165	Depth- and subtype-matched, all APC	13
EXOC1	5.539621460273432	-0.12666650402922913	0.26065264387051623	-0.48595902250718365	0.6269962195756749		EXOC1	Depth- and subtype-matched, all APC	13
SRP72	18.28912082834326	-0.0059644180350617165	0.15088069869066145	-0.03953068939115985	0.9684672860367926		SRP72	Depth- and subtype-matched, all APC	13
REST	7.36471427346566	0.23323703695811104	0.25143957964848807	0.9276066929644722	0.3536116246444183		REST	Depth- and subtype-matched, all APC	13
NOA1	5.646773593378362	-0.10146510845772204	0.23413193886796882	-0.433367224259566	0.6647480077002028		NOA1	Depth- and subtype-matched, all APC	13
POLR2B	5.222304807707828	0.12292723330412578	0.24717284917378876	0.4973330756797437	0.6189541909746692		POLR2B	Depth- and subtype-matched, all APC	13
IGFBP7	8.563875754114783	-0.05136823711013723	0.2103740694765548	-0.2441757068157204	0.8070947408647444		IGFBP7	Depth- and subtype-matched, all APC	13
UBA6	8.25819820229154	-0.1294623401192323	0.1981479115304405	-0.6533621228672079	0.513522851501444		UBA6	Depth- and subtype-matched, all APC	13
YTHDC1	18.313495846963665	-0.037013930532682565	0.159353694614305	-0.23227532077163313	0.8163241794716063		YTHDC1	Depth- and subtype-matched, all APC	13
RUFY3	6.569502477417033	0.09798137277090462	0.23929304198432041	0.4094618546297924	0.6822007547860802		RUFY3	Depth- and subtype-matched, all APC	13
GRSF1	8.403013009196194	-0.11902127323788554	0.22817985203053623	-0.521611668071191	0.6019407376408491		GRSF1	Depth- and subtype-matched, all APC	13
MOB1B	5.807606451554073	0.4727736000677538	0.2959200032717839	1.5976398852413536	0.11012314450672796		MOB1B	Depth- and subtype-matched, all APC	13
DCK	16.82706081598902	0.3243394016907193	0.1594552595387814	2.0340464317631124	0.041946914192855726		DCK	Depth- and subtype-matched, all APC	13
ANKRD17	5.352199067583808	-0.06399944101602699	0.25185091287351785	-0.2541163749847839	0.7994056531072992		ANKRD17	Depth- and subtype-matched, all APC	13
CXCL1	48.60165768484614	-0.2107827046035815	0.4222660680253295	-0.4991703586065498	0.6176593745023923		CXCL1	Depth- and subtype-matched, all APC	13
MTHFD2L	5.906502175869889	-0.003468355087283239	0.23546322020848562	-0.014729922933238838	0.9882476468971981		MTHFD2L	Depth- and subtype-matched, all APC	13
RCHY1	4.978443824285056	0.051759437349073824	0.26524245281990116	0.19514009465226267	0.8452832748894104		RCHY1	Depth- and subtype-matched, all APC	13
G3BP2	16.13314158099466	-0.1343287902681452	0.1793886701676385	-0.7488142375023747	0.45396917718459673		G3BP2	Depth- and subtype-matched, all APC	13
USO1	8.653328253205773	-0.11191369296643452	0.1984407223408494	-0.5639653577465178	0.5727777085032018		USO1	Depth- and subtype-matched, all APC	13
NAAA	18.904400196907318	-0.27989881232393304	0.18822133153949447	-1.487072745871006	0.1369955988100483		NAAA	Depth- and subtype-matched, all APC	13
SDAD1	4.516198288833524	-0.2680797965710811	0.24661035400533757	-1.087058155576383	0.2770111090948245		SDAD1	Depth- and subtype-matched, all APC	13
CXCL10	46.92902773744648	-0.8574938313174476	0.6677207100650475	-1.2842103268504477	0.19906837283664536		CXCL10	Depth- and subtype-matched, all APC	13
SCARB2	13.664733378393622	-0.3611710865951049	0.2081650435173696	-1.735022751622408	0.08273677542592435		SCARB2	Depth- and subtype-matched, all APC	13
CNOT6L	9.428436560594093	-0.13176765791968634	0.23659842291104155	-0.5569253433664244	0.5775784383042097		CNOT6L	Depth- and subtype-matched, all APC	13
BMP2K	13.298650390916354	-0.21267949129365565	0.20097335397649008	-1.0582472108144991	0.28994275278053105		BMP2K	Depth- and subtype-matched, all APC	13
HNRNPD	19.61957535739253	0.046739400025852085	0.164253044848754	0.28455728214286824	0.775983342594761		HNRNPD	Depth- and subtype-matched, all APC	13
ENOPH1	6.6786976320257185	-0.25835335768617596	0.21915849296232884	-1.1788425545095547	0.23846087575946817		ENOPH1	Depth- and subtype-matched, all APC	13
SEC31A	9.133668003173737	0.004577758697018839	0.20286477024159996	0.02256556765162822	0.9819968098632474		SEC31A	Depth- and subtype-matched, all APC	13
THAP9-AS1	16.445777034578672	0.030777764059841867	0.20093035536035897	0.15317627844057422	0.8782592639590207		THAP9-AS1	Depth- and subtype-matched, all APC	13
COPS4	4.898344509077389	-0.1918834945275091	0.2599690632065127	-0.738101265438195	0.4604529148482114		COPS4	Depth- and subtype-matched, all APC	13
MRPS18C	10.890768552108865	-0.13023595895842516	0.20365554151841223	-0.6394913587296159	0.5225033333664426		MRPS18C	Depth- and subtype-matched, all APC	13
ABRAXAS1	5.04689688490925	-0.0255043442287409	0.25528649721714597	-0.09990479131000406	0.920419912469726		ABRAXAS1	Depth- and subtype-matched, all APC	13
GPAT3	27.657482461039674	1.2082772280492213	0.20534324844444077	5.884182885010421	4.000253188315111e-09		GPAT3	Depth- and subtype-matched, all APC	13
ARHGAP24	9.864648397809278	0.29776237031464964	0.24994076433441634	1.1913317585771996	0.23352337103038423		ARHGAP24	Depth- and subtype-matched, all APC	13
AFF1	5.630371313027641	-0.1426665782249951	0.23861962542881124	-0.5978828353645105	0.5499181136992737		AFF1	Depth- and subtype-matched, all APC	13
HSD17B11	38.68262966028504	0.32724781979054873	0.11954739340525715	2.7373898373610035	0.006192885769013312		HSD17B11	Depth- and subtype-matched, all APC	13
PPM1K	7.384565094365026	-0.24284651969513515	0.2518730524729847	-0.9641623719202049	0.3349645261476599		PPM1K	Depth- and subtype-matched, all APC	13
PYURF	28.433589936492403	0.25552680726896293	0.12230434978289895	2.0892699869019022	0.0366834264932545		PYURF	Depth- and subtype-matched, all APC	13
GPRIN3	7.6897413044301155	0.5201582931735689	0.2116476738203203	2.4576612810550458	0.01398450021991852		GPRIN3	Depth- and subtype-matched, all APC	13
SNCA	9.019634698774011	0.19661235603289406	0.1990810772971865	0.9875994177959609	0.32334887154009195		SNCA	Depth- and subtype-matched, all APC	13
PDLIM5	10.932039078278159	0.006345532604596151	0.17454665257552138	0.036354364354541945	0.9709998020737048		PDLIM5	Depth- and subtype-matched, all APC	13
RAP1GDS1	5.522658690373039	0.13887526275559875	0.23492893641615847	0.5911373237973204	0.5544284135401649		RAP1GDS1	Depth- and subtype-matched, all APC	13
EIF4E	52.13563131808538	-0.05351551011790954	0.1496487136836083	-0.3576075517164391	0.7206370261188656		EIF4E	Depth- and subtype-matched, all APC	13
ADH5	6.075082748254175	0.030115429294555875	0.23236183648096784	0.12960574658318538	0.8968783564840035		ADH5	Depth- and subtype-matched, all APC	13
DAPP1	11.762096816389546	-0.15054072158623008	0.2809931642529031	-0.5357451380943148	0.5921347030710975		DAPP1	Depth- and subtype-matched, all APC	13
LAMTOR3	10.557163619783516	0.0140124410246209	0.19264531920431585	0.07273699191081606	0.9420154112113498		LAMTOR3	Depth- and subtype-matched, all APC	13
DNAJB14	14.025863890354788	-0.09461072887252801	0.17121764675715892	-0.5525758043311746	0.5805539138473533		DNAJB14	Depth- and subtype-matched, all APC	13
PPP3CA	13.753028861196183	-0.01340243692135757	0.19413651512550845	-0.06903614661411302	0.9449608472853888		PPP3CA	Depth- and subtype-matched, all APC	13
SLC39A8	7.6343737423703395	-0.2744623682063515	0.24179614872429864	-1.1350981794143447	0.25633418429665633		SLC39A8	Depth- and subtype-matched, all APC	13
MANBA	16.790643422356816	-0.13266271565520588	0.1461855749072496	-0.9074952555296679	0.3641449572986737		MANBA	Depth- and subtype-matched, all APC	13
CISD2	22.54221008727281	0.011964636394087994	0.140838708232616	0.0849527558455494	0.9322989502386708		CISD2	Depth- and subtype-matched, all APC	13
PPA2	10.308161616865476	0.4186241712196331	0.18448338255917654	2.269170075984223	0.023257985242222983		PPA2	Depth- and subtype-matched, all APC	13
AIMP1	12.103630038459269	-0.24069782071242732	0.18408456568946324	-1.307539389904455	0.1910295862385114		AIMP1	Depth- and subtype-matched, all APC	13
PAPSS1	5.25580725672774	0.22263050082106164	0.25074043286622344	0.887892304707956	0.37459868449470335		PAPSS1	Depth- and subtype-matched, all APC	13
OSTC	44.01578271835057	0.1705704466904105	0.12155787234734967	1.403203621424108	0.1605561280109613		OSTC	Depth- and subtype-matched, all APC	13
MCUB	16.010436159284424	0.03512452798926821	0.1772381493824983	0.19817701838821303	0.8429065675520343		MCUB	Depth- and subtype-matched, all APC	13
TIFA	4.946350243866703	-0.0654659282226586	0.255056349175509	-0.2566724115446751	0.7974316705893754		TIFA	Depth- and subtype-matched, all APC	13
LARP7	7.084748071908001	0.06133509503231574	0.2081495439626279	0.29466840937844246	0.7682471978496987		LARP7	Depth- and subtype-matched, all APC	13
CAMK2D	6.986668657161498	0.27669430238756104	0.22955732043196103	1.2053386137584363	0.22807260874450608		CAMK2D	Depth- and subtype-matched, all APC	13
SEC24D	5.54962118021807	0.04799347321881287	0.2318552184852697	0.20699759760577488	0.8360117347020943		SEC24D	Depth- and subtype-matched, all APC	13
KIAA1109	8.892228905079223	-0.24925881251552529	0.2183548342688869	-1.141531000905538	0.25364901884351376		KIAA1109	Depth- and subtype-matched, all APC	13
SCLT1	8.480575322053511	-0.25593507918284164	0.20392083876206815	-1.2550707457684742	0.2094530791440652		SCLT1	Depth- and subtype-matched, all APC	13
C4orf33	7.545002400579624	0.3478173489792899	0.285317734287688	1.219052681206921	0.22282419803353726		C4orf33	Depth- and subtype-matched, all APC	13
ELF2	11.887633639940592	0.17563827493221704	0.19569294049630906	0.8975197290549667	0.36944165066268364		ELF2	Depth- and subtype-matched, all APC	13
NDUFC1	19.067329146400834	-0.05108388518547468	0.14739469553842569	-0.3465788575285408	0.7289077317881412		NDUFC1	Depth- and subtype-matched, all APC	13
NAA15	4.891453130661721	0.021776665126082066	0.2683992326178252	0.08113534794300233	0.9353343147498308		NAA15	Depth- and subtype-matched, all APC	13
SETD7	4.030495437781577	0.16502913290541332	0.2850691504042219	0.5789091266852465	0.5626504916287126		SETD7	Depth- and subtype-matched, all APC	13
MGST2	19.58233255178433	0.09993760777201693	0.18441438433005244	0.5419187236129874	0.5878744976245827		MGST2	Depth- and subtype-matched, all APC	13
SCOC	7.251996453532386	0.13762387647874227	0.20378571487413638	0.675336230332644	0.49946217050033603		SCOC	Depth- and subtype-matched, all APC	13
TBC1D9	7.555010984623554	0.19302374038205958	0.21997524707148966	0.8774793662094575	0.38022632143004875		TBC1D9	Depth- and subtype-matched, all APC	13
ZNF330	7.0576578301145485	-0.2715392166995534	0.23234141046233936	-1.168707791517723	0.2425213816933851		ZNF330	Depth- and subtype-matched, all APC	13
IL15	5.169311533514018	-0.30003126695055155	0.3078700401391434	-0.9745386943625658	0.3297891362915466		IL15	Depth- and subtype-matched, all APC	13
USP38	5.743540884529657	-0.27434163946471496	0.26887089332514996	-1.0203471118495118	0.30756386726710383		USP38	Depth- and subtype-matched, all APC	13
SMARCA5	21.203118658817623	-0.170963910789197	0.15644580837755417	-1.0927995614724684	0.2744818142228994		SMARCA5	Depth- and subtype-matched, all APC	13
ABCE1	10.050586891644441	-0.09433205400773886	0.1920058981126003	-0.49129768895129766	0.6232159141736902		ABCE1	Depth- and subtype-matched, all APC	13
OTUD4	5.739259290121666	0.038495841542469475	0.2387260709136369	0.16125528893907853	0.8718923365767923		OTUD4	Depth- and subtype-matched, all APC	13
LSM6	24.996302394815782	-0.09894102889895172	0.13842474159812782	-0.7147640498126809	0.47475485281298546		LSM6	Depth- and subtype-matched, all APC	13
PRMT9	37.64941431773835	-0.03246837928445432	0.12447783858241213	-0.2608366248499585	0.7942184992733693		PRMT9	Depth- and subtype-matched, all APC	13
FBXW7	7.162876656424037	0.11714509473346106	0.2437670264181593	0.48056169226312717	0.6308280471490391		FBXW7	Depth- and subtype-matched, all APC	13
TMEM154	6.6115320523435095	-0.1700026982079663	0.27894771950083985	-0.6094428680477327	0.5422309308295146		TMEM154	Depth- and subtype-matched, all APC	13
ARFIP1	3.1951756776083022	-0.15992611789278663	0.29383596834357956	-0.5442700524184519	0.58625565195556		ARFIP1	Depth- and subtype-matched, all APC	13
TLR2	13.884666389725654	0.1974624543631612	0.18624745535457962	1.0602155824745652	0.289046533601362		TLR2	Depth- and subtype-matched, all APC	13
FAM198B	7.501816781331822	0.3586083337460209	0.21252999786150434	1.6873304350179725	0.09153983191797353		FAM198B	Depth- and subtype-matched, all APC	13
PPID	6.7217231052501045	-0.09828683741875884	0.2235222076708679	-0.43971844427862977	0.6601410422465244		PPID	Depth- and subtype-matched, all APC	13
FNIP2	25.99307387498472	-0.00775583552166617	0.1841285764432911	-0.042121845894218676	0.966401565118775		FNIP2	Depth- and subtype-matched, all APC	13
RAPGEF2	8.689836398945719	-0.10369777221026498	0.21807462219986162	-0.4755150836176975	0.6344198847598241		RAPGEF2	Depth- and subtype-matched, all APC	13
NAF1	23.824765468977812	0.00938805330830543	0.14358303291077784	0.06538414127342708	0.94786815048962		NAF1	Depth- and subtype-matched, all APC	13
TMA16	5.850775654965432	0.0662612995032395	0.24272825488122773	0.27298552257817127	0.7848643443750538		TMA16	Depth- and subtype-matched, all APC	13
MARCH1	21.30714476332691	-0.09641219210357596	0.13487991224107324	-0.7148002286008072	0.47473249390346717		MARCH1	Depth- and subtype-matched, all APC	13
TMEM192	5.836980352724772	-0.15678648476653645	0.25265037373846294	-0.6205670011350853	0.5348845572057133		TMEM192	Depth- and subtype-matched, all APC	13
DDX60L	7.454531571668793	-0.2511497790338616	0.29447712657866787	-0.85286684895293	0.3937331474910237		DDX60L	Depth- and subtype-matched, all APC	13
PALLD	6.782613438165891	0.11658364755171938	0.2460906015916135	0.47374278740311065	0.6356833374895148		PALLD	Depth- and subtype-matched, all APC	13
CLCN3	7.545278787035433	0.3212507901209892	0.2529066130918828	1.2702348356714441	0.2040009923538788		CLCN3	Depth- and subtype-matched, all APC	13
HMGB2	41.055639798230864	0.16099716255453486	0.14362248116162057	1.1209746639411018	0.26229864713841833		HMGB2	Depth- and subtype-matched, all APC	13
SPCS3	24.846093043586848	-0.022467844466536716	0.13109519433743422	-0.17138572149872489	0.8639204812656573		SPCS3	Depth- and subtype-matched, all APC	13
DCTD	7.594548142810296	0.21166128217681462	0.23218872077888852	0.9115915771738885	0.36198375794365856		DCTD	Depth- and subtype-matched, all APC	13
CDKN2AIP	4.0557141459135275	-0.3394436392939825	0.2640895738899942	-1.2853352530886997	0.198675156133565		CDKN2AIP	Depth- and subtype-matched, all APC	13
RWDD4	6.552777472948506	-0.2973692940677869	0.20465204732307718	-1.4530482248161445	0.14621036487915387		RWDD4	Depth- and subtype-matched, all APC	13
IRF2	10.555155845787628	-0.33015574398985464	0.18191351130155564	-1.8149050151781183	0.06953850770416335		IRF2	Depth- and subtype-matched, all APC	13
ACSL1	20.782243223959238	-0.11726389505092993	0.15559682530890664	-0.7536393806115628	0.45106579084317866		ACSL1	Depth- and subtype-matched, all APC	13
MIR3945HG	17.15094153467786	-0.1626937580564247	0.16759352104691327	-0.9707640071055191	0.33166580984606997		MIR3945HG	Depth- and subtype-matched, all APC	13
CFAP97	4.854204165503389	-0.09392779285609372	0.24372956841551727	-0.3853770942389841	0.6999580506729325		CFAP97	Depth- and subtype-matched, all APC	13
ANKRD37	19.44967118433557	0.2424839587119254	0.21598297411267076	1.122699415118851	0.2615651764892277		ANKRD37	Depth- and subtype-matched, all APC	13
FRG1	9.216781725763301	-0.11559156316220019	0.1991266982927822	-0.5804925414483713	0.5615825150535982		FRG1	Depth- and subtype-matched, all APC	13
SDHA	5.40208273655776	0.23624406904973927	0.23709029318541608	0.9964307938367809	0.31904087718026		SDHA	Depth- and subtype-matched, all APC	13
PDCD6	21.63801804650881	0.1099005229490712	0.14017304185802226	0.7840346581077028	0.43301977418418514		PDCD6	Depth- and subtype-matched, all APC	13
SLC12A7	4.089784176969848	-0.4062936069862432	0.2656974727005689	-1.529158718962001	0.12622510155513914		SLC12A7	Depth- and subtype-matched, all APC	13
LPCAT1	9.802016944741208	-0.43458944405088223	0.2075068537935467	-2.0943377826125453	0.036229900881157025		LPCAT1	Depth- and subtype-matched, all APC	13
MRPL36	8.754445232763869	-0.04884729781192124	0.20738704409386818	-0.23553688238023116	0.8137920559231138		MRPL36	Depth- and subtype-matched, all APC	13
NDUFS6	38.08116211701324	-0.18275637593663868	0.11273800976385052	-1.6210715119013888	0.10500230283491006		NDUFS6	Depth- and subtype-matched, all APC	13
MED10	10.032812876001834	-0.052214039098769496	0.1799327649088561	-0.29018638781668377	0.771673649345378		MED10	Depth- and subtype-matched, all APC	13
CCT5	11.309078594352057	-0.19461365310308384	0.18351179490829728	-1.0604967010449342	0.28891869000504367		CCT5	Depth- and subtype-matched, all APC	13
MARCH6	12.832322065199767	-0.0020367242705795416	0.16415477292974462	-0.012407341158768646	0.9901006280378317		MARCH6	Depth- and subtype-matched, all APC	13
DAP	9.285015287402116	-0.2032700337907288	0.21232191425629177	-0.9573671870034267	0.33838195434635077		DAP	Depth- and subtype-matched, all APC	13
OTULINL	14.175635576007863	0.23978177342915363	0.18211745674553534	1.3166325607335385	0.18796181902969378		OTULINL	Depth- and subtype-matched, all APC	13
ANKH	7.437756886803557	0.028358426858370898	0.21804017321984334	0.1300605592061145	0.8965185142014347		ANKH	Depth- and subtype-matched, all APC	13
ZNF622	6.6337403542015245	-0.08109256368379368	0.24777746296102138	-0.3272798208308017	0.7434562534304522		ZNF622	Depth- and subtype-matched, all APC	13
BASP1	33.432869742241074	-0.17874038991557178	0.12413123037204245	-1.4399308649391163	0.14988695972891494		BASP1	Depth- and subtype-matched, all APC	13
GOLPH3	9.348501121510317	0.05515417857813832	0.1967812433784438	0.28028168554696775	0.7792614007172035		GOLPH3	Depth- and subtype-matched, all APC	13
ZFR	11.189135510653083	-0.15864361841342306	0.20469818252042563	-0.775012344809622	0.4383323650398846		ZFR	Depth- and subtype-matched, all APC	13
TARS	5.452270830476295	0.006002100408241004	0.24150651067695655	0.024852747826204658	0.9801724173513442		TARS	Depth- and subtype-matched, all APC	13
DNAJC21	6.888894079902528	0.06927605386890806	0.22982013280731584	0.30143596656516597	0.7630820715882973		DNAJC21	Depth- and subtype-matched, all APC	13
IL7R	6.774459736740463	0.24524552112086156	0.4869085753803516	0.5036787880133073	0.6144871167533767		IL7R	Depth- and subtype-matched, all APC	13
SLC1A3	11.111494114829082	-0.46465281584428186	0.22909637167108565	-2.028198056804607	0.04254003816281386		SLC1A3	Depth- and subtype-matched, all APC	13
WDR70	4.76839136299623	-0.2024389993440169	0.28624280993207823	-0.7072282423165602	0.47942465031754455		WDR70	Depth- and subtype-matched, all APC	13
RICTOR	5.753621943168037	-0.2298420572347663	0.24107635007860337	-0.9533994403010744	0.3403877249029178		RICTOR	Depth- and subtype-matched, all APC	13
DAB2	31.0542359122514	-0.4517717290470394	0.2024526401435877	-2.2314933938457133	0.0256484646239863		DAB2	Depth- and subtype-matched, all APC	13
PTGER4	27.537997141234598	0.03411525723370251	0.18004881319283103	0.18947782342316974	0.8497183346123995		PTGER4	Depth- and subtype-matched, all APC	13
ZNF131	10.144247422631132	0.5312803055236336	0.18735155232420614	2.8357400775856356	0.004571963815396943		ZNF131	Depth- and subtype-matched, all APC	13
HMGCS1	5.18413454907868	-0.05243854659693454	0.24270340968189288	-0.216060197364614	0.8289408248107986		HMGCS1	Depth- and subtype-matched, all APC	13
PAIP1	9.158704353561989	0.010691763034298774	0.20227534619421747	0.05285746995599221	0.9578454710540151		PAIP1	Depth- and subtype-matched, all APC	13
EMB	14.930924001697402	-0.07312685599296428	0.16266757921726904	-0.4495478222817311	0.6530365182572633		EMB	Depth- and subtype-matched, all APC	13
PARP8	6.070203387009641	-0.035847826101835324	0.27443021260395406	-0.13062638315836375	0.8960708708094548		PARP8	Depth- and subtype-matched, all APC	13
MOCS2	7.096495711758322	-0.06755417365938941	0.20523451656721894	-0.3291560054775869	0.7420377742631081		MOCS2	Depth- and subtype-matched, all APC	13
NDUFS4	16.553672387282447	0.10119170671030736	0.1617260333238782	0.6256983160383173	0.5315128380014565		NDUFS4	Depth- and subtype-matched, all APC	13
DHX29	6.586979265762656	0.047096191384524304	0.23314511292384218	0.2020037683565277	0.8399137781898787		DHX29	Depth- and subtype-matched, all APC	13
IL6ST	12.181895830827939	0.06344937182221828	0.20649821194477722	0.3072635410479304	0.7586427842676968		IL6ST	Depth- and subtype-matched, all APC	13
MAP3K1	8.088000141406996	-0.2353652371495617	0.2225828564938999	-1.0574275164628957	0.2903165188935596		MAP3K1	Depth- and subtype-matched, all APC	13
GAPT	15.236320296982644	0.5190002794543447	0.17315991897186284	2.997231013596618	0.002724441711293174		GAPT	Depth- and subtype-matched, all APC	13
NDUFAF2	6.11792812846298	0.2399601967192285	0.24810509508090223	0.9671715796121887	0.33345826715765714		NDUFAF2	Depth- and subtype-matched, all APC	13
SMIM15	8.675796773098345	-0.01896916923704885	0.21286922715582654	-0.08911184340967641	0.9289930251625407		SMIM15	Depth- and subtype-matched, all APC	13
ZSWIM6	12.356900473861788	0.10346928438118254	0.16850200062308945	0.6140537441607348	0.5391798131274772		ZSWIM6	Depth- and subtype-matched, all APC	13
SREK1IP1	8.784339917031819	0.030008386725608842	0.21044344276595411	0.14259596940249092	0.886609280901598		SREK1IP1	Depth- and subtype-matched, all APC	13
CWC27	4.82264947468122	-0.055191358532797115	0.26529686986177853	-0.2080362220690813	0.8352006849039133		CWC27	Depth- and subtype-matched, all APC	13
SGTB	5.010397843808378	-0.1772634966972707	0.2592754814472337	-0.6836878508828317	0.49417229677959185		SGTB	Depth- and subtype-matched, all APC	13
ERBIN	13.342151256578886	-0.03231070018562063	0.18387771971863323	-0.17571840805434147	0.8605151727900016		ERBIN	Depth- and subtype-matched, all APC	13
SREK1	7.8412746529417445	-0.1271378605700034	0.19484619555307242	-0.6525036848121238	0.5140762965482888		SREK1	Depth- and subtype-matched, all APC	13
PIK3R1	12.899606839567145	-0.07549385741348721	0.18289271221323927	-0.412776739433264	0.6797701949849837		PIK3R1	Depth- and subtype-matched, all APC	13
MRPS36	17.490845816933795	-0.0031550477992724666	0.13901431503729786	-0.02269584825437553	0.9818928875970637		MRPS36	Depth- and subtype-matched, all APC	13
AK6	6.650116572754788	-0.13254246780727486	0.2557990726452646	-0.518150697094517	0.6043531307350101		AK6	Depth- and subtype-matched, all APC	13
TAF9	12.743628383135624	-0.13921326794601055	0.1691690455387544	-0.8229240018624957	0.4105512126003473		TAF9	Depth- and subtype-matched, all APC	13
NAIP	15.728953347127275	0.26318422286136695	0.22809231780369713	1.1538495701896938	0.24856184734218167		NAIP	Depth- and subtype-matched, all APC	13
BDP1	12.798614173877585	0.1753881653012731	0.1746633860923462	1.0041495772247522	0.3153065219276867		BDP1	Depth- and subtype-matched, all APC	13
MRPS27	4.637496007694859	0.28007216588768025	0.24344015917716516	1.1504764326244787	0.24994769551477347		MRPS27	Depth- and subtype-matched, all APC	13
TNPO1	8.472509793630303	-0.20494904793678206	0.20702920258388255	-0.9899523612073149	0.3221974044932704		TNPO1	Depth- and subtype-matched, all APC	13
FCHO2	6.7391083897933175	-0.2739345529847025	0.24583124029345582	-1.1143195334234124	0.2651421299762018		FCHO2	Depth- and subtype-matched, all APC	13
HEXB	27.36513753754991	0.17363284854062985	0.13657136437873557	1.271370827482667	0.2035967558336066		HEXB	Depth- and subtype-matched, all APC	13
NSA2	26.092416702518424	-0.017861734230848123	0.1281963172465823	-0.13933110259705464	0.8891885132622667		NSA2	Depth- and subtype-matched, all APC	13
COL4A3BP	8.053522122914872	-0.09661140019183267	0.19910997449465956	-0.4852162752621112	0.6275229383403127		COL4A3BP	Depth- and subtype-matched, all APC	13
IQGAP2	14.095647280010322	0.1412486729280895	0.16548691112566394	0.8535338049837132	0.393363349322539		IQGAP2	Depth- and subtype-matched, all APC	13
WDR41	4.5802028985159415	-0.026516531085525236	0.24538575029736823	-0.10806059868346653	0.9139476227748872		WDR41	Depth- and subtype-matched, all APC	13
TBCA	48.7311515098353	-0.006345227395086124	0.09569335020361924	-0.06630792402590728	0.9471326746507388		TBCA	Depth- and subtype-matched, all APC	13
AP3B1	9.097376606001344	-0.10965982354801701	0.22634808517361443	-0.48447427096149404	0.6280493198216219		AP3B1	Depth- and subtype-matched, all APC	13
SCAMP1	5.981263483278452	-0.246468747847448	0.2598794027757792	-0.9483966224906951	0.3429275782199682		SCAMP1	Depth- and subtype-matched, all APC	13
JMY	7.607714892139239	0.2788521125347104	0.230960402621162	1.2073589644373102	0.22729393168431533		JMY	Depth- and subtype-matched, all APC	13
TENT2	8.171586861432889	0.10248267101731634	0.1985968703154961	0.5160336658604424	0.6058308961535293		TENT2	Depth- and subtype-matched, all APC	13
SERINC5	9.278119727536584	0.2323141562475103	0.2660890074878612	0.8730693478876925	0.3826252799707792		SERINC5	Depth- and subtype-matched, all APC	13
ZFYVE16	15.993828727367696	0.176891587734381	0.18103072260136252	0.9771357325016259	0.3285019597157085		ZFYVE16	Depth- and subtype-matched, all APC	13
ZCCHC9	4.067990125320911	0.052864048828064746	0.3022800866265289	0.1748843247268848	0.8611705275092262		ZCCHC9	Depth- and subtype-matched, all APC	13
SSBP2	5.502069321031771	0.36165454475722003	0.24604295641307253	1.4698837553798996	0.14159323991561995		SSBP2	Depth- and subtype-matched, all APC	13
TMEM167A	33.213928903704385	-0.15069987346553546	0.1464914081261891	-1.0287284107182664	0.303607315502722		TMEM167A	Depth- and subtype-matched, all APC	13
VCAN	49.80527021055331	-0.16473446108922624	0.2648492690004936	-0.6219932632282221	0.533946297789305		VCAN	Depth- and subtype-matched, all APC	13
MEF2C	40.55214302626625	0.30569341718447013	0.11849116618517412	2.5798836067386026	0.009883362052160796		MEF2C	Depth- and subtype-matched, all APC	13
LUCAT1	38.529443382160785	-0.07253419382875088	0.13568468610871542	-0.5345790737993371	0.5929409571070954		LUCAT1	Depth- and subtype-matched, all APC	13
ARRDC3	30.4663837059014	0.21525888610478244	0.1960469240408554	1.0979967533687156	0.2722059069584605		ARRDC3	Depth- and subtype-matched, all APC	13
MCTP1	9.878622570647307	-0.1975595928453657	0.20649095129757505	-0.9567469741599556	0.3386949822179788		MCTP1	Depth- and subtype-matched, all APC	13
TTC37	6.160998614736086	-0.126382537064716	0.22967082717792717	-0.5502768401961944	0.5821295067460324		TTC37	Depth- and subtype-matched, all APC	13
ELL2	27.126216388709608	-0.19773574993714502	0.1750488956989427	-1.1296029554920486	0.2586435650948201		ELL2	Depth- and subtype-matched, all APC	13
CAST	38.607536259954436	-0.04032630047238267	0.11589319413598662	-0.34796090290741877	0.7278695457948527		CAST	Depth- and subtype-matched, all APC	13
ERAP2	4.651779213999989	0.0006200427425883227	0.2736033770908279	0.002266210122042783	0.9981918274797948		ERAP2	Depth- and subtype-matched, all APC	13
LNPEP	7.983193449200873	-0.055353185699096266	0.21910642614426562	-0.25263150275040414	0.8005529838097005		LNPEP	Depth- and subtype-matched, all APC	13
FAM174A	3.6242322556246815	0.42648462220416056	0.3238996117859823	1.3167185346488208	0.18793298848691897		FAM174A	Depth- and subtype-matched, all APC	13
ST8SIA4	15.873549236876338	0.077627905178857	0.20117527647165548	0.3858719945131744	0.6995914725089436		ST8SIA4	Depth- and subtype-matched, all APC	13
PPIP5K2	8.898768203902945	-0.14659050754582187	0.19486260905859493	-0.7522762229963899	0.45188496356208385		PPIP5K2	Depth- and subtype-matched, all APC	13
PJA2	15.127152629053572	-0.24415880678238897	0.20804897907616757	-1.1735640706653092	0.240569679590514		PJA2	Depth- and subtype-matched, all APC	13
MAN2A1	7.511923725428252	0.01386373292167813	0.22878693612485979	0.06059669820532077	0.9516804031441488		MAN2A1	Depth- and subtype-matched, all APC	13
SLC25A46	6.375478161838959	0.016602469093910527	0.2509593038782343	0.06615602146380697	0.9472536098169756		SLC25A46	Depth- and subtype-matched, all APC	13
NREP	7.036462785240333	0.19769237093039307	0.25877387043900496	0.7639580093423333	0.4448922663106373		NREP	Depth- and subtype-matched, all APC	13
EPB41L4A-AS1	14.483686602498393	-0.08195626363196701	0.20348866237619065	-0.40275592101762403	0.6871277909155664		EPB41L4A-AS1	Depth- and subtype-matched, all APC	13
APC	4.142576946157444	-0.3092112901067607	0.2685605578326566	-1.1513652362140017	0.24958200932836572		APC	Depth- and subtype-matched, all APC	13
SRP19	12.746660468654518	0.24542400800122094	0.19818002566733214	1.23838922300471	0.21557177472301958		SRP19	Depth- and subtype-matched, all APC	13
REEP5	26.480229921056566	-0.07145478240486729	0.1330106260954262	-0.5372110823206206	0.5911218169918566		REEP5	Depth- and subtype-matched, all APC	13
DCP2	14.820277525093523	-0.2689626938087517	0.1689156707309973	-1.5922897659216115	0.11131961139564883		DCP2	Depth- and subtype-matched, all APC	13
YTHDC2	6.578237229188369	-0.136522147585342	0.21511905356997718	-0.6346353115621718	0.5256662923732662		YTHDC2	Depth- and subtype-matched, all APC	13
CCDC112	7.484741406792724	0.4161126192689514	0.22250752413572714	1.8701058352306652	0.06146912233213084		CCDC112	Depth- and subtype-matched, all APC	13
FEM1C	5.025975112278143	-0.9091249527361931	0.296437730021429	-3.066832797129009	0.0021633983396772876		FEM1C	Depth- and subtype-matched, all APC	13
TMED7	6.950962378479403	-0.09463573718456808	0.24593733901396592	-0.3847961336980801	0.7003884638498813		TMED7	Depth- and subtype-matched, all APC	13
ATG12	10.03630235410216	-0.11048745832581158	0.18830474465666955	-0.5867481381165413	0.5573728724506836		ATG12	Depth- and subtype-matched, all APC	13
AP3S1	28.897128815706317	-0.054100629214879695	0.1220924924639841	-0.44311184187544345	0.6576848402397736		AP3S1	Depth- and subtype-matched, all APC	13
COMMD10	8.312391231358355	0.03930152430006024	0.23606993282469302	0.1664825495979015	0.8677772149348009		COMMD10	Depth- and subtype-matched, all APC	13
DMXL1	6.400525139839825	-0.10238291463181409	0.21174650538110287	-0.48351643134579525	0.6287290957428822		DMXL1	Depth- and subtype-matched, all APC	13
TNFAIP8	46.69848959785517	0.15909553807232882	0.10311215750617106	1.542936758575799	0.12284612096149077		TNFAIP8	Depth- and subtype-matched, all APC	13
HSD17B4	5.004556715266637	-0.7974912975816425	0.2614374133764336	-3.050409990223418	0.0022852916840822362		HSD17B4	Depth- and subtype-matched, all APC	13
SRFBP1	4.838983482127736	-0.3899072036244118	0.29351667226630246	-1.3283988286384494	0.18404638622983205		SRFBP1	Depth- and subtype-matched, all APC	13
SNX2	22.269332036066796	-0.4633710997142974	0.14480574160330004	-3.199949771216374	0.001374515394781105		SNX2	Depth- and subtype-matched, all APC	13
CSNK1G3	4.659504266606902	-0.04062088019084037	0.2715451000965986	-0.14959165227577306	0.881086794591612		CSNK1G3	Depth- and subtype-matched, all APC	13
ALDH7A1	7.406382236798337	0.11155995220050373	0.2480927102806925	0.44967041584690104	0.6529481061427174		ALDH7A1	Depth- and subtype-matched, all APC	13
LYRM7	3.7511511148965435	0.8714347536610075	0.31455160462093373	2.7704031416758275	0.005598694908233747		LYRM7	Depth- and subtype-matched, all APC	13
CDC42SE2	25.780270999973723	-0.017766284032565485	0.12950943095153733	-0.1371813921351694	0.8908874187750198		CDC42SE2	Depth- and subtype-matched, all APC	13
FNIP1	18.493098353137675	-0.07642287314069468	0.1524246642666552	-0.5013812791281518	0.6161028125669299		FNIP1	Depth- and subtype-matched, all APC	13
IRF1	44.18412166736256	-0.04796837907512203	0.11265563064089017	-0.425796551865479	0.6702560997221527		IRF1	Depth- and subtype-matched, all APC	13
AFF4	20.494859674216613	-0.02024329640031657	0.1497169018589481	-0.13521049493388707	0.8924454495376205		AFF4	Depth- and subtype-matched, all APC	13
ZCCHC10	8.902619145318495	-0.061970019707941075	0.22008749841484443	-0.28156992175508927	0.7782733063452728		ZCCHC10	Depth- and subtype-matched, all APC	13
HSPA4	8.986319926265423	-0.22148225560608756	0.22141451909978327	-1.000305926217394	0.31716248013221526		HSPA4	Depth- and subtype-matched, all APC	13
C5orf15	7.627647800500371	0.148169169030338	0.20709868040707913	0.7154520190041405	0.47432977895200923		C5orf15	Depth- and subtype-matched, all APC	13
VDAC1	41.773958889105316	-0.11518502850310061	0.10854959642671293	-1.061128113736172	0.28863168293674424		VDAC1	Depth- and subtype-matched, all APC	13
PPP2CA	18.586313057764407	0.11392409157763558	0.17443062062947498	0.6531197972380824	0.5136790502407875		PPP2CA	Depth- and subtype-matched, all APC	13
UBE2B	48.87796960940173	-0.10464198523836465	0.09984592640565715	-1.048034596957135	0.29462266731882525		UBE2B	Depth- and subtype-matched, all APC	13
SAR1B	7.747001507741678	0.08465611248117322	0.19586536275765154	0.4322158409699016	0.6655845471720259		SAR1B	Depth- and subtype-matched, all APC	13
CAMLG	21.418216400053122	0.2372668570661917	0.13810657407347177	1.7179982825435038	0.08579692854025749		CAMLG	Depth- and subtype-matched, all APC	13
DDX46	23.589851466893645	-0.054496732443792856	0.13434473653314166	-0.4056484373717834	0.6850009335203777		DDX46	Depth- and subtype-matched, all APC	13
C5orf24	7.0262674319248895	0.22149470743570482	0.23634825840136048	0.937153964805479	0.3486793658579628		C5orf24	Depth- and subtype-matched, all APC	13
TXNDC15	6.444505681000236	0.2845412698010453	0.24879396033875442	1.1436823844663184	0.25275538143463605		TXNDC15	Depth- and subtype-matched, all APC	13
TGFBI	46.03016802458676	0.08537038582631006	0.11930179267025197	0.7155834285095136	0.4742486090687009		TGFBI	Depth- and subtype-matched, all APC	13
FAM13B	5.2126322412705015	-0.308007366087253	0.23497918522731667	-1.3107857438065824	0.18993016033472587		FAM13B	Depth- and subtype-matched, all APC	13
FAM53C	15.293132461886794	-0.18263107756281402	0.1823694868381901	-1.0014343996309867	0.3166168402821463		FAM53C	Depth- and subtype-matched, all APC	13
EGR1	44.47060650520131	-0.21130206722849496	0.1350784672410331	-1.564291271172399	0.11774918108990502		EGR1	Depth- and subtype-matched, all APC	13
ETF1	31.808221324972994	0.07411920045621753	0.11705855473313627	0.6331805533153084	0.5266157434215315		ETF1	Depth- and subtype-matched, all APC	13
HSPA9	25.704046965575003	0.05496885781803709	0.14465386387242704	0.3800026929561671	0.7039434161504405		HSPA9	Depth- and subtype-matched, all APC	13
CTNNA1	6.919592547243842	-0.033286201702110614	0.23662395777893763	-0.1406713082417789	0.8881296123726112		CTNNA1	Depth- and subtype-matched, all APC	13
SIL1	7.266986045199821	0.10960837226060165	0.21959726641307542	0.49913359146475816	0.6176852743441887		SIL1	Depth- and subtype-matched, all APC	13
PAIP2	35.703966635880164	0.007551734991242142	0.10842213998667727	0.06965122614412597	0.9444712633422482		PAIP2	Depth- and subtype-matched, all APC	13
TMEM173	9.895568327634143	0.05388352409647815	0.20415334103728636	0.26393652840899096	0.7918288277519785		TMEM173	Depth- and subtype-matched, all APC	13
UBE2D2	40.36585437575581	0.07764722987484526	0.11036648271736756	0.7035399512883679	0.48171931841988935		UBE2D2	Depth- and subtype-matched, all APC	13
PURA	4.790223081525421	-0.24714129138557467	0.2511200528334497	-0.9841559389503879	0.32503884612082123		PURA	Depth- and subtype-matched, all APC	13
CYSTM1	16.026470767225433	-0.3273840706528728	0.18433657265653466	-1.7760125727349372	0.07573084488529644		CYSTM1	Depth- and subtype-matched, all APC	13
PFDN1	12.979272989273243	0.2520813731145605	0.2285542001744704	1.1029391405720406	0.2700535952774351		PFDN1	Depth- and subtype-matched, all APC	13
SRA1	24.680402980517954	0.02750216923861983	0.14674767870754907	0.18741127274270847	0.8513381848213052		SRA1	Depth- and subtype-matched, all APC	13
APBB3	4.700236473991187	0.00481048526426746	0.30764914433787044	0.01563627057900875	0.9875245694776952		APBB3	Depth- and subtype-matched, all APC	13
ZMAT2	11.416858414608157	-0.08859660995594468	0.17612854992152333	-0.5030224230848446	0.6149485072024117		ZMAT2	Depth- and subtype-matched, all APC	13
TAF7	18.93060294688146	0.07872161632195035	0.16525594161790086	0.47636179099670606	0.6338166508197398		TAF7	Depth- and subtype-matched, all APC	13
DIAPH1	7.549413144656899	-0.11182565536141584	0.22864084637005547	-0.4890887045634265	0.6247788979393365		DIAPH1	Depth- and subtype-matched, all APC	13
HDAC3	9.22558249554941	0.1558739162478679	0.20002987276215195	0.7792531890134817	0.43583058364528926		HDAC3	Depth- and subtype-matched, all APC	13
DELE1	5.814933889988044	0.14673639564090618	0.2423370013947925	0.6055055348393007	0.5448431482069787		DELE1	Depth- and subtype-matched, all APC	13
GNPDA1	7.878945270397646	-0.23355292322788304	0.22592238948759197	-1.0337750222879531	0.3012413511354808		GNPDA1	Depth- and subtype-matched, all APC	13
NDFIP1	25.943296518416062	-0.14847508036339052	0.14328180436164345	-1.0362451884583979	0.3000877700051441		NDFIP1	Depth- and subtype-matched, all APC	13
ARHGAP26	11.054321331834778	-0.0843503945959486	0.21359256007951297	-0.39491260634053893	0.6929073860967182		ARHGAP26	Depth- and subtype-matched, all APC	13
YIPF5	5.199380728488871	-0.1515944797264048	0.2588294105155473	-0.5856926360279249	0.558082083597734		YIPF5	Depth- and subtype-matched, all APC	13
LARS	10.495708249883135	0.06316042333946714	0.17814570688700762	0.35454361737455653	0.7229315221327433		LARS	Depth- and subtype-matched, all APC	13
CSF1R	33.15170103092753	0.1321535608856443	0.15886141429279924	0.8318795440286753	0.40547693929559137		CSF1R	Depth- and subtype-matched, all APC	13
TCOF1	12.563903787359756	0.3142188977232335	0.29982128841919414	1.0480206371600587	0.29462909882829824		TCOF1	Depth- and subtype-matched, all APC	13
RBM22	7.7551059000817455	-0.029784369127988004	0.2023003728589911	-0.14722844405604987	0.8829517101211376		RBM22	Depth- and subtype-matched, all APC	13
DCTN4	4.285224828991483	-0.3673378223749886	0.29116279345912605	-1.2616234993862843	0.20708429616644186		DCTN4	Depth- and subtype-matched, all APC	13
SMIM3	13.762580395657412	0.08754847256521996	0.1889987810971122	0.46322241898605376	0.6432049481641517		SMIM3	Depth- and subtype-matched, all APC	13
GPX3	7.533629834891487	-0.07138857104728764	0.2273087402949287	-0.3140599475174706	0.7534755087991949		GPX3	Depth- and subtype-matched, all APC	13
TNIP1	16.500509489230602	0.004783715701692014	0.15858997900298544	0.030164047764972345	0.9759362212031762		TNIP1	Depth- and subtype-matched, all APC	13
ANXA6	8.00818692507618	-0.311154857804532	0.21082251776034316	-1.4759090305440887	0.13996831489618006		ANXA6	Depth- and subtype-matched, all APC	13
CCDC69	9.317007538212994	-0.1657726007595814	0.22098895007238953	-0.7501397726233783	0.4531705276284298		CCDC69	Depth- and subtype-matched, all APC	13
GM2A	15.719708713511084	-0.3344075001952272	0.20739398162842662	-1.6124262506052944	0.10686921635739445		GM2A	Depth- and subtype-matched, all APC	13
G3BP1	19.210876355623252	-0.14898397624992782	0.14029578660589023	-1.0619276590853286	0.28826852741521347		G3BP1	Depth- and subtype-matched, all APC	13
LARP1	9.569978824872267	-0.39931224533027143	0.20203851427582867	-1.976416460799742	0.04810762873440359		LARP1	Depth- and subtype-matched, all APC	13
CNOT8	7.071955417806136	0.16539308293021315	0.23319340256260981	0.7092528395429496	0.47816758862128395		CNOT8	Depth- and subtype-matched, all APC	13
MRPL22	7.347816439883568	-0.008398420212629876	0.20315889208989324	-0.041339171159260724	0.967025505677358		MRPL22	Depth- and subtype-matched, all APC	13
HAVCR2	22.48070124398422	0.023818124371188517	0.17214753951100914	0.13835878478916805	0.889956868644495		HAVCR2	Depth- and subtype-matched, all APC	13
THG1L	5.621952679048023	0.1682789205246327	0.25234618056506136	0.6668574105136735	0.5048632173596359		THG1L	Depth- and subtype-matched, all APC	13
CLINT1	14.58509378663937	-0.09275995021772879	0.172234306135353	-0.5385683740893753	0.590184714593178		CLINT1	Depth- and subtype-matched, all APC	13
RNF145	17.34383580141231	0.6962358636717556	0.19004223718001365	3.6635848640966078	0.0002487097620750239		RNF145	Depth- and subtype-matched, all APC	13
TTC1	8.597397378607468	-0.11275600654206301	0.219763058925474	-0.5130798920136109	0.6078954366124505		TTC1	Depth- and subtype-matched, all APC	13
SLU7	7.318020095394256	0.2650570728957531	0.21738628968204582	1.2192906612621783	0.22273389186810955		SLU7	Depth- and subtype-matched, all APC	13
NUDCD2	8.450489523178002	0.034571659348288444	0.18844499196183984	0.1834575649284923	0.8544390119212775		NUDCD2	Depth- and subtype-matched, all APC	13
MAT2B	6.032879776377023	-0.02521271617645573	0.23642234321091593	-0.10664269643061226	0.91507244485154		MAT2B	Depth- and subtype-matched, all APC	13
RARS	4.761574746394306	-0.14196094565618095	0.25722228442339096	-0.551899871251091	0.5810169566038944		RARS	Depth- and subtype-matched, all APC	13
PANK3	5.05387569961958	-0.6078297964197465	0.24317377937981619	-2.4995696409783124	0.012434425694494733		PANK3	Depth- and subtype-matched, all APC	13
DOCK2	10.740630815399017	-0.1046392009497462	0.18428605502112871	-0.5678085677060543	0.5701649615350598		DOCK2	Depth- and subtype-matched, all APC	13
LCP2	23.6691150886513	0.0070208010110073445	0.19364156372653285	0.036256684132763756	0.9710776882670595		LCP2	Depth- and subtype-matched, all APC	13
KCNMB1	5.411893845778904	0.5377503082749606	0.2980866968306407	1.8040063981133847	0.07123030394943607		KCNMB1	Depth- and subtype-matched, all APC	13
ERGIC1	11.263125642495758	-0.3664860210554936	0.1790682430079085	-2.0466276705429443	0.040694655862765834		ERGIC1	Depth- and subtype-matched, all APC	13
RPL26L1	11.881324474809354	-0.03930846127820529	0.2370909193528558	-0.16579488318446983	0.8683183730212998		RPL26L1	Depth- and subtype-matched, all APC	13
CREBRF	13.160038579349017	-0.13216779837085046	0.19516105786901683	-0.6772242363000279	0.49826369262049985		CREBRF	Depth- and subtype-matched, all APC	13
CPEB4	14.032262230839555	-0.7384981437210663	0.2808430624240974	-2.6295758825114577	0.008549144989904951		CPEB4	Depth- and subtype-matched, all APC	13
HRH2	8.104788949458	-0.38577645814707223	0.21839757909882299	-1.7663953041004714	0.07732955237916168		HRH2	Depth- and subtype-matched, all APC	13
KIAA1191	5.453309625952001	0.19868533760712837	0.2754429117742381	0.7213303705196715	0.4707062754922944		KIAA1191	Depth- and subtype-matched, all APC	13
CLTB	17.412525592124183	-0.04733047635507845	0.1908074630508366	-0.24805359076792635	0.804092942751274		CLTB	Depth- and subtype-matched, all APC	13
NSD1	10.160220214244255	0.0774405160528654	0.1940608853869754	0.3990526782274636	0.68985438953281		NSD1	Depth- and subtype-matched, all APC	13
LMAN2	24.934313835441458	-0.0818923857608332	0.13275097539222153	-0.6168872621754885	0.5373090891235899		LMAN2	Depth- and subtype-matched, all APC	13
PDLIM7	5.684287675729578	-0.16232277012060942	0.244259135880028	-0.6645514794596546	0.5063374120128065		PDLIM7	Depth- and subtype-matched, all APC	13
DOK3	5.218913242640438	-0.3432851742471544	0.27032611397239265	-1.2698927573168635	0.20412283341827242		DOK3	Depth- and subtype-matched, all APC	13
TMED9	23.28075589802936	-0.12220272229853438	0.129160648065656	-0.9461296774882647	0.34408244846865865		TMED9	Depth- and subtype-matched, all APC	13
NHP2	23.42938571107135	0.1889904708400869	0.12780682153656828	1.4787197472555302	0.13921523229190133		NHP2	Depth- and subtype-matched, all APC	13
HNRNPAB	19.720457288648	-0.165737871621658	0.15242331573736778	-1.0873524881667829	0.27688106009126723		HNRNPAB	Depth- and subtype-matched, all APC	13
PHYKPL	9.115018136366217	-0.09384312747562361	0.19750470066632014	-0.47514376700415606	0.6346845047284526		PHYKPL	Depth- and subtype-matched, all APC	13
CLK4	5.534637969540871	0.05854342138000688	0.2308575645216601	0.2535910898189956	0.7998114809617736		CLK4	Depth- and subtype-matched, all APC	13
CANX	44.66174468881285	-0.020475042404344515	0.11910670443139944	-0.17190503676589672	0.8635121867695144		CANX	Depth- and subtype-matched, all APC	13
TBC1D9B	5.032566336360708	-0.08739363099364776	0.23636584000466018	-0.3697388378622085	0.711577090829685		TBC1D9B	Depth- and subtype-matched, all APC	13
DUSP22	11.737124358753457	0.40578689786122835	0.18763187653903884	2.1626756889403063	0.030566132215825353		DUSP22	Depth- and subtype-matched, all APC	13
SERPINB6	21.942698997303403	-0.1598190108824881	0.1523890726045274	-1.0487563717724204	0.2942902619203508		SERPINB6	Depth- and subtype-matched, all APC	13
NQO2	23.70654076550955	0.16752420501427687	0.13447077445920178	1.2458038238271876	0.21283642541802883		NQO2	Depth- and subtype-matched, all APC	13
PSMG4	5.998319470683516	-0.00585765413222628	0.3304120835199477	-0.017728329030292984	0.9858555808986283		PSMG4	Depth- and subtype-matched, all APC	13
PRPF4B	10.934023856960472	-0.07966785146520454	0.18968747517465212	-0.41999531804538737	0.6744888739863717		PRPF4B	Depth- and subtype-matched, all APC	13
ECI2	3.48368989419026	-0.029391651162219142	0.2649709864333557	-0.11092403571366707	0.9116765854733204		ECI2	Depth- and subtype-matched, all APC	13
LYRM4	13.658549157651418	0.05969175517725136	0.16593140251452093	0.3597375437842613	0.7190434131593038		LYRM4	Depth- and subtype-matched, all APC	13
F13A1	10.6452180189921	0.9494433185975524	0.2547751366135168	3.7265933058366607	0.00019408524440601678		F13A1	Depth- and subtype-matched, all APC	13
LY86	48.616203291109656	0.17808971424285028	0.11877791659544473	1.499350378820167	0.13378275928524913		LY86	Depth- and subtype-matched, all APC	13
RREB1	6.390594268554325	-0.014920780350759203	0.24540522538008766	-0.06080058127388955	0.9515180273900091		RREB1	Depth- and subtype-matched, all APC	13
SSR1	34.43728364301075	0.2627950501814887	0.1497260307353629	1.7551727571404903	0.07922976226108756		SSR1	Depth- and subtype-matched, all APC	13
EEF1E1	6.890707048637974	0.28337785958497397	0.22473104975604996	1.2609644278909669	0.20732166363626592		EEF1E1	Depth- and subtype-matched, all APC	13
SLC35B3	4.236939301097186	0.16927506815483628	0.25988209106386934	0.6513533405163913	0.5148184231025912		SLC35B3	Depth- and subtype-matched, all APC	13
TMEM14C	43.568352585100875	0.20422886188588404	0.12576670925795483	1.6238706020923135	0.10440342793599268		TMEM14C	Depth- and subtype-matched, all APC	13
TMEM14B	31.76253581152833	0.2068605182009942	0.15565544652670799	1.3289642143392664	0.183859776483288		TMEM14B	Depth- and subtype-matched, all APC	13
TMEM170B	5.387438770430721	-0.14077662832833135	0.285350369859344	-0.4933465773943924	0.6217677228763727		TMEM170B	Depth- and subtype-matched, all APC	13
TBC1D7	7.953275883997416	0.20236670219859174	0.26123348591205414	0.7746583539704391	0.4385415658847468		TBC1D7	Depth- and subtype-matched, all APC	13
NOL7	15.5645971475246	0.05131115563646936	0.16415594897036007	0.31257566940649884	0.7546030654925934		NOL7	Depth- and subtype-matched, all APC	13
MCUR1	5.997997009497596	-0.18376176937078548	0.23258544743630827	-0.7900828336265846	0.4294793944460359		MCUR1	Depth- and subtype-matched, all APC	13
JARID2	18.95801597169774	0.19425710451396971	0.1768054736597232	1.0987052634345111	0.2718966459991289		JARID2	Depth- and subtype-matched, all APC	13
DTNBP1	6.680156547449146	-0.17104164146869152	0.24251917318517105	-0.7052705945772618	0.4806418563150038		DTNBP1	Depth- and subtype-matched, all APC	13
MYLIP	24.39506045133647	-0.04854742297583977	0.1351645299812989	-0.35917280208466446	0.7194658217554315		MYLIP	Depth- and subtype-matched, all APC	13
ATXN1	8.288291847102936	-0.31759206317089383	0.2245023567206554	-1.4146491280092368	0.1571713968773101		ATXN1	Depth- and subtype-matched, all APC	13
TPMT	10.825492637220991	0.20551715434113804	0.19741883650087663	1.041020998724331	0.2978658026057076		TPMT	Depth- and subtype-matched, all APC	13
DEK	44.57312161467634	0.12369849626165307	0.09696937824645974	1.2756449355306574	0.20208106187069697		DEK	Depth- and subtype-matched, all APC	13
RNF144B	27.098940464241178	-0.02518850335912297	0.23950541069761436	-0.1051688280684586	0.9162418451194437		RNF144B	Depth- and subtype-matched, all APC	13
SOX4	39.424711594301705	-0.2513244803356322	0.21009767470619795	-1.1962268534722535	0.23160804431247117		SOX4	Depth- and subtype-matched, all APC	13
ACOT13	6.777711154202541	-0.26411736489385185	0.21006292308571842	-1.25732500059554	0.20863597466736072		ACOT13	Depth- and subtype-matched, all APC	13
C6orf62	38.454135422077485	-0.15017026463565647	0.11533132859804542	-1.3020769504791907	0.19289008166658572		C6orf62	Depth- and subtype-matched, all APC	13
TRIM38	17.296658724862507	0.016970298222741237	0.15445729596717644	0.10987048631453175	0.9125120893155048		TRIM38	Depth- and subtype-matched, all APC	13
HIST1H4C	14.35621848037057	-0.037432146606294604	0.18983152877153653	-0.1971861410405878	0.8436818755483174		HIST1H4C	Depth- and subtype-matched, all APC	13
BTN3A2	7.178515374943441	-0.05333911956914378	0.22458292774579214	-0.23750300214056747	0.8122665904536585		BTN3A2	Depth- and subtype-matched, all APC	13
BTN2A2	5.478736559112813	0.09838576777511009	0.30626878744520636	0.3212399428482799	0.7480285648670748		BTN2A2	Depth- and subtype-matched, all APC	13
AL121944.1	5.43452875456232	-0.15077825612471862	0.3029633029994491	-0.49767828193037883	0.6187108180929872		AL121944.1	Depth- and subtype-matched, all APC	13
ZSCAN16-AS1	8.32920552554272	-0.16570468302008404	0.2181787321116172	-0.759490539780531	0.4475591710274194		ZSCAN16-AS1	Depth- and subtype-matched, all APC	13
TRIM27	5.752517299534315	-0.20915937994545677	0.22713105193368144	-0.9208753191814913	0.357115525592834		TRIM27	Depth- and subtype-matched, all APC	13
HLA-F	20.928673888920855	0.10382585000238309	0.1728668449408109	0.6006117022493975	0.5480986418496425		HLA-F	Depth- and subtype-matched, all APC	13
ZNRD1	14.059947031250305	0.2109004580166132	0.16277874799058306	1.2956264906817814	0.19510419795510225		ZNRD1	Depth- and subtype-matched, all APC	13
PPP1R11	15.275179903223846	0.09065428842120833	0.1823207273143776	0.49722425835265655	0.6190309166336019		PPP1R11	Depth- and subtype-matched, all APC	13
TRIM26	4.050257834660363	-0.24722119261493972	0.2771338074909736	-0.8920643600041176	0.3723584364999556		TRIM26	Depth- and subtype-matched, all APC	13
HCG18	4.437320482220065	0.1317307303954817	0.26740166466499804	0.4926324245606868	0.6222723331013214		HCG18	Depth- and subtype-matched, all APC	13
ABCF1	6.683066677576292	-0.23381492146649901	0.21367024105247115	-1.0942792983936445	0.2738325017833002		ABCF1	Depth- and subtype-matched, all APC	13
PPP1R10	30.90308894578654	0.2902360626510147	0.1435015575191973	2.022529007130725	0.04312173002416368		PPP1R10	Depth- and subtype-matched, all APC	13
MRPS18B	8.918548216123458	-0.12255471963718853	0.18590404516903042	-0.6592364331058935	0.5097439547411964		MRPS18B	Depth- and subtype-matched, all APC	13
PPP1R18	35.903290474773705	0.2502758531814142	0.10799044303260934	2.3175740940875635	0.020472479485520112		PPP1R18	Depth- and subtype-matched, all APC	13
FLOT1	22.828832830167116	-0.003942018636527949	0.13613561475157718	-0.02895655661981927	0.9768992388468646		FLOT1	Depth- and subtype-matched, all APC	13
LINC00243	7.029836089474451	0.7785330921270408	0.26418427435933567	2.9469320004570108	0.0032094377135750063		LINC00243	Depth- and subtype-matched, all APC	13
DDX39B	11.738769001313367	0.004719452861830948	0.1984133967659288	0.023785958704182434	0.9810233402128363		DDX39B	Depth- and subtype-matched, all APC	13
NFKBIL1	5.639481523731667	0.454695255886135	0.23461091447944735	1.9380822793134278	0.052613185056825856		NFKBIL1	Depth- and subtype-matched, all APC	13
TNF	28.082005822170757	-0.7045623026681608	0.2652133854194994	-2.6565865126065353	0.007893619450556994		TNF	Depth- and subtype-matched, all APC	13
PRRC2A	4.843586011407488	-0.22707954721331264	0.2438983435181487	-0.931041777232962	0.35183195407996004		PRRC2A	Depth- and subtype-matched, all APC	13
BAG6	9.108879929284424	-0.5159483988248487	0.19602038587429352	-2.632116024685936	0.00848548792237969		BAG6	Depth- and subtype-matched, all APC	13
CSNK2B	32.472633432966276	-0.12012228937672054	0.12469105038008368	-0.9633593510565783	0.3353672180833618		CSNK2B	Depth- and subtype-matched, all APC	13
DDAH2	32.14337155238998	-0.04653966512836793	0.13012722408277952	-0.357647413570907	0.720607191191174		DDAH2	Depth- and subtype-matched, all APC	13
LSM2	18.81099901788666	0.048402057092904856	0.15936471930124868	0.30371877354742477	0.7613421540227543		LSM2	Depth- and subtype-matched, all APC	13
NEU1	21.55215382245861	-0.3023709477284722	0.1664894855705747	-1.8161564178795995	0.06934638134654174		NEU1	Depth- and subtype-matched, all APC	13
C2	6.863263255070189	-0.4949341847218522	0.24615302403777448	-2.0106768407846167	0.04435960178746511		C2	Depth- and subtype-matched, all APC	13
NELFE	9.646758315350597	-0.14984499610130544	0.18411886079323408	-0.8138492463821061	0.4157313191028872		NELFE	Depth- and subtype-matched, all APC	13
STK19	3.1882880171882446	-0.19393432384064602	0.2997585390164758	-0.6469684716137034	0.517652348938329		STK19	Depth- and subtype-matched, all APC	13
ATF6B	9.001202167553702	0.19439239501295383	0.20108452712798208	0.9667198057920738	0.3336841233132827		ATF6B	Depth- and subtype-matched, all APC	13
AGPAT1	4.764208407976427	-0.14472953792843601	0.23881753661910057	-0.6060255874729619	0.5444977621808891		AGPAT1	Depth- and subtype-matched, all APC	13
RNF5	10.802532089782128	-0.1435407779757153	0.18139200629746474	-0.7913291269314413	0.4287519557577111		RNF5	Depth- and subtype-matched, all APC	13
PBX2	6.694479044744623	0.17597049377845395	0.22210013509701645	0.7923025067120628	0.428184310422409		PBX2	Depth- and subtype-matched, all APC	13
HLA-DQA2	52.61547979364028	0.718777274538113	0.28871909118233247	2.4895384354205707	0.012790908743020586		HLA-DQA2	Depth- and subtype-matched, all APC	13
TAP2	4.471378227209259	-0.15947010291489347	0.3031690146711776	-0.5260105591194982	0.5988808705041724		TAP2	Depth- and subtype-matched, all APC	13
PSMB8	36.5233542151018	-0.12858825648132213	0.1372769942926388	-0.9367065264206286	0.34890953820068604		PSMB8	Depth- and subtype-matched, all APC	13
PSMB8-AS1	11.375808268169123	0.32741212995230135	0.20686032929556442	1.5827690648432216	0.11347411005421786		PSMB8-AS1	Depth- and subtype-matched, all APC	13
PSMB9	42.103188944555086	-0.043204291304795285	0.14558825386423604	-0.29675671050416025	0.766652257400837		PSMB9	Depth- and subtype-matched, all APC	13
TAP1	13.942074345257831	-0.12269337871954998	0.22741409734652707	-0.5395152725848535	0.5895313616492681		TAP1	Depth- and subtype-matched, all APC	13
BRD2	41.77225223529873	-0.027297887704378403	0.10759000799532749	-0.25372140232170926	0.799710798327582		BRD2	Depth- and subtype-matched, all APC	13
HLA-DOA	11.34979789650556	0.3969113368287566	0.20542601315566061	1.9321376622735646	0.05334251686157333		HLA-DOA	Depth- and subtype-matched, all APC	13
SLC39A7	3.87816174661266	-0.44499992934909444	0.2725174534328661	-1.6329226761203346	0.1024852602788701		SLC39A7	Depth- and subtype-matched, all APC	13
RING1	4.3865507039220955	0.06490235028309921	0.263121637903514	0.246662915297368	0.8051691091529503		RING1	Depth- and subtype-matched, all APC	13
PFDN6	5.870209088950903	-0.3167940609569126	0.23943257051242714	-1.3231034536317199	0.18580097636384274		PFDN6	Depth- and subtype-matched, all APC	13
RGL2	5.215266733134519	0.37160059581704524	0.25056200420112523	1.48306842053659	0.1380562332365699		RGL2	Depth- and subtype-matched, all APC	13
TAPBP	32.80649122354059	-0.191896993935797	0.12188846421979091	-1.574365508369732	0.11540297304222878		TAPBP	Depth- and subtype-matched, all APC	13
PHF1	6.100052891943478	-0.31329414379117854	0.2765879671909586	-1.1327106778107874	0.25733577210952474		PHF1	Depth- and subtype-matched, all APC	13
CUTA	46.95050441186358	0.06850270183384273	0.09924601377412565	0.6902312670184243	0.4900487636095274		CUTA	Depth- and subtype-matched, all APC	13
BAK1	7.9424824887623515	0.10923882971135924	0.20884091251939454	0.5230719804540909	0.6009241633200946		BAK1	Depth- and subtype-matched, all APC	13
UQCC2	14.550396281975265	0.03394319575055615	0.16359789537606825	0.20747941574999926	0.8356354667652925		UQCC2	Depth- and subtype-matched, all APC	13
HMGA1	34.30186154995951	0.3437619582432051	0.12050235194581028	2.8527406535417197	0.0043343979540684		HMGA1	Depth- and subtype-matched, all APC	13
SMIM29	10.302886333998503	-0.04828595914629703	0.17428737476501954	-0.2770479457355869	0.7817432910717107		SMIM29	Depth- and subtype-matched, all APC	13
NUDT3	5.842284632009623	-0.11384218558147138	0.23606800427358707	-0.4822431821363469	0.6296332043434514		NUDT3	Depth- and subtype-matched, all APC	13
SNRPC	14.742264910750274	-0.1499418163612075	0.15223046082354558	-0.9849659230487982	0.3246408098439797		SNRPC	Depth- and subtype-matched, all APC	13
TAF11	8.286059553638005	-0.2997385486182948	0.21137880532456435	-1.4180160974893263	0.15618606507235522		TAF11	Depth- and subtype-matched, all APC	13
DEF6	5.702752755844288	-0.23496005515991703	0.25871622549154705	-0.9081767280482909	0.3637848574049787		DEF6	Depth- and subtype-matched, all APC	13
PPARD	4.921660819763177	0.043541118445298316	0.25531376595061167	0.17053964279278613	0.8645857605223342		PPARD	Depth- and subtype-matched, all APC	13
FKBP5	19.52177440431814	0.09753430391356983	0.15679146436467165	0.6220638623970038	0.5338998760786638		FKBP5	Depth- and subtype-matched, all APC	13
KCTD20	14.459576554222128	0.17782988596116067	0.1559860526582477	1.1400370926160366	0.2542708480905753		KCTD20	Depth- and subtype-matched, all APC	13
MTCH1	23.74503632302209	-0.03435440382397731	0.13772767050948084	-0.24943719513220425	0.8030226166285411		MTCH1	Depth- and subtype-matched, all APC	13
FGD2	12.75630183644504	-0.2320366799576679	0.17239556020396818	-1.3459550796037665	0.17831700388831906		FGD2	Depth- and subtype-matched, all APC	13
CCDC167	7.023905621184872	0.19008589959242322	0.25962602613069446	0.7321527137527225	0.46407536233986424		CCDC167	Depth- and subtype-matched, all APC	13
ZFAND3	7.528409505436377	-0.3403324713116917	0.229060152209516	-1.4857777227022773	0.13733792450495982		ZFAND3	Depth- and subtype-matched, all APC	13
GLO1	10.247837273397538	0.05492075873439491	0.20036869732601376	0.27409849675787945	0.784008929028641		GLO1	Depth- and subtype-matched, all APC	13
OARD1	7.308259086088569	-0.1533594519482624	0.22516764049558483	-0.6810901051799648	0.49581447767060605		OARD1	Depth- and subtype-matched, all APC	13
TREM2	24.018912270276704	-0.044775467656493116	0.3413293094939673	-0.1311796743235274	0.8956331745424081		TREM2	Depth- and subtype-matched, all APC	13
TREM1	15.279097346225143	-0.15202468193652738	0.204027591129067	-0.7451182513857021	0.45620023651346575		TREM1	Depth- and subtype-matched, all APC	13
TFEB	6.345671158976803	-0.033401484487470615	0.21334078343209323	-0.15656399095441761	0.8755884835431962		TFEB	Depth- and subtype-matched, all APC	13
MRPS10	5.886881992811668	-0.10132560932981091	0.23105866847934367	-0.4385276258911242	0.6610038484893401		MRPS10	Depth- and subtype-matched, all APC	13
RPL7L1	9.405119946562518	-0.1666696263563849	0.20038437632876616	-0.8317496074790471	0.4055502933042676		RPL7L1	Depth- and subtype-matched, all APC	13
MEA1	12.93479243716478	0.11524592290867752	0.19824241677874663	0.5813383673449694	0.5610124270236151		MEA1	Depth- and subtype-matched, all APC	13
KLHDC3	11.279196605071762	0.08924500038718249	0.1767302479754988	0.5049786406657171	0.61357383808066		KLHDC3	Depth- and subtype-matched, all APC	13
DNPH1	27.24845089380471	-0.07732626579899346	0.19368820875373438	-0.3992306310050615	0.6897232751836604		DNPH1	Depth- and subtype-matched, all APC	13
YIPF3	11.527079176791656	-0.1661886415918622	0.18680787196273338	-0.8896233324954073	0.37366817340041947		YIPF3	Depth- and subtype-matched, all APC	13
VEGFA	32.34395842352189	0.3544407386495586	0.1716584779321438	2.0648018258071015	0.0389417550464729		VEGFA	Depth- and subtype-matched, all APC	13
MRPL14	21.482183701874302	0.11164826035214508	0.13531795098310534	0.8250809263738004	0.4093256476466093		MRPL14	Depth- and subtype-matched, all APC	13
NFKBIE	18.931933167262045	-0.022098791628567028	0.14567812474539885	-0.15169601933844912	0.8794266969456614		NFKBIE	Depth- and subtype-matched, all APC	13
PLA2G7	25.28755793492546	-0.09299975728090733	0.3031693680102448	-0.30675842315891444	0.7590272569010537		PLA2G7	Depth- and subtype-matched, all APC	13
FBXO9	7.690846029669164	0.10952987568126192	0.21590438954100505	0.5073073128069022	0.6119392083218747		FBXO9	Depth- and subtype-matched, all APC	13
ELOVL5	16.100492096205155	-0.14182989119484346	0.15839154259982713	-0.8954385371015272	0.37055270784439476		ELOVL5	Depth- and subtype-matched, all APC	13
DST	9.434838103830963	0.11770472146902679	0.3328806456248538	0.3535943678794602	0.723642895808903		DST	Depth- and subtype-matched, all APC	13
ZNF451	6.320788637810212	0.04510950228438216	0.22862624245956764	0.19730675621089183	0.8435874925803635		ZNF451	Depth- and subtype-matched, all APC	13
PHF3	13.479469933097041	-0.07531818157876749	0.1620101941980109	-0.4648977920902474	0.6420046517308288		PHF3	Depth- and subtype-matched, all APC	13
LMBRD1	10.043299075925473	0.20636827558292223	0.18433539495826717	1.1195260445214181	0.2629157862722805		LMBRD1	Depth- and subtype-matched, all APC	13
SMAP1	13.532584976822882	0.13051029392881622	0.18971779143640394	0.687918054182942	0.49150438660186113		SMAP1	Depth- and subtype-matched, all APC	13
OGFRL1	28.651182120376284	0.2631402560673647	0.15210518618749383	1.7299887180901408	0.08363229093207208		OGFRL1	Depth- and subtype-matched, all APC	13
CGAS	10.069437626908593	0.14714078605991543	0.19535862606372875	0.7531829488395153	0.45133998423913735		CGAS	Depth- and subtype-matched, all APC	13
SLC17A5	4.46987047201361	0.2544506346692899	0.26182750718249864	0.9718254487750713	0.3311373931079643		SLC17A5	Depth- and subtype-matched, all APC	13
TMEM30A	11.444790415532564	-0.1453879619093782	0.18124092818031542	-0.8021806297787918	0.422448479493552		TMEM30A	Depth- and subtype-matched, all APC	13
SENP6	13.771129738669957	-0.11574219431281957	0.17789351887707752	-0.6506262568946998	0.5152877766277744		SENP6	Depth- and subtype-matched, all APC	13
PHIP	11.64994838733249	-0.024648247764912177	0.17757915107113245	-0.1388014731247301	0.8896070298699268		PHIP	Depth- and subtype-matched, all APC	13
TENT5A	14.404763450944706	0.1885043331055722	0.1804027173671691	1.0449085016935422	0.29606526010490763		TENT5A	Depth- and subtype-matched, all APC	13
IBTK	5.837394489795573	0.08583484649413231	0.24614015629457417	0.34872345815612216	0.7272969314457715		IBTK	Depth- and subtype-matched, all APC	13
CYB5R4	16.48045379251549	-0.22336106671996683	0.16178159832687958	-1.380633329315155	0.16739173010661346		CYB5R4	Depth- and subtype-matched, all APC	13
SNX14	6.321881467094159	-0.09314778796809399	0.22972540888707574	-0.4054744680588724	0.6851287822188306		SNX14	Depth- and subtype-matched, all APC	13
SYNCRIP	13.706215203357186	0.08031057810515398	0.1639435408228799	0.48986729030038045	0.6242278105547273		SYNCRIP	Depth- and subtype-matched, all APC	13
ZNF292	7.605069784571843	0.2463947621925733	0.20510899157145113	1.2012869855427082	0.22963989705574672		ZNF292	Depth- and subtype-matched, all APC	13
AKIRIN2	30.910593701391385	-0.30516495313887654	0.12086992301356639	-2.5247385414866605	0.011578439597373166		AKIRIN2	Depth- and subtype-matched, all APC	13
UBE2J1	19.909743822731848	-0.02319201492117802	0.16920818084331846	-0.1370620191387384	0.8909817734179762		UBE2J1	Depth- and subtype-matched, all APC	13
LYRM2	7.548092761017643	-0.13484597783824842	0.1975830284728871	-0.6824775330172265	0.49493704444916164		LYRM2	Depth- and subtype-matched, all APC	13
PNISR	35.43721512451785	0.02855814254933241	0.12259122824413787	0.23295420853814652	0.8157969638382027		PNISR	Depth- and subtype-matched, all APC	13
CCNC	9.457271315792399	0.1381951804068791	0.18792372329929538	0.7353791101019401	0.4621086405837448		CCNC	Depth- and subtype-matched, all APC	13
ASCC3	6.743796133014996	0.10367166650289587	0.20974387219195764	0.4942774509665557	0.6211102477468312		ASCC3	Depth- and subtype-matched, all APC	13
ATG5	6.191298830386922	0.038678108608320626	0.26571005123037306	0.14556509409117666	0.8842647252892563		ATG5	Depth- and subtype-matched, all APC	13
PRDM1	40.414057814402426	-0.18695152197160422	0.14730976430265763	-1.2691047525369736	0.20440370548145415		PRDM1	Depth- and subtype-matched, all APC	13
CRYBG1	9.485453931139087	-0.06505202446410627	0.26293261775819465	-0.24740948847940655	0.8045913316631892		CRYBG1	Depth- and subtype-matched, all APC	13
SEC63	11.996621008322602	-0.14996741677148936	0.17568249560916316	-0.8536275412726289	0.39331139348565314		SEC63	Depth- and subtype-matched, all APC	13
OSTM1	9.60141551579439	-0.5356643349474388	0.1875303711526908	-2.856413772632545	0.004284563649089864		OSTM1	Depth- and subtype-matched, all APC	13
FOXO3	17.853840656787728	-0.0007746526462995414	0.15533513102502028	-0.004986976488755565	0.9960209849475158		FOXO3	Depth- and subtype-matched, all APC	13
CD164	37.81658670571789	-0.08292320784381764	0.13754244649818845	-0.6028917614527803	0.5465806970038971		CD164	Depth- and subtype-matched, all APC	13
MICAL1	8.540208983838097	-0.16636147562408282	0.21115285124129712	-0.7878722671567031	0.4307714243969031		MICAL1	Depth- and subtype-matched, all APC	13
CDC40	9.453490418722845	-0.14152577914789033	0.18195106747888135	-0.7778232967185912	0.4366731918763619		CDC40	Depth- and subtype-matched, all APC	13
AMD1	34.15692638900532	-0.00817900303189136	0.11364320256853692	-0.0719708952848165	0.942625069965885		AMD1	Depth- and subtype-matched, all APC	13
GTF3C6	17.36073730732559	-0.25071182417473026	0.14141016700676662	-1.7729405846945463	0.07623855270763215		GTF3C6	Depth- and subtype-matched, all APC	13
RPF2	4.66870271848672	0.08351403157974634	0.2543503987514595	0.3283424440838118	0.7426527556418361		RPF2	Depth- and subtype-matched, all APC	13
SLC16A10	7.138225332585462	0.15694491123288276	0.3123200564479678	0.5025130727044089	0.6153066590619298		SLC16A10	Depth- and subtype-matched, all APC	13
HDAC2	12.164775456410139	-0.2473992885718367	0.17227130664920676	-1.436102699770031	0.15097311999636198		HDAC2	Depth- and subtype-matched, all APC	13
DSE	23.729015335830823	0.18746799238382156	0.14797334760046446	1.266903773036173	0.20518969946094634		DSE	Depth- and subtype-matched, all APC	13
TSPYL1	8.499460341908126	-0.16383954933112643	0.21185693113436257	-0.7733499605317002	0.4393152956576146		TSPYL1	Depth- and subtype-matched, all APC	13
CALHM6	15.50922192804857	0.041119587030536	0.22273017211253088	0.18461615074656784	0.85353011723679		CALHM6	Depth- and subtype-matched, all APC	13
RWDD1	30.51650840070513	0.0003020645317332253	0.12157304473398786	0.0024846340929781606	0.9980175508577126		RWDD1	Depth- and subtype-matched, all APC	13
GOPC	5.632121366305466	-0.5393580420366877	0.2607087402441814	-2.068814576494527	0.038563490044147324		GOPC	Depth- and subtype-matched, all APC	13
NUS1	5.62218938996395	-0.0739392757632723	0.27288732004368504	-0.27095167247578883	0.7864282020349127		NUS1	Depth- and subtype-matched, all APC	13
CEP85L	6.900175724348542	-0.1409360927142789	0.23506240630226488	-0.5995688333635549	0.5487936233256723		CEP85L	Depth- and subtype-matched, all APC	13
MAN1A1	8.030428570711305	-0.411055895463956	0.234880510793962	-1.750063868962443	0.08010729345785302		MAN1A1	Depth- and subtype-matched, all APC	13
SERINC1	13.143997535150733	-0.16142425687810427	0.15909736163371457	-1.0146256054814211	0.3102843288682795		SERINC1	Depth- and subtype-matched, all APC	13
PKIB	14.846464590873678	0.6063633083854751	0.28027357386504503	2.163469427472481	0.030505092703327377		PKIB	Depth- and subtype-matched, all APC	13
HDDC2	7.913500185372057	-0.33936640070161683	0.20813263008129193	-1.6305295357535623	0.10298962806943038		HDDC2	Depth- and subtype-matched, all APC	13
NCOA7	9.329111137475463	-0.2978847108653534	0.24090108065668744	-1.2365436886099916	0.21625653667842148		NCOA7	Depth- and subtype-matched, all APC	13
HINT3	5.315492547991642	-0.4947261339695493	0.26361294228081494	-1.876714131290792	0.06055728478265433		HINT3	Depth- and subtype-matched, all APC	13
ECHDC1	11.455955751211896	0.19586413032034558	0.1968666079763053	0.9949078329419868	0.3197810928814666		ECHDC1	Depth- and subtype-matched, all APC	13
ARHGAP18	22.210047159591376	0.1090427156973939	0.14968375146718504	0.7284873249672607	0.4663153248543612		ARHGAP18	Depth- and subtype-matched, all APC	13
STX7	26.769449066976865	-0.010449394580975095	0.11962322740419086	-0.0873525552497258	0.9303912805833439		STX7	Depth- and subtype-matched, all APC	13
SLC18B1	6.26453477016886	-0.007591711704323289	0.32373611830825305	-0.023450308059524767	0.9812910759946797		SLC18B1	Depth- and subtype-matched, all APC	13
TBPL1	7.98302088727059	0.03573771642865689	0.23397106424986933	0.15274417177711688	0.8786000254145014		TBPL1	Depth- and subtype-matched, all APC	13
AHI1	6.215889000125629	0.05882794437969069	0.2457181623699852	0.23941227547970867	0.8107859122917866		AHI1	Depth- and subtype-matched, all APC	13
BCLAF1	18.909476843855376	0.08900084435464367	0.1561697792628001	0.5698979967492586	0.5687468836685021		BCLAF1	Depth- and subtype-matched, all APC	13
IFNGR1	38.35745533201319	0.13487446424802288	0.1522984227768996	0.8855933094303879	0.3758367181870147		IFNGR1	Depth- and subtype-matched, all APC	13
HEBP2	11.223526211388256	-0.15043761554377708	0.21998066039790634	-0.6838674603106558	0.4940588632125179		HEBP2	Depth- and subtype-matched, all APC	13
CCDC28A	7.507494766040021	-0.12111922942356446	0.21672971059996907	-0.5588492186339944	0.5762646287779382		CCDC28A	Depth- and subtype-matched, all APC	13
ABRACL	41.84730909791537	-0.19837423662833545	0.1203832417318664	-1.647855912288697	0.09938224228555871		ABRACL	Depth- and subtype-matched, all APC	13
HECA	14.267823357795972	-0.18499845000446116	0.17392606550711875	-1.0636614441030359	0.28748209663932667		HECA	Depth- and subtype-matched, all APC	13
CITED2	32.691850041243555	-0.3198156344183211	0.24678753764587177	-1.2959148483309604	0.19500482307337064		CITED2	Depth- and subtype-matched, all APC	13
AIG1	8.823945409108942	-0.0057788241560326244	0.1954442050695652	-0.029567641332603062	0.9764118725001423		AIG1	Depth- and subtype-matched, all APC	13
FUCA2	10.618522109008214	-0.2765066330360748	0.17863184234693213	-1.5479134593431214	0.12164313367188186		FUCA2	Depth- and subtype-matched, all APC	13
PHACTR2	14.783853116621033	0.12768455510043775	0.16453244062495384	0.7760448615205946	0.4377224980816329		PHACTR2	Depth- and subtype-matched, all APC	13
PLAGL1	8.076118956519501	-0.1045514389622398	0.22251889977467695	-0.46985419696083697	0.6384591902102115		PLAGL1	Depth- and subtype-matched, all APC	13
SF3B5	44.84404798023497	-0.02618169442478226	0.10140304480622306	-0.2581943616665	0.7962569091808515		SF3B5	Depth- and subtype-matched, all APC	13
UTRN	17.444347343745214	-0.04197020818354775	0.16262795100309993	-0.25807499833007014	0.7963490265926905		UTRN	Depth- and subtype-matched, all APC	13
RAB32	26.205525537231264	-0.12635396588227515	0.17491128447461962	-0.7223888742330382	0.4700554252543532		RAB32	Depth- and subtype-matched, all APC	13
TAB2	7.192243538475179	-0.33666783110722676	0.2133059655334414	-1.5783329372213226	0.11448914290879655		TAB2	Depth- and subtype-matched, all APC	13
PPIL4	6.939018027140802	0.02482096541964716	0.21799688362659364	0.11385926719100689	0.9093493555892307		PPIL4	Depth- and subtype-matched, all APC	13
GINM1	9.868333926481682	-0.06765218330655379	0.19821378496642877	-0.3413091744250379	0.7328708419550477		GINM1	Depth- and subtype-matched, all APC	13
PCMT1	15.760493548412146	-0.3754814175460046	0.1852252471718533	-2.0271611094011948	0.04264593898621897		PCMT1	Depth- and subtype-matched, all APC	13
CCDC170	4.627490467019748	0.0026256028570948316	0.252953981385237	0.010379764899197858	0.9917182945535943		CCDC170	Depth- and subtype-matched, all APC	13
MTRF1L	4.995367424680674	0.1445583922218104	0.24487251362529203	0.5903414396399592	0.5549617624184484		MTRF1L	Depth- and subtype-matched, all APC	13
ARID1B	12.881590044954997	0.16364723972868425	0.20730276993690702	0.7894117371344849	0.42987139810857977		ARID1B	Depth- and subtype-matched, all APC	13
SYNJ2	4.547802005286888	0.42520444664170737	0.3414016702883514	1.2454668024399975	0.21296021105990148		SYNJ2	Depth- and subtype-matched, all APC	13
GTF2H5	13.13994942990128	-0.07177429115408568	0.1824464174641007	-0.39339929033250776	0.6940245937280545		GTF2H5	Depth- and subtype-matched, all APC	13
TULP4	5.910698124249065	-0.497229099298041	0.23252611709685683	-2.138379574329383	0.03248594888171014		TULP4	Depth- and subtype-matched, all APC	13
SYTL3	7.915619476184319	0.6979017627212103	0.22999168214761903	3.0344652302393507	0.002409625290411275		SYTL3	Depth- and subtype-matched, all APC	13
TAGAP	30.638495191299075	-0.22698677566891082	0.13986348180369002	-1.6229166666071246	0.10460722022967063		TAGAP	Depth- and subtype-matched, all APC	13
ACAT2	5.010611486601425	0.1645602221313523	0.25547177797944	0.6441424701893916	0.5194830524187748		ACAT2	Depth- and subtype-matched, all APC	13
TCP1	24.430260103015847	-0.046106128130225174	0.13925494765972105	-0.3310914901414393	0.7405753793675762		TCP1	Depth- and subtype-matched, all APC	13
MRPL18	32.23375420415182	0.029223148943647474	0.1326014197165052	0.22038337904771318	0.8255725888176161		MRPL18	Depth- and subtype-matched, all APC	13
IGF2R	5.51603096381714	-1.2325930430201537	0.2752628853245426	-4.4778759096668335	7.538939984814988e-06		IGF2R	Depth- and subtype-matched, all APC	13
QKI	29.62806624872587	-0.07061080287448253	0.15340398601981092	-0.46029314300453505	0.6453058223332563		QKI	Depth- and subtype-matched, all APC	13
SFT2D1	44.571800248287495	-0.07386416550023822	0.1319145436844521	-0.5599395141518736	0.5755206952843155		SFT2D1	Depth- and subtype-matched, all APC	13
MPC1	20.14998937138575	-0.11577770893990512	0.14067566067505022	-0.8230116594749292	0.4105013630697507		MPC1	Depth- and subtype-matched, all APC	13
PHF10	7.360526212485618	-0.40545535634774515	0.21374728525266856	-1.8968912558045374	0.05784229176184768		PHF10	Depth- and subtype-matched, all APC	13
PSMB1	35.92647861620826	-0.18706966288975263	0.10062738046425733	-1.8590334164188984	0.06302240194994303		PSMB1	Depth- and subtype-matched, all APC	13
PDCD2	8.349464195694816	0.13259960838243828	0.2076814045349038	0.6384760767551196	0.5231638221793118		PDCD2	Depth- and subtype-matched, all APC	13
COX19	6.121899678360853	0.0645027261099513	0.23972422562701146	0.26907053695237093	0.7878754026912919		COX19	Depth- and subtype-matched, all APC	13
C7orf50	26.319641359191387	0.2026562200538862	0.14029008071594262	1.4445513112521593	0.14858395720521764		C7orf50	Depth- and subtype-matched, all APC	13
ZFAND2A	49.04459321763942	-0.31628516880494945	0.19864966546063592	-1.592175693180938	0.11134523316708166		ZFAND2A	Depth- and subtype-matched, all APC	13
PSMG3	6.319445272698389	-0.33958889388652685	0.2520741706312675	-1.3471784635295907	0.1779227623863382		PSMG3	Depth- and subtype-matched, all APC	13
NUDT1	14.833315851274097	-0.023574955651422386	0.18815231016929296	-0.1252971894430127	0.9002882771498957		NUDT1	Depth- and subtype-matched, all APC	13
SNX8	5.018037538301337	-0.2334506868432665	0.26380998456945787	-0.884919830552516	0.3761998717123042		SNX8	Depth- and subtype-matched, all APC	13
CHST12	5.3520687225768695	0.0004395657989532862	0.23745088892136057	0.0018511861587465455	0.9985229679883686		CHST12	Depth- and subtype-matched, all APC	13
TTYH3	11.91768747275402	-0.25254831118922866	0.22397777351797518	-1.1275597003332143	0.25950591427436576		TTYH3	Depth- and subtype-matched, all APC	13
GNA12	5.804594735748697	0.5092009769327569	0.30055421617515077	1.6942067338560152	0.0902260057043568		GNA12	Depth- and subtype-matched, all APC	13
WIPI2	11.575648055775599	0.13214379311036606	0.1861058050502027	0.710046594595584	0.4776752423907641		WIPI2	Depth- and subtype-matched, all APC	13
FSCN1	13.505927005812953	-0.3554654093950472	0.21796604581729415	-1.6308292792218166	0.10292634752090869		FSCN1	Depth- and subtype-matched, all APC	13
RNF216	6.119460349532414	-0.21333028213483005	0.23334605508819295	-0.9142227926424641	0.36059978995139885		RNF216	Depth- and subtype-matched, all APC	13
CCZ1	5.255384629705432	-0.5969440095220228	0.27111245063203265	-2.20183177913959	0.027677193380061808		CCZ1	Depth- and subtype-matched, all APC	13
EIF2AK1	7.026061598681836	-0.43081375817714274	0.2272165048276747	-1.8960495783696703	0.05795348900051928		EIF2AK1	Depth- and subtype-matched, all APC	13
KDELR2	26.373256825480215	-0.05302822310418665	0.15194511527228713	-0.3489959055884064	0.7270923834201009		KDELR2	Depth- and subtype-matched, all APC	13
ZDHHC4	8.215331755796022	0.21110528691642863	0.1880223681088592	1.122766876301681	0.2615365166689242		ZDHHC4	Depth- and subtype-matched, all APC	13
C1GALT1	8.397597457083677	-0.17263739755594631	0.24083356833217348	-0.7168327851947677	0.47347727957933305		C1GALT1	Depth- and subtype-matched, all APC	13
PHF14	11.78689698071233	-0.2836702319067749	0.23035504721791872	-1.2314478685523194	0.21815540298875213		PHF14	Depth- and subtype-matched, all APC	13
TMEM106B	6.001760191504299	-0.12819194180069135	0.24917839407398093	-0.5144584957981198	0.6069314709130953		TMEM106B	Depth- and subtype-matched, all APC	13
ARL4A	38.37536459801888	0.11571766017883678	0.14642641869812556	0.7902785659014285	0.42936510163669483		ARL4A	Depth- and subtype-matched, all APC	13
BZW2	7.953337955638076	0.08614494278522983	0.19644427754298435	0.4385210089226462	0.6610086440670848		BZW2	Depth- and subtype-matched, all APC	13
SNX13	4.7559180646559565	0.0043964390549688665	0.24882522037805488	0.017668783929093268	0.9859030835751142		SNX13	Depth- and subtype-matched, all APC	13
HDAC9	8.06898136006452	0.5865204779039992	0.21537463119430755	2.7232570273090784	0.006464174496505531		HDAC9	Depth- and subtype-matched, all APC	13
IL6	15.11104863293332	-0.8382875269372658	0.4150289533955201	-2.0198290265748833	0.04340112518471272		IL6	Depth- and subtype-matched, all APC	13
FAM126A	4.462578988716804	-0.04264914382387516	0.26625810473885014	-0.1601797018186773	0.8727395185311444		FAM126A	Depth- and subtype-matched, all APC	13
NUPL2	5.286263830083552	0.30231156226546596	0.25270784883727465	1.1962887724161368	0.231583888659193		NUPL2	Depth- and subtype-matched, all APC	13
MALSU1	4.467689969881141	-0.3872899025735662	0.26982819333804925	-1.4353203710197815	0.15119582541753945		MALSU1	Depth- and subtype-matched, all APC	13
TRA2A	32.402272633768774	-0.030730244594636844	0.1256384414124867	-0.24459269192735056	0.8067718232139137		TRA2A	Depth- and subtype-matched, all APC	13
CBX3	22.212466023979726	0.19966290604332876	0.15928734872183797	1.2534762342739363	0.2100324428308149		CBX3	Depth- and subtype-matched, all APC	13
SNX10	28.81967142977554	-0.012220960816474922	0.15669888736284524	-0.07799009311518969	0.9378359335383252		SNX10	Depth- and subtype-matched, all APC	13
SKAP2	24.50659121336427	-0.1773545584646891	0.1301178697614588	-1.3630299880395205	0.17287305978411693		SKAP2	Depth- and subtype-matched, all APC	13
HOTAIRM1	14.07524700187666	0.34688362162149283	0.18066969436073788	1.9199878698465083	0.05485943162308452		HOTAIRM1	Depth- and subtype-matched, all APC	13
HIBADH	4.392017716310127	0.3418302423686042	0.2622989354519964	1.3032086530567066	0.19250353676599363		HIBADH	Depth- and subtype-matched, all APC	13
TAX1BP1	39.604520012375964	0.08345696984028371	0.10306570515246834	0.8097452951670314	0.41808657933724924		TAX1BP1	Depth- and subtype-matched, all APC	13
JAZF1	4.845982393343499	-0.059971571973810284	0.27335481799241185	-0.21939094549076157	0.826345522684754		JAZF1	Depth- and subtype-matched, all APC	13
CREB5	8.246175433527048	0.34501522094197073	0.22623082780226728	1.525058385250328	0.12724453566494656		CREB5	Depth- and subtype-matched, all APC	13
CPVL	37.4207671420394	0.4381823541900648	0.17460323040254463	2.509589044714941	0.012087173699684975		CPVL	Depth- and subtype-matched, all APC	13
GGCT	11.775622607719553	0.10811880613954206	0.17259403853387612	0.6264341865916817	0.53103019204146		GGCT	Depth- and subtype-matched, all APC	13
GARS	6.720356541113654	-0.34671770214248354	0.3363624844846001	-1.0307858876525735	0.30264123758917627		GARS	Depth- and subtype-matched, all APC	13
LSM5	27.887204687449124	0.0726198245040231	0.13432981411054776	0.5406083897671446	0.5887775338828727		LSM5	Depth- and subtype-matched, all APC	13
KBTBD2	5.26004921482206	-0.07430277775419682	0.29735972159103324	-0.2498750582514582	0.8026839721241692		KBTBD2	Depth- and subtype-matched, all APC	13
NT5C3A	22.88497684084745	-0.1577168412808698	0.1931874054603372	-0.8163929781294683	0.41427541142785684		NT5C3A	Depth- and subtype-matched, all APC	13
HERPUD2	5.034468866591274	0.07511086362781755	0.2469772893719173	0.30412052791910704	0.7610360680710732		HERPUD2	Depth- and subtype-matched, all APC	13
AOAH	21.681947209465072	0.10896691510568132	0.13607103676331064	0.800809031059448	0.42324220994723516		AOAH	Depth- and subtype-matched, all APC	13
ELMO1	12.429877463656084	-0.06624148622582747	0.196000375848661	-0.33796611837609397	0.7353887206097974		ELMO1	Depth- and subtype-matched, all APC	13
STARD3NL	14.641447403964065	-0.22918193940689202	0.15073579150127228	-1.520421507886915	0.12840507229931522		STARD3NL	Depth- and subtype-matched, all APC	13
VPS41	5.864463756375875	-0.2720252034431388	0.22536106436307057	-1.207063891945813	0.22740753923744306		VPS41	Depth- and subtype-matched, all APC	13
CDK13	7.754178137922363	0.12647971547684592	0.21205468234317076	0.5964485861819463	0.5508755909126104		CDK13	Depth- and subtype-matched, all APC	13
PSMA2	15.282176588712662	-0.13299686337258812	0.18751515968251148	-0.7092592598794135	0.4781636051361402		PSMA2	Depth- and subtype-matched, all APC	13
MRPL32	7.684414077081838	0.03729660221025537	0.2021738802513412	0.18447784730593528	0.8536386041950685		MRPL32	Depth- and subtype-matched, all APC	13
STK17A	9.316450742748115	-0.0960174226531498	0.21267284109474818	-0.45147947504201036	0.651644014712319		STK17A	Depth- and subtype-matched, all APC	13
COA1	10.861916227900382	0.024261477620703388	0.1799690354844779	0.13480917734204287	0.8927627496098706		COA1	Depth- and subtype-matched, all APC	13
BLVRA	19.265649156961494	-0.5275022932774109	0.20269631976249478	-2.6024265950930974	0.009256662894003415		BLVRA	Depth- and subtype-matched, all APC	13
DBNL	21.297924956561666	-0.08306034097529925	0.13326708749749455	-0.623262221265703	0.5331122194305056		DBNL	Depth- and subtype-matched, all APC	13
YKT6	4.962893125684039	-0.1325673654726466	0.2516250408586408	-0.526844884039665	0.5983013109229471		YKT6	Depth- and subtype-matched, all APC	13
TMED4	12.205020429289123	-0.10003943428176972	0.1655302103201337	-0.6043575616094156	0.5456059443224192		TMED4	Depth- and subtype-matched, all APC	13
OGDH	5.547956329418378	-0.33325959799279303	0.2518255973400804	-1.3233745954059595	0.18571083584908343		OGDH	Depth- and subtype-matched, all APC	13
ZMIZ2	4.688724067651821	0.16948769785279197	0.26622674687586917	0.6366291134970644	0.5243664568577979		ZMIZ2	Depth- and subtype-matched, all APC	13
H2AFV	43.8472829331254	0.23758708291191036	0.11613903846995889	2.0457125015148616	0.0407846650302832		H2AFV	Depth- and subtype-matched, all APC	13
PURB	12.79603001879717	0.340405315646553	0.1751384656897937	1.943635364771786	0.051939438029798626		PURB	Depth- and subtype-matched, all APC	13
MYO1G	12.297874834700592	-0.5069394240062651	0.23253570332345738	-2.18004984508169	0.029253766945137937		MYO1G	Depth- and subtype-matched, all APC	13
CCM2	6.410986761787552	-0.026302590465859168	0.20997835720644267	-0.12526334054513757	0.900315073548945		CCM2	Depth- and subtype-matched, all APC	13
UPP1	38.744997105638156	-0.07578674447867731	0.10455278495638298	-0.7248658609169885	0.46853432638102666		UPP1	Depth- and subtype-matched, all APC	13
SEC61G	52.874623006390216	-0.014796461467459065	0.10251819393898641	-0.14433010277439304	0.8852398085861767		SEC61G	Depth- and subtype-matched, all APC	13
VOPP1	15.079173678454051	0.039833989381978095	0.19301529847048346	0.20637736851760297	0.8364961476208992		VOPP1	Depth- and subtype-matched, all APC	13
NIPSNAP2	15.385471079782754	0.020687255441334578	0.23982679691805786	0.08625914913254183	0.9312604116608082		NIPSNAP2	Depth- and subtype-matched, all APC	13
CCT6A	21.801298311016616	0.028511223555938468	0.1320439816344141	0.21592217383202336	0.8290484125557899		CCT6A	Depth- and subtype-matched, all APC	13
SUMF2	14.582278695829062	-0.028176410166207547	0.18232900787031814	-0.15453608010771425	0.8771870650806473		SUMF2	Depth- and subtype-matched, all APC	13
GUSB	14.680778858213873	-0.036662158394305325	0.16610659062191718	-0.2207146523027117	0.8253146219162397		GUSB	Depth- and subtype-matched, all APC	13
ASL	5.181508114335665	-0.2678773009799283	0.2558453393098227	-1.0470282620842868	0.29508654355042807		ASL	Depth- and subtype-matched, all APC	13
AC027644.3	4.454876822809568	-0.08179789907668684	0.2620943547833039	-0.3120933266354258	0.7549695980035258		AC027644.3	Depth- and subtype-matched, all APC	13
TMEM248	10.38733950472256	0.0955631245232514	0.20439909909441198	0.46753202409718436	0.6401192857961802		TMEM248	Depth- and subtype-matched, all APC	13
SBDS	20.399902209048687	-0.08762421761834108	0.16178788195532826	-0.5415993865506892	0.5880945145273253		SBDS	Depth- and subtype-matched, all APC	13
BAZ1B	6.5686693438553245	-0.24056298212853647	0.22287393654971735	-1.0793679415936244	0.28042373627739714		BAZ1B	Depth- and subtype-matched, all APC	13
BCL7B	10.241743986887274	-0.005309759770519666	0.208230516983356	-0.02549943133908695	0.9796566020665971		BCL7B	Depth- and subtype-matched, all APC	13
BUD23	9.174872678698152	0.347241529972313	0.2039812169769722	1.7023211015135464	0.08869519123836311		BUD23	Depth- and subtype-matched, all APC	13
LIMK1	4.068973416034311	0.0725774786281143	0.2786760082192569	0.2604367670252106	0.7945268851803099		LIMK1	Depth- and subtype-matched, all APC	13
EIF4H	19.158935923376735	0.13027187978891028	0.16220345478694803	0.8031387491716534	0.4218945431689478		EIF4H	Depth- and subtype-matched, all APC	13
LAT2	26.30883104145566	0.1947730912664051	0.1300180061843838	1.498047055037819	0.13412102538044662		LAT2	Depth- and subtype-matched, all APC	13
GTF2I	15.07064334510588	-0.22967505364184182	0.2206275500329868	-1.0410080409608966	0.29787181635341997		GTF2I	Depth- and subtype-matched, all APC	13
NCF1	26.339021004602724	-0.13123705751763304	0.17820006402048447	-0.7364590929807245	0.4614513536672922		NCF1	Depth- and subtype-matched, all APC	13
RHBDD2	7.877783686613873	0.07139285225969409	0.20771615195764007	0.3437039035570684	0.7310689752263617		RHBDD2	Depth- and subtype-matched, all APC	13
POR	6.279649197055686	0.012035829577445145	0.2193392996390165	0.05487311027824668	0.9562395544819254		POR	Depth- and subtype-matched, all APC	13
TMEM120A	5.728593414961403	-0.1528497864697308	0.24545728655011562	-0.6227143981668806	0.5334722193634365		TMEM120A	Depth- and subtype-matched, all APC	13
MDH2	25.685291153583528	-0.012765291911716133	0.14501504508969598	-0.08802736229072254	0.929854928590336		MDH2	Depth- and subtype-matched, all APC	13
YWHAG	21.105477957449082	-0.07518568145481755	0.13850723521072292	-0.542828548562327	0.5872478550885444		YWHAG	Depth- and subtype-matched, all APC	13
GSAP	6.915569006559308	-0.2763423299133618	0.22834982062748851	-1.2101709962109597	0.22621328495684612		GSAP	Depth- and subtype-matched, all APC	13
PTPN12	13.584647227534763	0.0014199638881385354	0.16818158304572292	0.008443040328336635	0.9932635085109334		PTPN12	Depth- and subtype-matched, all APC	13
RSBN1L	9.43066761293051	-0.0660424199159217	0.19206778563443686	-0.34384954091999803	0.7309594409917148		RSBN1L	Depth- and subtype-matched, all APC	13
TMEM60	5.999966889774435	-0.14271190392635102	0.22781735194062186	-0.6264312297140007	0.5310321309661822		TMEM60	Depth- and subtype-matched, all APC	13
PHTF2	5.321616982993704	0.04964647032848092	0.24060814470167288	0.20633744709696747	0.8365273292775881		PHTF2	Depth- and subtype-matched, all APC	13
CD36	25.785285583923663	0.02407150154565067	0.2205609030314753	0.1091376631796594	0.9130933023959841		CD36	Depth- and subtype-matched, all APC	13
TMEM243	14.080897573244895	0.1376140743411031	0.15759645421478247	0.8732053968267198	0.38255113376642935		TMEM243	Depth- and subtype-matched, all APC	13
TP53TG1	6.764007158922544	0.0054075556038376115	0.2210016305520566	0.02446839686354201	0.9804789918136381		TP53TG1	Depth- and subtype-matched, all APC	13
SRI	23.10914106113323	-0.34653606228726025	0.171558532687388	-2.0199290403043624	0.04339074851006283		SRI	Depth- and subtype-matched, all APC	13
AKAP9	24.34190201146722	0.21066744871098317	0.1313969193376914	1.6032906233483732	0.10887050568346719		AKAP9	Depth- and subtype-matched, all APC	13
ANKIB1	4.799456453027245	-0.20596420800386778	0.24592881289809773	-0.8374952311472769	0.4023142564031106		ANKIB1	Depth- and subtype-matched, all APC	13
GATAD1	6.427936418783407	-0.09278384368718162	0.2289555314290534	-0.4052483165969398	0.6852949926555707		GATAD1	Depth- and subtype-matched, all APC	13
FAM133B	34.62867319352323	0.25704818723775635	0.12345764898335665	2.0820758321131567	0.03733554367299819		FAM133B	Depth- and subtype-matched, all APC	13
SAMD9	13.404882802088045	-0.007541778186428837	0.22671718482897202	-0.03326513688019771	0.9734631551036521		SAMD9	Depth- and subtype-matched, all APC	13
SAMD9L	12.210190801705616	-0.5133568044414465	0.21579474581350222	-2.3789124360104132	0.017363800125916155		SAMD9L	Depth- and subtype-matched, all APC	13
PON2	4.443217669174081	0.4770287868907843	0.2521724178886095	1.8916770949212185	0.05853401695771451		PON2	Depth- and subtype-matched, all APC	13
PDK4	8.978623811618016	0.021172171225386605	0.3470274093483052	0.061010083512269414	0.9513511785355514		PDK4	Depth- and subtype-matched, all APC	13
SLC25A13	3.5584750575324198	0.08303169848481833	0.26950385807009725	0.30809094563396566	0.7580131307002396		SLC25A13	Depth- and subtype-matched, all APC	13
SEM1	47.0357669683682	0.044257743985011776	0.11722079771418493	0.3775588022607026	0.7057583741441881		SEM1	Depth- and subtype-matched, all APC	13
SDHAF3	5.989570197952091	0.1438673240714163	0.22469750729691518	0.6402711173885437	0.5219963546145865		SDHAF3	Depth- and subtype-matched, all APC	13
ARPC1A	12.482732032098367	-0.20604993319523712	0.16428366312932555	-1.2542326441371883	0.20975745782824584		ARPC1A	Depth- and subtype-matched, all APC	13
PDAP1	16.973482116910205	-0.04689928379745898	0.14527547745177521	-0.32283000971741693	0.7468239843817491		PDAP1	Depth- and subtype-matched, all APC	13
BUD31	20.577866615730937	-0.15100038524855983	0.1519604427429251	-0.9936821880942435	0.32037761704732304		BUD31	Depth- and subtype-matched, all APC	13
ZNF394	8.669119702568032	-0.14927521221407955	0.19658708923602652	-0.7593337527616405	0.4476529315181551		ZNF394	Depth- and subtype-matched, all APC	13
ZNF655	11.866272371567105	0.2957622133976688	0.17113961056410265	1.728192628362252	0.08395369491451503		ZNF655	Depth- and subtype-matched, all APC	13
ZKSCAN1	5.53127001206659	-0.22743825176735968	0.27195876737989866	-0.8362968179277399	0.40298794285325856		ZKSCAN1	Depth- and subtype-matched, all APC	13
COPS6	13.178004958298912	-0.1860675600025153	0.18060444084989777	-1.0302490853874295	0.30289309303832757		COPS6	Depth- and subtype-matched, all APC	13
TAF6	3.128957763145666	0.24512862611775932	0.29704966883858464	0.8252109052205712	0.4092518632356249		TAF6	Depth- and subtype-matched, all APC	13
PILRA	39.364387875190566	-0.24650837462248582	0.1429772785217361	-1.7241087337175074	0.08468821571765597		PILRA	Depth- and subtype-matched, all APC	13
TSC22D4	15.000360394282628	-0.01043856718922725	0.14968887921033816	-0.06973508816616429	0.9444045134333465		TSC22D4	Depth- and subtype-matched, all APC	13
LRCH4	10.386657119903866	0.02515700982191882	0.1857842741883616	0.13540979144667978	0.8922878829798382		LRCH4	Depth- and subtype-matched, all APC	13
MOSPD3	4.291155249414504	-0.38224872109183383	0.27808623084191386	-1.3745690318235646	0.1692650950006931		MOSPD3	Depth- and subtype-matched, all APC	13
GNB2	30.63552748822213	-0.11625381280818543	0.1179349342861382	-0.9857453477366259	0.3242580905332475		GNB2	Depth- and subtype-matched, all APC	13
TRIM56	5.3341813296861265	-0.49217661607736635	0.2802669265125349	-1.7560995234139904	0.07907141650132807		TRIM56	Depth- and subtype-matched, all APC	13
AP1S1	6.179638312936046	-0.4534670835725465	0.2406413481676094	-1.8844105014600465	0.05950947045084074		AP1S1	Depth- and subtype-matched, all APC	13
PLOD3	5.039259556607669	-0.24192040021155703	0.2498264850357353	-0.9683536962742466	0.3328677561516472		PLOD3	Depth- and subtype-matched, all APC	13
ZNHIT1	26.009307854955946	-0.06844722940588459	0.1275148932080424	-0.5367783141551311	0.5914207528887896		ZNHIT1	Depth- and subtype-matched, all APC	13
FIS1	34.003884648404885	-0.00016843739214160514	0.11411722588579196	-0.0014760032136618584	0.9988223202517365		FIS1	Depth- and subtype-matched, all APC	13
CUX1	16.734479396969594	-0.2783224811100633	0.17350776378241706	-1.604092376287475	0.10869369209933394		CUX1	Depth- and subtype-matched, all APC	13
ORAI2	10.348983434676533	0.2379407413550569	0.21968796475753857	1.0830850093115627	0.2787706921585432		ORAI2	Depth- and subtype-matched, all APC	13
POLR2J	27.891869631130728	0.09389980953944049	0.11801307871602085	0.795672908130759	0.42622217754317737		POLR2J	Depth- and subtype-matched, all APC	13
ARMC10	6.3867680882335565	-0.04035939441179265	0.2563644657700713	-0.15742975256169184	0.8749061666529345		ARMC10	Depth- and subtype-matched, all APC	13
PMPCB	9.431925981386597	0.15482567037473005	0.19957373313810287	0.7757818022454507	0.4378778304734955		PMPCB	Depth- and subtype-matched, all APC	13
PSMC2	7.969979181524381	0.04399355119884623	0.205862148429848	0.2137039350574833	0.8307779425013637		PSMC2	Depth- and subtype-matched, all APC	13
SRPK2	9.252154895919634	-0.18461437339083492	0.1970585021316803	-0.9368505869768062	0.3488354196864898		SRPK2	Depth- and subtype-matched, all APC	13
SYPL1	14.693433392888027	-0.1190065872746623	0.15571818910382026	-0.7642433293089375	0.444722249899265		SYPL1	Depth- and subtype-matched, all APC	13
HBP1	15.36201440740847	-0.07907699586546264	0.15506924716346301	-0.5099463453389006	0.610089051893387		HBP1	Depth- and subtype-matched, all APC	13
BCAP29	9.055327787072823	-0.1654880055331043	0.1966625117710596	-0.841482212561963	0.4000778457321599		BCAP29	Depth- and subtype-matched, all APC	13
DLD	5.377353474955579	-0.13765921699774816	0.2319727465855168	-0.5934284049484237	0.5528944839012178		DLD	Depth- and subtype-matched, all APC	13
PNPLA8	35.19477218262529	0.11169275074678062	0.1464471389005571	0.7626830512723368	0.4456524408575253		PNPLA8	Depth- and subtype-matched, all APC	13
DNAJB9	21.53356823171512	0.3099092338492815	0.1451814173476855	2.1346343045205303	0.032790893053973626		DNAJB9	Depth- and subtype-matched, all APC	13
DOCK4	6.115992090994321	-0.5301807354863455	0.24323373885656538	-2.179717081925844	0.02927843955462471		DOCK4	Depth- and subtype-matched, all APC	13
ZNF277	11.770818894309981	-0.06289589933010285	0.1750708025201518	-0.3592597876100049	0.7194007537992646		ZNF277	Depth- and subtype-matched, all APC	13
IFRD1	44.82617489247295	-0.03541249614771282	0.15153700003417536	-0.2336887766006086	0.8152266015096562		IFRD1	Depth- and subtype-matched, all APC	13
SMIM30	21.2203270796129	-0.10275174681771557	0.14046814043016217	-0.731495031564126	0.46447683818389895		SMIM30	Depth- and subtype-matched, all APC	13
TFEC	16.59953004756544	0.11064265053192009	0.17246590168660053	0.641533482560375	0.521176134210157		TFEC	Depth- and subtype-matched, all APC	13
TES	10.196937756339578	-0.1364613643040605	0.21199039887874316	-0.6437148334350526	0.5197603692698022		TES	Depth- and subtype-matched, all APC	13
CAPZA2	44.91802501710476	-0.18741120110127268	0.12394230458463772	-1.5120842050608583	0.13051244247772967		CAPZA2	Depth- and subtype-matched, all APC	13
LSM8	23.407631676975395	-0.0018858123035869962	0.12612627802963122	-0.014951779542277117	0.9880706504273835		LSM8	Depth- and subtype-matched, all APC	13
ING3	3.4691903897094583	0.21104212112010567	0.2792770797098519	0.7556729014044503	0.44984533516088376		ING3	Depth- and subtype-matched, all APC	13
CPED1	5.527321624947935	0.28057333455851824	0.24211355428383124	1.1588501742021446	0.24651726161046406		CPED1	Depth- and subtype-matched, all APC	13
FAM3C	9.384740961140306	0.02045363444148732	0.23216626351684108	0.08809908094163577	0.929797926843151		FAM3C	Depth- and subtype-matched, all APC	13
NDUFA5	17.91869641400879	-0.14615802981707005	0.1568562292739417	-0.931796145384907	0.3514418870806405		NDUFA5	Depth- and subtype-matched, all APC	13
ZNF800	7.6753404860899614	0.15839257712463722	0.23336844099976206	0.6787232088712403	0.49731325777460644		ZNF800	Depth- and subtype-matched, all APC	13
ARF5	27.81189106161694	0.39476515385969563	0.13908651766916424	2.8382704555066725	0.004535873121941995		ARF5	Depth- and subtype-matched, all APC	13
SND1	12.002657165379922	0.13864168519732253	0.181758698474562	0.762778818075252	0.44559531564852417		SND1	Depth- and subtype-matched, all APC	13
IMPDH1	8.445492041516143	-0.1561955608265117	0.19623870908482255	-0.795946740349772	0.4260629924572765		IMPDH1	Depth- and subtype-matched, all APC	13
CALU	6.353230381941248	-0.3802524506303841	0.23512823507972938	-1.6172130518542134	0.10583229994598016		CALU	Depth- and subtype-matched, all APC	13
UBE2H	7.833004391661453	0.005102485551636544	0.21639041484731192	0.023579998010711006	0.9811876269906696		UBE2H	Depth- and subtype-matched, all APC	13
AC016831.7	7.6505718520947905	-0.04745789279625373	0.20692553033630695	-0.22934769198910596	0.8185986883231279		AC016831.7	Depth- and subtype-matched, all APC	13
LINC00513	11.359775498723176	0.17724388953604495	0.18828479796563055	0.94136059549746	0.34652009962304975		LINC00513	Depth- and subtype-matched, all APC	13
AC016831.1	11.700020112410765	0.04599124459543938	0.22723620210074524	0.2023940031133294	0.8396087162171868		AC016831.1	Depth- and subtype-matched, all APC	13
AC016831.5	25.164264481325368	0.23295262124730431	0.12203330568532861	1.9089265831082944	0.056271563213502025		AC016831.5	Depth- and subtype-matched, all APC	13
AC058791.1	16.766883854229256	0.24276681768140623	0.15967872603838082	1.5203454067078048	0.12842418760727717		AC058791.1	Depth- and subtype-matched, all APC	13
MKLN1	6.293760210520514	0.21650215305790516	0.26833827577229086	0.8068254610148374	0.4197670479916451		MKLN1	Depth- and subtype-matched, all APC	13
CHCHD3	11.386258027341334	-0.15099875814507557	0.16683959496812928	-0.9050534926911102	0.36543704881464856		CHCHD3	Depth- and subtype-matched, all APC	13
EXOC4	5.076117544060797	0.08274527002791965	0.2397961644934952	0.34506502721883286	0.7300454847410834		EXOC4	Depth- and subtype-matched, all APC	13
AKR1B1	30.588568709114888	-0.30594578537160205	0.17111969965708862	-1.7879051096086254	0.07379131840524135		AKR1B1	Depth- and subtype-matched, all APC	13
CNOT4	9.5268942657568	0.051021526168734614	0.20151538885354203	0.2531892301575846	0.8001219885317927		CNOT4	Depth- and subtype-matched, all APC	13
STMP1	38.484991825329374	-0.07718670119067401	0.1055751390297418	-0.7311067918075825	0.4647139261437131		STMP1	Depth- and subtype-matched, all APC	13
MTPN	32.73388567585493	-0.2507710239769863	0.1471188567117054	-1.7045471232039142	0.08827892026424254		MTPN	Depth- and subtype-matched, all APC	13
CREB3L2	5.191216825843775	0.1320200595205463	0.263017677220759	0.5019436751003533	0.6157071419080666		CREB3L2	Depth- and subtype-matched, all APC	13
ZC3HAV1	30.650803646170857	-0.2515838402712459	0.15905703689818382	-1.5817209045098126	0.11371329831969107		ZC3HAV1	Depth- and subtype-matched, all APC	13
FMC1	6.712782404029323	0.25646531896768904	0.24323050476214975	1.0544126412864265	0.2916940371467249		FMC1	Depth- and subtype-matched, all APC	13
LUC7L2	7.389985457318428	-0.14415587507648822	0.2256024535975879	-0.6389818584758047	0.5228347337528213		LUC7L2	Depth- and subtype-matched, all APC	13
HIPK2	7.272166310757066	-0.12519479107827128	0.20424080148030269	-0.6129763992839857	0.5398919449877673		HIPK2	Depth- and subtype-matched, all APC	13
TBXAS1	21.41681221553256	-0.2658062333207758	0.15376236373325045	-1.728682018584866	0.0838660212951161		TBXAS1	Depth- and subtype-matched, all APC	13
KDM7A	7.092776221006485	0.16779446615490953	0.21510591183994482	0.7800551120127345	0.4353584363836177		KDM7A	Depth- and subtype-matched, all APC	13
MKRN1	17.83766256631985	-0.18560915789974108	0.1453407321609259	-1.2770622188295342	0.20158028200166433		MKRN1	Depth- and subtype-matched, all APC	13
BRAF	12.638697433684086	0.2581141683357321	0.22528784773938154	1.145708350120708	0.2519158476741362		BRAF	Depth- and subtype-matched, all APC	13
MRPS33	14.364023712296758	0.24448560920242474	0.17658777094494274	1.384499095798947	0.1662056847712392		MRPS33	Depth- and subtype-matched, all APC	13
GSTK1	49.59698025185682	-0.15349695908364144	0.10777567639561272	-1.4242263580902927	0.15438095716303965		GSTK1	Depth- and subtype-matched, all APC	13
AC093673.1	5.132035941360361	-0.15688624954282776	0.23897767854839153	-0.6564891352857428	0.5115094558515523		AC093673.1	Depth- and subtype-matched, all APC	13
ZYX	18.98743210186026	0.05448847743491272	0.16318284237993305	0.3339105793245656	0.7384470363906677		ZYX	Depth- and subtype-matched, all APC	13
CUL1	6.599560544855939	-0.02955378003360777	0.23868301819408214	-0.12382020412351448	0.9014576343398026		CUL1	Depth- and subtype-matched, all APC	13
EZH2	5.943303764928652	0.07187978485030933	0.23365943103407583	0.3076262940990673	0.7583667100438408		EZH2	Depth- and subtype-matched, all APC	13
PDIA4	9.34737395116104	-0.0017688458593402732	0.21069444997958323	-0.008395313020877761	0.993301588043069		PDIA4	Depth- and subtype-matched, all APC	13
ZNF467	6.2253723594694135	-0.07314891419968447	0.25762812321651407	-0.283932178235872	0.7764623561931749		ZNF467	Depth- and subtype-matched, all APC	13
GIMAP4	24.330377440890636	0.0003696209401243113	0.1885841394992124	0.0019599789309209374	0.9984361640727698		GIMAP4	Depth- and subtype-matched, all APC	13
GIMAP2	8.806288229021492	-0.17011123044470708	0.2157595117284168	-0.7884298081784287	0.430445340827767		GIMAP2	Depth- and subtype-matched, all APC	13
GIMAP1	7.186816557008975	-0.17826091423105175	0.23155965450025073	-0.7698271731134352	0.44140241860269713		GIMAP1	Depth- and subtype-matched, all APC	13
TMEM176A	36.192791806703184	-0.19433812056596947	0.1817631343938569	-1.0691833699613928	0.28498705072030384		TMEM176A	Depth- and subtype-matched, all APC	13
FASTK	7.1593619851230414	-0.34620901641143675	0.21265753167513343	-1.6280120138905938	0.103522338377523		FASTK	Depth- and subtype-matched, all APC	13
AGAP3	5.975296411675102	-0.12516099814089446	0.2309188957578744	-0.5420128038033304	0.5878096854989424		AGAP3	Depth- and subtype-matched, all APC	13
NUB1	9.008907246797326	-0.32586110752114517	0.2113341738191271	-1.5419233985320202	0.12309220923257749		NUB1	Depth- and subtype-matched, all APC	13
RHEB	53.1313144597937	0.06219298916385175	0.1356075321239106	0.4586248874953587	0.6465035614827803		RHEB	Depth- and subtype-matched, all APC	13
PRKAG2	13.00629573138997	-0.01944181302155953	0.1694189001156369	-0.11475586849099786	0.9086386297291847		PRKAG2	Depth- and subtype-matched, all APC	13
PRKAG2-AS1	8.148973312460607	0.2068684990937584	0.21446273020845238	0.9645895064969444	0.33475045738112685		PRKAG2-AS1	Depth- and subtype-matched, all APC	13
KMT2C	15.415207220216868	-0.04892847681164456	0.15740103575529515	-0.31085231794606255	0.7559128945617375		KMT2C	Depth- and subtype-matched, all APC	13
RBM33	6.505262210174545	-0.32260307408312383	0.2242344683413377	-1.4386863735509472	0.1502394017986828		RBM33	Depth- and subtype-matched, all APC	13
ESYT2	6.957837277858788	-0.2573347651880227	0.2302049501030335	-1.1178507024842281	0.2636307626206754		ESYT2	Depth- and subtype-matched, all APC	13
CSF2RA	43.122547567065034	0.26730936377118225	0.141967174723704	1.8828955657631334	0.05971452228326409		CSF2RA	Depth- and subtype-matched, all APC	13
ASMTL	4.640812914236932	0.007677253643236427	0.24611392613623864	0.031193901798903537	0.975114903208901		ASMTL	Depth- and subtype-matched, all APC	13
AKAP17A	10.440688971780004	0.22972134305503655	0.18068460321520038	1.271394125272711	0.2035884715477092		AKAP17A	Depth- and subtype-matched, all APC	13
DHRSX	6.215354424967785	-0.16975936022011828	0.23033664315010996	-0.7370054451539715	0.4611190380415374		DHRSX	Depth- and subtype-matched, all APC	13
ZBED1	5.226572800501964	0.037620409352883924	0.2335854735080691	0.1610562882523786	0.8720490676343245		ZBED1	Depth- and subtype-matched, all APC	13
CD99	38.81708943317345	-0.05636811899661534	0.14621031817658214	-0.3855276405905775	0.6998465319044915		CD99	Depth- and subtype-matched, all APC	13
PRKX	5.557673686977528	0.37811742874951704	0.2425115676722166	1.559172753608966	0.11895549775397397		PRKX	Depth- and subtype-matched, all APC	13
HCCS	7.614724844556306	0.03749042759320015	0.21026902694620872	0.1782974322832197	0.8584893952473669		HCCS	Depth- and subtype-matched, all APC	13
MSL3	12.842296421204493	0.11219085185812663	0.17420783887626504	0.6440057610599983	0.5195716981997399		MSL3	Depth- and subtype-matched, all APC	13
PRPS2	5.5682059015274294	0.19378340521456558	0.3016061172742704	0.6425048900395661	0.5205454152749587		PRPS2	Depth- and subtype-matched, all APC	13
RAB9A	13.013715068715127	-0.10752219573648214	0.26614838414775066	-0.4039934192378634	0.6862175583914023		RAB9A	Depth- and subtype-matched, all APC	13
OFD1	9.700434826374153	-0.2330336522972178	0.2677298168985052	-0.8704060496390639	0.38407854179864376		OFD1	Depth- and subtype-matched, all APC	13
MOSPD2	4.736989152884535	-0.5951616111129945	0.253346763642104	-2.349197607883252	0.018813919046402203		MOSPD2	Depth- and subtype-matched, all APC	13
PIGA	5.070320506790498	-0.0316657904644292	0.2623425411305678	-0.12070398620050397	0.9039255015529578		PIGA	Depth- and subtype-matched, all APC	13
ZRSR2	4.776932245549485	-0.03936754591242166	0.28451359524910413	-0.1383678902161201	0.8899496727759734		ZRSR2	Depth- and subtype-matched, all APC	13
SYAP1	46.346633138524076	0.1771441570497561	0.12784116235464343	1.3856582167044253	0.16585129249894337		SYAP1	Depth- and subtype-matched, all APC	13
SCML1	9.426767861293673	0.4095264071277023	0.2225036470503243	1.8405379532276993	0.06568929753369353		SCML1	Depth- and subtype-matched, all APC	13
PDHA1	6.299930894359239	-0.042960980455174824	0.22429608589966948	-0.19153691551439653	0.848104961478657		PDHA1	Depth- and subtype-matched, all APC	13
SH3KBP1	22.937539682345157	-0.02997768718287499	0.15559457911365762	-0.19266537017961985	0.8472210458684042		SH3KBP1	Depth- and subtype-matched, all APC	13
EIF1AX	39.6073653067573	0.11380787632395555	0.12456681802739239	0.9136291520180685	0.36091174291860817		EIF1AX	Depth- and subtype-matched, all APC	13
SMS	39.335500672280354	-0.42997474338401853	0.1537730080272014	-2.796165262683546	0.005171294951073037		SMS	Depth- and subtype-matched, all APC	13
PRDX4	8.854490053792963	-0.0112996411492934	0.2006623351471194	-0.05631171959106752	0.9550934827667176		PRDX4	Depth- and subtype-matched, all APC	13
ACOT9	12.297932408813896	-0.023557516914722427	0.18246675401051635	-0.1291058036433569	0.8972739298019429		ACOT9	Depth- and subtype-matched, all APC	13
KLHL15	4.429524670325756	0.6092103686121203	0.28296865839266	2.1529252464658213	0.031324553978391026		KLHL15	Depth- and subtype-matched, all APC	13
EIF2S3	44.412427259835766	0.139648748353084	0.10493239897997955	1.33084490310498	0.18324004949074868		EIF2S3	Depth- and subtype-matched, all APC	13
ZFX	7.742077715322809	-0.3393250343840259	0.2369849858700457	-1.4318419082046823	0.1521890705487168		ZFX	Depth- and subtype-matched, all APC	13
CXorf21	15.152103621315046	0.4179674133251997	0.20066282753995743	2.082933936740082	0.03725724571779462		CXorf21	Depth- and subtype-matched, all APC	13
GK	45.60642673762244	0.055468534435064755	0.12110087752648746	0.4580357761894215	0.6469267384397739		GK	Depth- and subtype-matched, all APC	13
MID1IP1	24.577949370319406	-0.19409680027747178	0.18709029711079297	-1.0374498478802974	0.29952625728236704		MID1IP1	Depth- and subtype-matched, all APC	13
ATP6AP2	49.54340749036401	0.08880111931361677	0.1357207806658614	0.6542927242088389	0.5129232324988138		ATP6AP2	Depth- and subtype-matched, all APC	13
GPR34	17.53662218270889	-0.30462514822117526	0.2638591069753915	-1.1544992769553553	0.24829553482799505		GPR34	Depth- and subtype-matched, all APC	13
MIR222HG	7.398520612390573	-0.15442957573700788	0.24443214756120785	-0.6317891377129001	0.5275246724239178		MIR222HG	Depth- and subtype-matched, all APC	13
RP2	6.8150694882670955	-0.23818577258907253	0.2432349731250276	-0.9792414697973565	0.32746068272591133		RP2	Depth- and subtype-matched, all APC	13
UBA1	6.541342377553568	-0.041779883148837293	0.2288910569130257	-0.18253174113618978	0.8551654469284115		UBA1	Depth- and subtype-matched, all APC	13
ARAF	5.9946875139924645	0.10317530001510138	0.238519987536239	0.4325645874831587	0.6653311208013621		ARAF	Depth- and subtype-matched, all APC	13
CFP	39.13140276369113	-0.08912435243466066	0.1643776468382447	-0.5421926530093425	0.587685796038778		CFP	Depth- and subtype-matched, all APC	13
UXT	53.08853873109474	0.1180696855856205	0.0992352460699989	1.1897958665042874	0.23412663462430716		UXT	Depth- and subtype-matched, all APC	13
EBP	5.945921017418301	0.18560064556565203	0.21753886215094753	0.8531838574979124	0.3935573537733641		EBP	Depth- and subtype-matched, all APC	13
WDR13	7.851130172695185	-0.12119882169870914	0.21256638412910855	-0.5701692776836031	0.5685628912756564		WDR13	Depth- and subtype-matched, all APC	13
WAS	27.261142592250085	0.005997121368018721	0.16793269357376261	0.03571145820622802	0.9715124340534513		WAS	Depth- and subtype-matched, all APC	13
TIMM17B	15.651603905610253	-0.11327994786901804	0.15544374162715668	-0.7287520660737078	0.46615333759158795		TIMM17B	Depth- and subtype-matched, all APC	13
PQBP1	14.591962816055327	0.09650189476114693	0.1721696820243599	0.560504576801699	0.5751353187460699		PQBP1	Depth- and subtype-matched, all APC	13
GRIPAP1	6.52089721414869	-0.07460186629149648	0.23732144033045605	-0.31434945863980013	0.7532556380078245		GRIPAP1	Depth- and subtype-matched, all APC	13
WDR45	8.97574992726621	-0.32881925566894105	0.22180303396286405	-1.482483128359707	0.13821178955400187		WDR45	Depth- and subtype-matched, all APC	13
PLP2	25.396475091183955	-0.24206100283864332	0.15884544607047724	-1.5238775100373017	0.12753931250953945		PLP2	Depth- and subtype-matched, all APC	13
HSD17B10	15.781076892485249	0.32195525212253806	0.16834709126196917	1.9124491531697172	0.05581860852895314		HSD17B10	Depth- and subtype-matched, all APC	13
HUWE1	6.533041735684472	-0.20282354552753296	0.24279781757497743	-0.8353598378819852	0.40351513554758434		HUWE1	Depth- and subtype-matched, all APC	13
NBDY	29.314520501776705	0.11356205077650477	0.1155293897308786	0.9829710954160091	0.32562166475982834		NBDY	Depth- and subtype-matched, all APC	13
MSN	34.77817566483881	-0.30120356303704515	0.10855465453894216	-2.7746720241184453	0.005525740204669473		MSN	Depth- and subtype-matched, all APC	13
VSIG4	22.188647098036842	0.880460011796513	0.27780980024044305	3.169290683894086	0.001528114813709973		VSIG4	Depth- and subtype-matched, all APC	13
YIPF6	5.338442841244615	0.34464039817756054	0.25323670122428155	1.3609417454554757	0.1735320997470542		YIPF6	Depth- and subtype-matched, all APC	13
IGBP1	26.391799331162524	-0.04678922270425239	0.1474809759240702	-0.3172559878390117	0.7510493702186553		IGBP1	Depth- and subtype-matched, all APC	13
PDZD11	5.4637802638815325	0.3202746978989271	0.2375841852247144	1.348047209438631	0.17764319896346015		PDZD11	Depth- and subtype-matched, all APC	13
SNX12	3.6799395062960496	-0.16398227577638927	0.3024320356488677	-0.5422119896279024	0.587672476692287		SNX12	Depth- and subtype-matched, all APC	13
IL2RG	11.987369262937195	0.13330615483700664	0.20894817718715678	0.6379866846964791	0.5234823478014087		IL2RG	Depth- and subtype-matched, all APC	13
NONO	22.408046720466267	-0.07941169360913981	0.15225330949683685	-0.5215761409165929	0.6019654789892674		NONO	Depth- and subtype-matched, all APC	13
OGT	10.359743367402745	0.09564987210369184	0.2258858040240083	0.42344348515821606	0.6719717236785245		OGT	Depth- and subtype-matched, all APC	13
PIN4	12.758289929692292	0.0325921137861456	0.16258079776903434	0.2004671783714989	0.8411152248260902		PIN4	Depth- and subtype-matched, all APC	13
XIST	49.06321847750095	0.22380038862861287	0.11414924717086038	1.9605945214305704	0.049926341983473635		XIST	Depth- and subtype-matched, all APC	13
JPX	6.648541004878985	-0.15496050513055518	0.22111092218480435	-0.7008270039280977	0.4834109835103172		JPX	Depth- and subtype-matched, all APC	13
FTX	9.121246342735105	-0.0811228813528189	0.21271972307977002	-0.3813604125575031	0.7029358316446304		FTX	Depth- and subtype-matched, all APC	13
ABCB7	4.249842313978224	0.11834926844264884	0.27271436212127	0.4339678611793154	0.6643117795043344		ABCB7	Depth- and subtype-matched, all APC	13
PBDC1	3.942492206169678	-0.12324635134370222	0.2592447959031004	-0.47540530529981706	0.634498113765009		PBDC1	Depth- and subtype-matched, all APC	13
ATRX	24.928388249226252	-0.19151504624645604	0.16468092080506586	-1.1629461707537692	0.2448513430607525		ATRX	Depth- and subtype-matched, all APC	13
MAGT1	5.798645484937422	-0.1871181933240787	0.2372572304816297	-0.7886722480247735	0.43030359210845015		MAGT1	Depth- and subtype-matched, all APC	13
PGK1	36.425417905960536	-0.3929570357011919	0.14935434750695553	-2.6310384817080172	0.008512439672158935		PGK1	Depth- and subtype-matched, all APC	13
CYSLTR1	9.997404975541034	0.016217721138694168	0.218360949037248	0.0742702447951339	0.9407953528366957		CYSLTR1	Depth- and subtype-matched, all APC	13
DIAPH2	8.568583498458011	-0.0009514233859818508	0.24405264459953915	-0.0038984350591366114	0.996889506733798		DIAPH2	Depth- and subtype-matched, all APC	13
BTK	10.62458149186972	-0.12355127543065111	0.18837529496883865	-0.6558783382454115	0.5119024068106521		BTK	Depth- and subtype-matched, all APC	13
GLA	50.54029139186946	-0.007047260695363937	0.12845397669514216	-0.054862145000688395	0.9562482903482197		GLA	Depth- and subtype-matched, all APC	13
HNRNPH2	8.053645906082421	0.1511944631307636	0.22033100504719183	0.6862151021295431	0.49257747579932487		HNRNPH2	Depth- and subtype-matched, all APC	13
ARMCX1	6.008252862248768	0.0833724056388812	0.32155142158660144	0.25928171994234844	0.7954178826332521		ARMCX1	Depth- and subtype-matched, all APC	13
ARMCX6	9.609318145763085	-0.030032023231926386	0.19473187023450195	-0.15422243516565073	0.8774343531065704		ARMCX6	Depth- and subtype-matched, all APC	13
ARMCX3	14.110612597270118	0.04641098421919074	0.16918002570390334	0.27432898195924516	0.783831814121303		ARMCX3	Depth- and subtype-matched, all APC	13
BEX4	19.110950015590372	0.15366687903511253	0.16216266819020425	0.9476094636952642	0.34332830656785396		BEX4	Depth- and subtype-matched, all APC	13
TCEAL8	9.702883712731964	-0.20409522698457142	0.17794916279003534	-1.1469299646292024	0.2514105672896181		TCEAL8	Depth- and subtype-matched, all APC	13
TCEAL9	9.820151317239446	-0.5603972893373999	0.24545443508594972	-2.2831010942669177	0.022424414128953556		TCEAL9	Depth- and subtype-matched, all APC	13
BEX3	12.68658320551761	-0.14482562177382127	0.17048781151481185	-0.8494778628866319	0.3956154431120267		BEX3	Depth- and subtype-matched, all APC	13
TCEAL4	13.469456595181448	0.02988672439640703	0.19988398029295323	0.149520358523002	0.8811430461560221		TCEAL4	Depth- and subtype-matched, all APC	13
MORF4L2	19.27275050285901	-0.1531862193086598	0.1437330956782817	-1.0657685941137527	0.28652826112117846		MORF4L2	Depth- and subtype-matched, all APC	13
NXT2	4.745838952758573	0.21745198007343858	0.2559352415112199	0.8496367236862368	0.3955270880763224		NXT2	Depth- and subtype-matched, all APC	13
ACSL4	9.767233304720303	-0.16003093588663864	0.18364490952476964	-0.8714150384062457	0.38352757754207767		ACSL4	Depth- and subtype-matched, all APC	13
ALG13	19.873320262173426	0.23578052500762586	0.17114953190278923	1.3776288043927938	0.168317922957813		ALG13	Depth- and subtype-matched, all APC	13
DOCK11	6.128359518453509	-0.2032985147520957	0.25265313650661697	-0.8046546247676263	0.42101901075538495		DOCK11	Depth- and subtype-matched, all APC	13
IL13RA1	22.940447036314993	0.3666728265886377	0.14500883620159413	2.5286240217725897	0.01145106214231787		IL13RA1	Depth- and subtype-matched, all APC	13
PGRMC1	6.769171238642832	0.022041521173783246	0.21776239395174277	0.10121821667090855	0.9193772361707687		PGRMC1	Depth- and subtype-matched, all APC	13
UBE2A	23.782400056608402	-0.03594472300119995	0.14773011467325664	-0.24331344411869582	0.8077625903898521		UBE2A	Depth- and subtype-matched, all APC	13
UPF3B	7.811031132224025	-0.043291768416120875	0.23598449032724828	-0.18345175293548574	0.8544435718381053		UPF3B	Depth- and subtype-matched, all APC	13
NKAP	6.874787641521506	0.0033291465445787123	0.20985283516173567	0.01586419617353707	0.9873427337205862		NKAP	Depth- and subtype-matched, all APC	13
LAMP2	21.579265012995318	-0.5638332237390723	0.14661903457425937	-3.8455663371150015	0.00012027431862556813		LAMP2	Depth- and subtype-matched, all APC	13
THOC2	11.496281112698378	0.23561272825638252	0.1845327322604657	1.2768072383159537	0.20167030945163067		THOC2	Depth- and subtype-matched, all APC	13
XIAP	7.1044324751388706	-0.265628255522896	0.23921607521961072	-1.1104113938791016	0.26682179062279565		XIAP	Depth- and subtype-matched, all APC	13
SASH3	4.538282598849173	0.03980657722039508	0.2723885320709295	0.14613896156990014	0.8838116896830576		SASH3	Depth- and subtype-matched, all APC	13
RBMX2	6.227373227310467	-0.20428159123300182	0.2610216168915312	-0.7826232695428136	0.4338483727336623		RBMX2	Depth- and subtype-matched, all APC	13
RAP2C	8.456135734600245	-0.475123841090495	0.205875372357856	-2.3078226193302362	0.021009004315275432		RAP2C	Depth- and subtype-matched, all APC	13
PHF6	4.233637339598459	-0.4373565422268417	0.26182742053721564	-1.6704000724197514	0.0948402353396701		PHF6	Depth- and subtype-matched, all APC	13
HPRT1	11.793651541319697	-0.06858323593372473	0.17224243748534748	-0.39817850313201153	0.6904986107162235		HPRT1	Depth- and subtype-matched, all APC	13
RTL8C	5.939385027547478	-0.24184165571648633	0.23707356110277736	-1.020112300129671	0.30767520389790093		RTL8C	Depth- and subtype-matched, all APC	13
MMGT1	4.7614740940906986	-0.3426902876505633	0.2654446297081	-1.2910047870526054	0.19670201757639982		MMGT1	Depth- and subtype-matched, all APC	13
HTATSF1	4.969543254279658	0.21904915667707653	0.25370367799891097	0.8634055225561879	0.38791454412227877		HTATSF1	Depth- and subtype-matched, all APC	13
ARHGEF6	5.508659671234672	0.18652805890684584	0.24266337239533395	0.7686700183287839	0.44208922773295367		ARHGEF6	Depth- and subtype-matched, all APC	13
RBMX	30.141125770350165	0.004370788177579267	0.12651307692926284	0.03454811378924174	0.9724400759714359		RBMX	Depth- and subtype-matched, all APC	13
IDS	25.996601033946646	0.13596406873420686	0.14128850203194038	0.9623151691669161	0.3358913114381228		IDS	Depth- and subtype-matched, all APC	13
CXorf40A	9.47490833311914	-0.10339345220602758	0.21488393114508744	-0.48115953414970514	0.6304031184080889		CXorf40A	Depth- and subtype-matched, all APC	13
CXorf40B	6.923234268170167	-0.06524818841398089	0.23075127457455616	-0.2827641517225903	0.7773576360572031		CXorf40B	Depth- and subtype-matched, all APC	13
VMA21	26.97198103401915	0.023693211073433387	0.11934262876555396	0.19853099700005933	0.8426296352777981		VMA21	Depth- and subtype-matched, all APC	13
BCAP31	24.63872645610129	-0.3247772788620155	0.13336909812837106	-2.4351763895817107	0.014884531903186761		BCAP31	Depth- and subtype-matched, all APC	13
IDH3G	16.675259881742928	-0.15352238289658227	0.14309420879548132	-1.0728762833162977	0.2833266284332898		IDH3G	Depth- and subtype-matched, all APC	13
ARHGAP4	14.83011490997699	0.007522537151509681	0.19849437412950288	0.03789798670365228	0.9697690182753209		ARHGAP4	Depth- and subtype-matched, all APC	13
NAA10	22.673457120674588	0.1778494558894605	0.12734143465599856	1.3966346175532325	0.16252347475718787		NAA10	Depth- and subtype-matched, all APC	13
RENBP	7.6358924721414585	-0.14986656912216814	0.22219787911478062	-0.6744734455577395	0.5000103625211619		RENBP	Depth- and subtype-matched, all APC	13
IRAK1	7.621819987675106	-0.10591233021689696	0.2138686961246859	-0.49522128360080264	0.6204439284320213		IRAK1	Depth- and subtype-matched, all APC	13
MECP2	10.475202248511616	0.07345437688232256	0.2007133835823444	0.36596651190520774	0.7143900643478717		MECP2	Depth- and subtype-matched, all APC	13
FLNA	30.911076821451335	0.01999016364402385	0.12903801640476328	0.1549168547454976	0.8768868658969987		FLNA	Depth- and subtype-matched, all APC	13
EMD	9.883757731168256	0.27905969958504956	0.20082423738454386	1.3895718127423944	0.16465894008102422		EMD	Depth- and subtype-matched, all APC	13
DNASE1L1	7.098797304117964	0.06159046656449508	0.2177029143274891	0.28291062044233795	0.7772453531053081		DNASE1L1	Depth- and subtype-matched, all APC	13
TAZ	4.805016152210722	-0.29432956671893995	0.24861999169410903	-1.1838531757376534	0.23647118828779945		TAZ	Depth- and subtype-matched, all APC	13
CH17-340M24.3	12.133420796389483	-0.32836451813501677	0.18698334836432068	-1.7561163654809908	0.07906854127660459		CH17-340M24.3	Depth- and subtype-matched, all APC	13
ATP6AP1	19.132557185045908	-0.31465287874773207	0.15541638400842384	-2.0245798456530637	0.04291052550372223		ATP6AP1	Depth- and subtype-matched, all APC	13
GDI1	7.5391387056492265	0.029441991911376943	0.2094465901432053	0.14057040456589204	0.8882093297735147		GDI1	Depth- and subtype-matched, all APC	13
FAM50A	13.065780881065582	-0.11545804599058485	0.200687821214971	-0.5753116720865165	0.5650805289618053		FAM50A	Depth- and subtype-matched, all APC	13
LAGE3	21.187776853796418	0.169312256748231	0.14685448952066926	1.1529253024600306	0.2489410455902762		LAGE3	Depth- and subtype-matched, all APC	13
FAM3A	4.560949066726389	0.0326708731300814	0.2518562676182368	0.12972031007623697	0.8967877132233149		FAM3A	Depth- and subtype-matched, all APC	13
G6PD	6.699632170241263	-0.32751750810163194	0.22456630260591837	-1.4584445854121675	0.1447180388889662		G6PD	Depth- and subtype-matched, all APC	13
DKC1	5.8594496797373585	0.17240248247160614	0.23330093959262488	0.7389703735126154	0.45992498757257694		DKC1	Depth- and subtype-matched, all APC	13
MPP1	18.28966711636574	-0.27261293483065635	0.1600066094734606	-1.7037604616943847	0.08842584738342207		MPP1	Depth- and subtype-matched, all APC	13
FUNDC2	11.138772217814866	-0.01659143359805341	0.1716499720652225	-0.09665852780767771	0.9229975755704245		FUNDC2	Depth- and subtype-matched, all APC	13
VBP1	8.136201206065985	0.010086312942864236	0.21149507740430834	0.047690532879791595	0.961962879186698		VBP1	Depth- and subtype-matched, all APC	13
CLIC2	6.263631110321873	0.26317625333820877	0.30506210944553697	0.8626972842236701	0.3883039259577904		CLIC2	Depth- and subtype-matched, all APC	13
VAMP7	7.131286690486571	0.3114921735914611	0.22374010802789837	1.3922053418898896	0.1638602256235615		VAMP7	Depth- and subtype-matched, all APC	13
ERICH1	15.860940311895236	-0.1694482426918517	0.1774745729151288	-0.9547747596095617	0.33969161416726446		ERICH1	Depth- and subtype-matched, all APC	13
CLN8	32.352913889863835	0.1411796091696512	0.15854757541105635	0.890455806742069	0.3732211880995795		CLN8	Depth- and subtype-matched, all APC	13
AC100810.1	15.049225833832745	0.12986689616017077	0.22155635771935733	0.5861573890137315	0.5577697535005164		AC100810.1	Depth- and subtype-matched, all APC	13
MSRA	6.421834987534911	-0.26218906004655496	0.24447473514300525	-1.0724587139574475	0.283514048328131		MSRA	Depth- and subtype-matched, all APC	13
MTMR9	4.252400820166196	-0.13823245004044732	0.37339357347493646	-0.3702057556963443	0.7112291883577356		MTMR9	Depth- and subtype-matched, all APC	13
FDFT1	7.951341446984954	-0.036354262246619376	0.2544671130836901	-0.1428642853140046	0.8863973653697925		FDFT1	Depth- and subtype-matched, all APC	13
MSR1	29.828287561700034	-0.40778389506985985	0.20112739970713572	-2.027490514289149	0.042612273561285594		MSR1	Depth- and subtype-matched, all APC	13
CNOT7	15.276488484155944	0.005136882609034871	0.15801181364536412	0.032509484515910306	0.9740657524788011		CNOT7	Depth- and subtype-matched, all APC	13
VPS37A	6.114610081651078	-0.09895849774518199	0.2750965527842368	-0.3597227836686014	0.7190544521587533		VPS37A	Depth- and subtype-matched, all APC	13
PCM1	20.953015239383603	0.09413741049176419	0.13715705520415505	0.6863475623010633	0.49249396302371784		PCM1	Depth- and subtype-matched, all APC	13
INTS10	7.296703085466913	0.2090601724390122	0.21249345488525584	0.9838428790755105	0.32519277269451896		INTS10	Depth- and subtype-matched, all APC	13
ATP6V1B2	30.820401976372516	-0.24784229905069288	0.14306073563456778	-1.7324271258032502	0.08319754176546534		ATP6V1B2	Depth- and subtype-matched, all APC	13
DOK2	34.50449816162195	0.5517445688377021	0.12390174384025245	4.453081544591261	8.464658848602273e-06		DOK2	Depth- and subtype-matched, all APC	13
PDLIM2	9.697036495387433	0.11943641634457036	0.1846056227600327	0.646981465455279	0.5176439391537175		PDLIM2	Depth- and subtype-matched, all APC	13
TNFRSF10B	12.396853976507996	0.301683135280689	0.16468789743469883	1.8318476341001972	0.0669741241554029		TNFRSF10B	Depth- and subtype-matched, all APC	13
R3HCC1	4.479330560351047	0.08474132491853978	0.2632289998846705	0.3219300493322081	0.7475056879558772		R3HCC1	Depth- and subtype-matched, all APC	13
SLC25A37	33.980193545610966	-0.050751440826591755	0.18198712975252485	-0.27887379121592876	0.7803416825044951		SLC25A37	Depth- and subtype-matched, all APC	13
ADAM28	16.588118808894897	0.804630935174461	0.19067062630097162	4.2200046791914305	2.442972478781036e-05		ADAM28	Depth- and subtype-matched, all APC	13
ADAMDEC1	14.23337900205904	-0.7490674834192361	0.19465513560204006	-3.8481773476074967	0.00011899989544559044		ADAMDEC1	Depth- and subtype-matched, all APC	13
DOCK5	8.85217834045587	0.025810489518991495	0.229845688026265	0.11229486069820056	0.9105896165996377		DOCK5	Depth- and subtype-matched, all APC	13
BNIP3L	46.686068077855296	0.1572686172170757	0.13663127759430244	1.1510440360811927	0.24971411960292622		BNIP3L	Depth- and subtype-matched, all APC	13
DPYSL2	18.917942563954995	0.39382966786955476	0.17677533452797756	2.2278541795502855	0.025890240538910175		DPYSL2	Depth- and subtype-matched, all APC	13
PTK2B	6.798250294143569	-0.22928849780016086	0.23557903178004977	-0.9732975641662279	0.33040543272747513		PTK2B	Depth- and subtype-matched, all APC	13
HMBOX1	5.946106148218751	-0.1743809483175708	0.2646364999562402	-0.6589451883863567	0.5099309666262593		HMBOX1	Depth- and subtype-matched, all APC	13
DUSP4	18.969208837019163	0.6621645255309462	0.4210305553707715	1.5727232075777142	0.11578292368224308		DUSP4	Depth- and subtype-matched, all APC	13
LEPROTL1	19.354684881522086	0.16669860751348525	0.15566092923500258	1.0709084696636946	0.2842105872042905		LEPROTL1	Depth- and subtype-matched, all APC	13
DCTN6	8.481130670780997	0.23711669617587489	0.21061558222848661	1.1258269386670474	0.2602387792788965		DCTN6	Depth- and subtype-matched, all APC	13
GTF2E2	5.931426010393377	0.0802408409584069	0.22253355853364254	0.36057860884957776	0.7184144826796979		GTF2E2	Depth- and subtype-matched, all APC	13
PPP2CB	5.957556232461362	-0.3198400851496479	0.24980131587860685	-1.2803779036339302	0.2004122612856184		PPP2CB	Depth- and subtype-matched, all APC	13
AC090204.1	6.789717520792108	0.07337147785815774	0.24423459257510408	0.3004139466263176	0.7638614268366903		AC090204.1	Depth- and subtype-matched, all APC	13
ZNF703	8.742576426223488	-0.3229459958013335	0.22507578376859136	-1.434832261356762	0.15133490227909563		ZNF703	Depth- and subtype-matched, all APC	13
PLPBP	10.624486414699085	0.015305213021077303	0.18790651543718287	0.08145120985011206	0.935083124791277		PLPBP	Depth- and subtype-matched, all APC	13
RAB11FIP1	21.751408028770932	0.07031020550522604	0.19500213550626258	0.36056120781799333	0.718427492868557		RAB11FIP1	Depth- and subtype-matched, all APC	13
EIF4EBP1	22.47169884598158	-0.0594121859553116	0.16181041981744865	-0.3671715704238285	0.7134910440864728		EIF4EBP1	Depth- and subtype-matched, all APC	13
LSM1	11.939763930061194	0.014257248872394178	0.16947843179995117	0.08412426714700275	0.9329576306355649		LSM1	Depth- and subtype-matched, all APC	13
NSD3	15.083861712511084	0.03675800060466907	0.1720857959214498	0.21360275790250355	0.8308568485400429		NSD3	Depth- and subtype-matched, all APC	13
PLEKHA2	7.751108018587512	0.16912936895751068	0.2582024172422135	0.655026280404085	0.512450833809553		PLEKHA2	Depth- and subtype-matched, all APC	13
TM2D2	5.874201894829292	-0.19955118034222352	0.2417281592661324	-0.8255189670415113	0.409077019001408		TM2D2	Depth- and subtype-matched, all APC	13
ADAM9	8.87337155544411	-0.2259333920121596	0.22527617015865375	-1.002917405125642	0.31590071407003395		ADAM9	Depth- and subtype-matched, all APC	13
GOLGA7	15.236187624417322	-0.03361248619900349	0.1468799383662825	-0.22884327548655561	0.81899073017055		GOLGA7	Depth- and subtype-matched, all APC	13
GPAT4	5.695609822701735	0.2642648382688276	0.23982776016005566	1.1018942848503575	0.2705076335259894		GPAT4	Depth- and subtype-matched, all APC	13
KAT6A	8.076579965015357	0.024385204695071973	0.2109635701859541	0.11558964741437397	0.9079777680724701		KAT6A	Depth- and subtype-matched, all APC	13
VDAC3	12.976285096186057	0.06359107006233403	0.20231819669472828	0.3143121632221972	0.7532839610924869		VDAC3	Depth- and subtype-matched, all APC	13
SMIM19	13.003391553396783	-0.19358260468336808	0.17380849530461073	-1.1137695217031938	0.26537807542595293		SMIM19	Depth- and subtype-matched, all APC	13
HOOK3	13.838261503666088	0.05279292166181975	0.16602294455165442	0.3179856965215695	0.750495786763898		HOOK3	Depth- and subtype-matched, all APC	13
FNTA	10.506219773385427	0.14240296028307528	0.1932653777235055	0.7368260262673826	0.46122815381566107		FNTA	Depth- and subtype-matched, all APC	13
HGSNAT	7.161762818742561	0.025158858953709083	0.22693171488434769	0.11086532777726073	0.9117231404892974		HGSNAT	Depth- and subtype-matched, all APC	13
PRKDC	9.758349772617702	-0.07563352007973263	0.2020478766477241	-0.3743346445139916	0.708155360008887		PRKDC	Depth- and subtype-matched, all APC	13
UBE2V2	9.99765071208275	0.16179990979574924	0.18777312806437133	0.8616776610350865	0.38886492176534293		UBE2V2	Depth- and subtype-matched, all APC	13
PCMTD1	12.568525331706931	-0.012927232477889844	0.16201124862842908	-0.07979219089619081	0.9364025352836861		PCMTD1	Depth- and subtype-matched, all APC	13
ATP6V1H	18.321205319294158	0.07678449512941687	0.19008932691022667	0.40393901318657316	0.6862575668013202		ATP6V1H	Depth- and subtype-matched, all APC	13
TCEA1	32.963180209909495	-0.017155252940213188	0.11213046523400681	-0.15299368378086745	0.8784032562642377		TCEA1	Depth- and subtype-matched, all APC	13
LYPLA1	22.272619558166394	-0.008772410692526432	0.15669584084909696	-0.05598368562299328	0.9553548037636248		LYPLA1	Depth- and subtype-matched, all APC	13
MRPL15	6.805097468101566	-0.2237881861494155	0.23052216478499588	-0.9707881511443334	0.3316537841817533		MRPL15	Depth- and subtype-matched, all APC	13
LYN	38.94407012772801	-0.2929259902339882	0.18890731935487354	-1.5506333541460582	0.12098957421071761		LYN	Depth- and subtype-matched, all APC	13
CHCHD7	16.414401760318476	0.1629175935865969	0.16037965685596994	1.0158245551859872	0.3097129406482223		CHCHD7	Depth- and subtype-matched, all APC	13
UBXN2B	4.8563588798488535	-0.3710422453801657	0.25121327732484294	-1.4770009345500172	0.13967538676466193		UBXN2B	Depth- and subtype-matched, all APC	13
NSMAF	4.873886227990545	0.15066405821675047	0.25221150370877193	0.5973718724214973	0.550259128705318		NSMAF	Depth- and subtype-matched, all APC	13
RAB2A	25.133054448914468	-0.20163451894151949	0.1454484801168782	-1.3862951251157236	0.1656568048108663		RAB2A	Depth- and subtype-matched, all APC	13
ASPH	5.975704344768593	-0.04495725938256124	0.23552532073741048	-0.19088079040420683	0.8486189904893303		ASPH	Depth- and subtype-matched, all APC	13
YTHDF3	11.711324836335674	0.00706843347738625	0.18198306718943907	0.038841160260411574	0.9690170284366724		YTHDF3	Depth- and subtype-matched, all APC	13
PDE7A	7.543667435971004	0.11838384696199974	0.2235205762693976	0.5296328818485055	0.5963664915745905		PDE7A	Depth- and subtype-matched, all APC	13
SGK3	13.786057971275728	-0.10441025439955558	0.16548595726214899	-0.630931204840285	0.5280855073738586		SGK3	Depth- and subtype-matched, all APC	13
COPS5	11.00254873017862	-0.1559503455767701	0.19615734839386378	-0.7950267825992317	0.4265979229328374		COPS5	Depth- and subtype-matched, all APC	13
ARFGEF1	8.023869413702114	-0.0827183508221011	0.2325135934075988	-0.3557570532106265	0.7220225141626803		ARFGEF1	Depth- and subtype-matched, all APC	13
NCOA2	5.311457038391638	-0.03757531580053052	0.2568951690902586	-0.14626711718089436	0.883710523330318		NCOA2	Depth- and subtype-matched, all APC	13
TRAM1	34.095175002685245	-0.05428982817235257	0.13611986112280686	-0.39883840406928184	0.6900122775739452		TRAM1	Depth- and subtype-matched, all APC	13
UBE2W	12.887699343505183	-0.15537128126814576	0.17556470023940526	-0.8849801871120837	0.3761673173941519		UBE2W	Depth- and subtype-matched, all APC	13
ELOC	30.836460650656168	-0.12070158083023136	0.12374489023611245	-0.9754065852733453	0.329358618414372		ELOC	Depth- and subtype-matched, all APC	13
TMEM70	14.188593377938691	-0.08296056392536819	0.19385665947846398	-0.4279479701577365	0.668689001220375		TMEM70	Depth- and subtype-matched, all APC	13
PEX2	6.973102421932067	0.08021619849726462	0.21724877665689415	0.3692365947079732	0.711951381401387		PEX2	Depth- and subtype-matched, all APC	13
ZBTB10	10.796141195503196	0.06183140942390915	0.21450473776434836	0.28825195223350353	0.7731538834232254		ZBTB10	Depth- and subtype-matched, all APC	13
PAG1	13.844334931646024	-0.49228030247148463	0.19412502002440346	-2.5358931188241476	0.011216096055856955		PAG1	Depth- and subtype-matched, all APC	13
ZFAND1	12.192393525692454	0.11006601271800077	0.20783970520533818	0.5295716360320061	0.5964089644189707		ZFAND1	Depth- and subtype-matched, all APC	13
C8orf59	22.93549458565653	0.19498212365103076	0.15160667625512655	1.2861051272103032	0.1984063749827184		C8orf59	Depth- and subtype-matched, all APC	13
CA2	8.417245097345617	-0.6966595138443391	0.32732609874465596	-2.128334760094387	0.03330933805397016		CA2	Depth- and subtype-matched, all APC	13
WWP1	5.870253577117064	-0.48715451976190827	0.2572347606910997	-1.8938129452376296	0.05824984276528921		WWP1	Depth- and subtype-matched, all APC	13
RMDN1	6.156893335769722	-0.322728152662288	0.22927107496872898	-1.4076269878627556	0.15924155172590793		RMDN1	Depth- and subtype-matched, all APC	13
CPNE3	11.828557404327851	0.06232139501579116	0.20566125252670872	0.3030293468026878	0.7618674969093522		CPNE3	Depth- and subtype-matched, all APC	13
AF117829.1	4.141383685768082	-0.2767584619060418	0.26444404708872443	-1.0465671848275173	0.2952992432958731		AF117829.1	Depth- and subtype-matched, all APC	13
RIPK2	30.678421876737243	-0.16682662948785815	0.1393170082296326	-1.1974606087785216	0.23112707228759233		RIPK2	Depth- and subtype-matched, all APC	13
DECR1	14.208788539078371	0.2814047081086043	0.18527349505382937	1.5188611194863302	0.1287974574807467		DECR1	Depth- and subtype-matched, all APC	13
PIP4P2	7.178871291086991	-0.11993465813078169	0.21376906785066732	-0.5610477668105118	0.5747649745383323		PIP4P2	Depth- and subtype-matched, all APC	13
OTUD6B-AS1	7.313045686380287	0.0578832703414112	0.22160053590319076	0.2612054619159328	0.7939340662974105		OTUD6B-AS1	Depth- and subtype-matched, all APC	13
TRIQK	4.147727878855267	-0.32662985512504694	0.29592452974694605	-1.1037606629107695	0.2696969729625205		TRIQK	Depth- and subtype-matched, all APC	13
PLEKHF2	9.403178268217683	-0.36907768940452873	0.25507790992267676	-1.446921411251995	0.147918935608329		PLEKHF2	Depth- and subtype-matched, all APC	13
PTDSS1	7.352134998062789	0.04008244261114723	0.2263684982848692	0.17706722850061155	0.8594555830157982		PTDSS1	Depth- and subtype-matched, all APC	13
CPQ	7.754480556503073	-0.41760995023868513	0.21950532351876093	-1.90250488482113	0.05710518085386936		CPQ	Depth- and subtype-matched, all APC	13
STK3	4.1317914222959615	0.011682456714451415	0.267187656146274	0.04372378905130169	0.9651245764265692		STK3	Depth- and subtype-matched, all APC	13
POLR2K	17.038448446162345	-0.006209355362139644	0.15456457542008334	-0.040173211392478175	0.9679550345955408		POLR2K	Depth- and subtype-matched, all APC	13
RNF19A	9.27188599066625	-0.35987730286903846	0.2838469979632744	-1.2678566461907808	0.20484914870887716		RNF19A	Depth- and subtype-matched, all APC	13
UBR5	7.885889092817981	0.21921530163632205	0.2000589665910626	1.0957534439554346	0.2731866874455614		UBR5	Depth- and subtype-matched, all APC	13
KLF10	29.81543117862217	-0.09969593357389901	0.13584686646797337	-0.7338846759295907	0.46301902735225065		KLF10	Depth- and subtype-matched, all APC	13
AZIN1	22.68601074466906	0.018349068384960768	0.13319867373854574	0.13775714029238728	0.8904323584137608		AZIN1	Depth- and subtype-matched, all APC	13
AZIN1-AS1	17.747245884307013	-0.09300234031836264	0.15615069050579305	-0.5955935258250576	0.5514468027516446		AZIN1-AS1	Depth- and subtype-matched, all APC	13
ATP6V1C1	13.800779794601379	-0.12100056636296022	0.16652906156845101	-0.7266033040919015	0.4674690035951855		ATP6V1C1	Depth- and subtype-matched, all APC	13
DCAF13	4.647834842658362	0.13772080940946077	0.26603029934700645	0.5176884352929271	0.6046756683299859		DCAF13	Depth- and subtype-matched, all APC	13
OXR1	8.73853478654517	-0.18791022449838654	0.2714442112829149	-0.6922609386668246	0.4887734756537353		OXR1	Depth- and subtype-matched, all APC	13
ENY2	51.200323778324595	0.0940497649448408	0.1076687897985871	0.8735100034167467	0.3823851561587924		ENY2	Depth- and subtype-matched, all APC	13
EBAG9	5.3306320401488625	0.3275585066683058	0.2355010256856908	1.3909005521932574	0.16425558535633622		EBAG9	Depth- and subtype-matched, all APC	13
TRPS1	8.541476351102608	0.12053306702260035	0.20356361022456976	0.5921149997763806	0.5537735832067027		TRPS1	Depth- and subtype-matched, all APC	13
MED30	13.07258389895799	-0.13380099683890165	0.17271336086155006	-0.774699746281695	0.4385171009715396		MED30	Depth- and subtype-matched, all APC	13
MRPL13	6.3794730511533935	-0.24667948621328356	0.227785443253602	-1.0829466654664412	0.2788320970325352		MRPL13	Depth- and subtype-matched, all APC	13
DERL1	7.424329744244384	-0.11599633722331903	0.20029109369697823	-0.5791387678915504	0.5624955431914993		DERL1	Depth- and subtype-matched, all APC	13
FAM91A1	8.682646905071113	-0.44646288634109293	0.19990601773732244	-2.233363914675883	0.025524955804073005		FAM91A1	Depth- and subtype-matched, all APC	13
RNF139	12.804232322919379	0.0496310096275111	0.18541935959065656	0.2676689733859487	0.7889541342360076		RNF139	Depth- and subtype-matched, all APC	13
TATDN1	9.172240630653704	0.20340877561069606	0.18569170142302366	1.0954112329840267	0.27333651511159207		TATDN1	Depth- and subtype-matched, all APC	13
NDUFB9	33.99832326349488	-0.20286007562988725	0.1406774331729246	-1.442022867879072	0.14929592255858		NDUFB9	Depth- and subtype-matched, all APC	13
MTSS1	14.610115710942235	-0.6366125643864852	0.20545881393610316	-3.098492355672164	0.0019450798799355363		MTSS1	Depth- and subtype-matched, all APC	13
TRIB1	15.402344494781117	-0.014333448644065565	0.21204692885536755	-0.06759564366924686	0.9461075233177152		TRIB1	Depth- and subtype-matched, all APC	13
ASAP1	11.391137253339005	-0.1117786770913832	0.1841189940678158	-0.6071001944004333	0.5437844211776863		ASAP1	Depth- and subtype-matched, all APC	13
EFR3A	9.277500584669118	-0.08600325463866343	0.1840240099513987	-0.4673480088895854	0.6402509134281111		EFR3A	Depth- and subtype-matched, all APC	13
PHF20L1	12.96810642152397	-0.16171359370055066	0.17101837584270707	-0.9455919160949441	0.344356769008911		PHF20L1	Depth- and subtype-matched, all APC	13
SLA	14.697939978088574	-0.23805099251335826	0.17440378057792685	-1.3649416986519547	0.1722713749259719		SLA	Depth- and subtype-matched, all APC	13
NDRG1	9.130827849915217	0.0946416149011113	0.20915311404206438	0.45249919100930625	0.6509094039099647		NDRG1	Depth- and subtype-matched, all APC	13
ST3GAL1	12.414794179570901	-0.20414904217403468	0.18185525887212872	-1.1225908089772747	0.26161132065720083		ST3GAL1	Depth- and subtype-matched, all APC	13
CHRAC1	10.754612873306002	-0.06610696915214669	0.18996191796981127	-0.3480011670689301	0.7278393070202615		CHRAC1	Depth- and subtype-matched, all APC	13
AGO2	11.880785203032465	0.3448003060799777	0.1785504261780922	1.9311088383293038	0.053469594243121754		AGO2	Depth- and subtype-matched, all APC	13
DENND3	5.670500598097917	0.00250598750615202	0.23798800028430184	0.010529890175800262	0.9915985184594666		DENND3	Depth- and subtype-matched, all APC	13
GSDMD	10.957452675784442	-0.2825491088988328	0.23686509236675138	-1.192869350547215	0.23292054440304788		GSDMD	Depth- and subtype-matched, all APC	13
NAPRT	9.97545627811106	-0.1831562002834148	0.2029436757207807	-0.9024976985999287	0.3667925434172782		NAPRT	Depth- and subtype-matched, all APC	13
TSTA3	7.701824083540329	-0.03815991160926075	0.19429945698526432	-0.19639741768374988	0.8442991172934667		TSTA3	Depth- and subtype-matched, all APC	13
PUF60	8.196645102287931	0.21688329884302637	0.2073469595442725	1.0459921829561127	0.2955646415001054		PUF60	Depth- and subtype-matched, all APC	13
PLEC	6.403290048539123	-0.08334145813129998	0.2194574703245166	-0.3797613177991213	0.7041225988346634		PLEC	Depth- and subtype-matched, all APC	13
GRINA	29.763211298168162	-0.27628543086974167	0.12035796485219587	-2.295530929000259	0.021702716008020782		GRINA	Depth- and subtype-matched, all APC	13
EXOSC4	5.724114955611059	0.07620070727897267	0.23512228086987616	0.32408969067948296	0.7458701317227894		EXOSC4	Depth- and subtype-matched, all APC	13
GPAA1	9.742101945837824	-0.1462764399089912	0.1788289747081041	-0.8179683418067614	0.41337526456738705		GPAA1	Depth- and subtype-matched, all APC	13
CYC1	25.72189615339894	-0.28528130677854857	0.1266459718235028	-2.252588871726013	0.024285083426827517		CYC1	Depth- and subtype-matched, all APC	13
SHARPIN	9.352227956694504	0.25843101621565123	0.22784729243125335	1.134229041995861	0.2566984848228758		SHARPIN	Depth- and subtype-matched, all APC	13
MAF1	15.073161116610967	-0.13221476954534037	0.1700011567175332	-0.7777286466645806	0.43672900044204244		MAF1	Depth- and subtype-matched, all APC	13
HSF1	8.236278117937498	0.08207692201430114	0.20389093885196255	0.40255306330162155	0.6872770447066419		HSF1	Depth- and subtype-matched, all APC	13
SLC52A2	6.459073168970964	0.035699772240623644	0.23402544841371475	0.152546539201638	0.8787558869423209		SLC52A2	Depth- and subtype-matched, all APC	13
VPS28	39.020822260319896	0.03753927249328878	0.09960935332265598	0.37686493528063636	0.7062739809671035		VPS28	Depth- and subtype-matched, all APC	13
CYHR1	5.282899207067379	0.10229169856947447	0.22760098131703055	0.44943434767967916	0.653118358294006		CYHR1	Depth- and subtype-matched, all APC	13
COMMD5	5.241980829380083	-0.26597837143478775	0.2461288967093218	-1.0806466651857956	0.2798543161988998		COMMD5	Depth- and subtype-matched, all APC	13
WASHC1	12.446203253380968	0.06461757603047898	0.18423395734234488	0.35073651438972314	0.7257860291050322		WASHC1	Depth- and subtype-matched, all APC	13
CBWD1	5.950623310319933	-0.2761876991087925	0.25355927030356984	-1.0892431532009503	0.2760466737636571		CBWD1	Depth- and subtype-matched, all APC	13
DOCK8	18.720290689781457	0.22854618904697052	0.14609442755255816	1.5643730762061403	0.1177299797540608		DOCK8	Depth- and subtype-matched, all APC	13
SMARCA2	12.200221338503663	0.08678057217251378	0.16967592726525743	0.5114489342783914	0.6090367372942952		SMARCA2	Depth- and subtype-matched, all APC	13
AK3	5.3168574690044705	0.09477896101054156	0.27021913679708026	0.35074851520125816	0.7257770250704219		AK3	Depth- and subtype-matched, all APC	13
JAK2	7.703964357120435	-0.1760933359994128	0.2375260090263501	-0.7413644371883407	0.4584725011672036		JAK2	Depth- and subtype-matched, all APC	13
PLGRKT	6.739206383648524	-0.005926131056673419	0.20375381527955158	-0.029084761178791805	0.976796989474914		PLGRKT	Depth- and subtype-matched, all APC	13
KIAA2026	5.880528053175793	0.11772371257291285	0.22523877898851702	0.5226618307095092	0.6012096045235404		KIAA2026	Depth- and subtype-matched, all APC	13
DMAC1	12.019500572524343	-0.18904996723422085	0.1927094692158599	-0.9810102638104413	0.326587680129779		DMAC1	Depth- and subtype-matched, all APC	13
PSIP1	7.523650529035439	0.10492771355537353	0.2387099605075841	0.4395615219920404	0.6602547143117413		PSIP1	Depth- and subtype-matched, all APC	13
RRAGA	4.3353930455036505	-0.5282343849634108	0.26087256802558184	-2.024875167831409	0.04288018405231889		RRAGA	Depth- and subtype-matched, all APC	13
HACD4	18.379174326868473	0.13086279475384757	0.1758327560462771	0.7442458259563767	0.45672776884024735		HACD4	Depth- and subtype-matched, all APC	13
C9orf72	27.583329707385154	-0.09023831151500676	0.15993264702096507	-0.5642269617608323	0.5725996809429127		C9orf72	Depth- and subtype-matched, all APC	13
TOPORS	7.754391237219159	0.36726835508940087	0.21650525157074735	1.6963484831193052	0.0898199038067363		TOPORS	Depth- and subtype-matched, all APC	13
NDUFB6	10.520842258881423	-0.03401164502523532	0.21030626375929323	-0.16172435579076935	0.8715229238734603		NDUFB6	Depth- and subtype-matched, all APC	13
SMU1	6.573714436837078	0.06649641130854374	0.2482335693486498	0.2678783996984227	0.7887929207931339		SMU1	Depth- and subtype-matched, all APC	13
B4GALT1	43.676444127897526	-0.11080506601019191	0.13119043982757997	-0.8446123525145582	0.3983273099788922		B4GALT1	Depth- and subtype-matched, all APC	13
BAG1	19.566418897974827	0.01452853200188006	0.15066587771212042	0.0964288146891491	0.9231800079396193		BAG1	Depth- and subtype-matched, all APC	13
CHMP5	28.21728272768475	0.006433375217840422	0.11987876010061559	0.05366568032936626	0.9572015265102429		CHMP5	Depth- and subtype-matched, all APC	13
UBE2R2	20.759941307201494	0.039472031744022903	0.15186844207938452	0.2599093742160739	0.7949336801353342		UBE2R2	Depth- and subtype-matched, all APC	13
UBAP1	7.701930900913859	-0.1614305702704479	0.21784383034907948	-0.7410380638816657	0.45867036139024886		UBAP1	Depth- and subtype-matched, all APC	13
NUDT2	6.3390285262371195	0.01160512306092283	0.23039504886478404	0.05037054015745681	0.95982711212398		NUDT2	Depth- and subtype-matched, all APC	13
RPP25L	4.508543486505908	-0.2461532706497392	0.2586325498879477	-0.9517489997155612	0.3412242925340666		RPP25L	Depth- and subtype-matched, all APC	13
VCP	8.965719395030854	-0.18958229880561384	0.19274223592197512	-0.9836053727339737	0.32530958242708197		VCP	Depth- and subtype-matched, all APC	13
STOML2	15.852375296675719	0.12045800514893142	0.14922261820855173	0.8072369094917017	0.4195300047017877		STOML2	Depth- and subtype-matched, all APC	13
FAM214B	4.716392518080346	-0.06027313138575891	0.2634895057141233	-0.2287496468688704	0.8190635050488926		FAM214B	Depth- and subtype-matched, all APC	13
CD72	11.939068831258474	0.5848708891712133	0.21594263807532738	2.7084548673856275	0.006759730541358274		CD72	Depth- and subtype-matched, all APC	13
CCDC107	28.485293591967846	0.31164959299706024	0.14438717369681475	2.1584299007851233	0.030894423068347582		CCDC107	Depth- and subtype-matched, all APC	13
TLN1	38.208807569222145	-0.08345496176526741	0.10901173168832036	-0.7655594537648178	0.4439384778482858		TLN1	Depth- and subtype-matched, all APC	13
CREB3	6.982821975064009	0.10400306278955318	0.22142129825698867	0.46970667956631657	0.6385645949826451		CREB3	Depth- and subtype-matched, all APC	13
GLIPR2	23.605169890840575	-0.043698749541604014	0.150732874145839	-0.2899085537195028	0.7718861975992393		GLIPR2	Depth- and subtype-matched, all APC	13
EBLN3P	6.29969853765159	-0.1632146734547936	0.23710722823289293	-0.6883580676607626	0.49122732302325156		EBLN3P	Depth- and subtype-matched, all APC	13
ZCCHC7	5.553709656769157	-0.08483329961622889	0.24586254134344396	-0.34504361320224763	0.7300615831926863		ZCCHC7	Depth- and subtype-matched, all APC	13
GRHPR	11.455989257817096	-0.019332927807143668	0.2319371092182372	-0.08335418110670977	0.9335699198498434		GRHPR	Depth- and subtype-matched, all APC	13
TOMM5	6.234028080007255	0.23659685775766096	0.23798188925634797	0.9941800970527002	0.3201351959379902		TOMM5	Depth- and subtype-matched, all APC	13
DCAF10	4.889193110919169	-0.05189710017410271	0.2510550482758687	-0.20671601917789847	0.836231646113626		DCAF10	Depth- and subtype-matched, all APC	13
CBWD5	4.830891467346296	-0.49585629704621825	0.32861379449347017	-1.5089332990738809	0.13131582915421838		CBWD5	Depth- and subtype-matched, all APC	13
FAM122A	4.65421682004929	0.27384076118917233	0.3013467259858921	0.9087232001385425	0.36349625464406343		FAM122A	Depth- and subtype-matched, all APC	13
FXN	4.862636319675206	0.36763604937457006	0.26372208499613964	1.3940282983124128	0.16330905941614393		FXN	Depth- and subtype-matched, all APC	13
PTAR1	3.2322047818615625	-0.2684537254627472	0.3083572124136629	-0.8705933075520708	0.38397625192488305		PTAR1	Depth- and subtype-matched, all APC	13
CEMIP2	5.269736112981777	-0.4668099122840398	0.2863407076919866	-1.6302603847238577	0.10304647643443322		CEMIP2	Depth- and subtype-matched, all APC	13
OSTF1	36.87342908662067	-0.24985179901102478	0.12557208803066516	-1.9897080866411174	0.04662310137655306		OSTF1	Depth- and subtype-matched, all APC	13
RFK	6.6275346055269555	-0.07538738041878357	0.2180571097657498	-0.34572310207986	0.7295508207150053		RFK	Depth- and subtype-matched, all APC	13
GNAQ	26.0038539097553	0.19640833007007275	0.12405137823134853	1.5832821276985956	0.11335717461190516		GNAQ	Depth- and subtype-matched, all APC	13
TLE4	20.814117906198337	-0.020955751754417423	0.15468644957605043	-0.13547244643503623	0.892238347964522		TLE4	Depth- and subtype-matched, all APC	13
UBQLN1	9.493692429933407	0.24621163710064384	0.19034317418934488	1.29351440181261	0.19583320629708112		UBQLN1	Depth- and subtype-matched, all APC	13
AGTPBP1	6.837168291446242	0.3652564747450969	0.29364949997141093	1.243851853249052	0.21355409211791998		AGTPBP1	Depth- and subtype-matched, all APC	13
ISCA1	9.029959431502869	0.11873228256416558	0.18360417391675016	0.6466752908242772	0.5178421181806143		ISCA1	Depth- and subtype-matched, all APC	13
TUT7	12.590916806301989	0.11030655967421128	0.23006452253496007	0.47945923369149346	0.6316119629485213		TUT7	Depth- and subtype-matched, all APC	13
DAPK1	11.661651772182775	-0.3592420411637128	0.19674274773392852	-1.8259480733162547	0.06785808392486875		DAPK1	Depth- and subtype-matched, all APC	13
SECISBP2	10.577162877057486	0.06394225859749442	0.1799980948608894	0.35523852986839594	0.7224109019697059		SECISBP2	Depth- and subtype-matched, all APC	13
SEMA4D	5.2270902703379996	-0.048800110107111085	0.24322557708371897	-0.20063724667539362	0.8409822316000102		SEMA4D	Depth- and subtype-matched, all APC	13
GADD45G	7.437000291094939	-0.44292155848028203	0.2492763030859886	-1.7768297788317846	0.07559625073800605		GADD45G	Depth- and subtype-matched, all APC	13
SYK	18.86769631072881	-0.024171901664106182	0.14211654496605972	-0.17008506412732535	0.8649432394690473		SYK	Depth- and subtype-matched, all APC	13
NFIL3	12.219587181350798	0.055014446825420144	0.21819659175817474	0.2521324754989397	0.8009386688234725		NFIL3	Depth- and subtype-matched, all APC	13
SPTLC1	6.463962590658563	0.2497148937654577	0.23154634498046675	1.0784661437282617	0.280825782900331		SPTLC1	Depth- and subtype-matched, all APC	13
BICD2	6.120479076755706	-0.19324504963369027	0.23507641812906394	-0.8220520423600848	0.4110472782839072		BICD2	Depth- and subtype-matched, all APC	13
SUSD3	7.4522777784654926	0.16014013873624175	0.2691197091696686	0.5950516936508733	0.5518089172466596		SUSD3	Depth- and subtype-matched, all APC	13
CARD19	18.57066405293241	-0.01247626291505713	0.1445275586580037	-0.08632445625529296	0.9312084977587208		CARD19	Depth- and subtype-matched, all APC	13
FAM120AOS	9.804387113279876	0.30614477031287174	0.1985329975762801	1.5420346947375596	0.12306516282679263		FAM120AOS	Depth- and subtype-matched, all APC	13
FAM120A	18.380957925215505	-0.056958597187053844	0.1553826630730387	-0.3665698351448647	0.7139399122358523		FAM120A	Depth- and subtype-matched, all APC	13
MFSD14B	6.921718032161469	-0.22706212235457543	0.24190114457266873	-0.9386566680190488	0.3479070478811266		MFSD14B	Depth- and subtype-matched, all APC	13
FBP1	17.268912517256958	0.04641849757055329	0.19764363933951032	0.23485955695652844	0.814317740500649		FBP1	Depth- and subtype-matched, all APC	13
PRXL2C	8.313468921494229	-0.5090815754185951	0.25213248000714017	-2.0191035102029633	0.043476462106872074		PRXL2C	Depth- and subtype-matched, all APC	13
NANS	23.736561412433428	-0.06175523625556471	0.13815901597982583	-0.44698665387557696	0.6548846961550376		NANS	Depth- and subtype-matched, all APC	13
TGFBR1	6.571257459502785	-0.07709592703873827	0.21189120334769898	-0.3638467563574554	0.7159724455992812		TGFBR1	Depth- and subtype-matched, all APC	13
ALG2	4.881480668777798	-0.40027085581094424	0.2790871878211101	-1.4342143719886946	0.15151109695846507		ALG2	Depth- and subtype-matched, all APC	13
ERP44	21.856277413796935	-0.05898434273727004	0.15077033199921033	-0.3912198239211874	0.6956347563269212		ERP44	Depth- and subtype-matched, all APC	13
MRPL50	6.25502679592449	-0.33150956842757606	0.24512932556980305	-1.3523864093248825	0.17625173479684464		MRPL50	Depth- and subtype-matched, all APC	13
NIPSNAP3A	6.6254962926343435	-0.014817458855176617	0.22194113649673922	-0.06676301243232714	0.9467703694855728		NIPSNAP3A	Depth- and subtype-matched, all APC	13
ABCA1	21.822236302585136	-0.203321387083616	0.2856095874518706	-0.7118857209857448	0.47653554496655604		ABCA1	Depth- and subtype-matched, all APC	13
SLC44A1	8.604949160464026	-0.23659062055551494	0.24374027585343294	-0.970666910616704	0.33171417451713114		SLC44A1	Depth- and subtype-matched, all APC	13
RAD23B	11.096276093981459	-0.3150864832567759	0.18133001189185316	-1.7376411106435945	0.08227407120968867		RAD23B	Depth- and subtype-matched, all APC	13
UGCG	9.915675721281803	-0.20522317393933365	0.21113147504120883	-0.9720160099259384	0.33104258387106267		UGCG	Depth- and subtype-matched, all APC	13
PTBP3	15.588738190168728	-0.049930152108798594	0.15530025937326947	-0.32150720359577617	0.7478260541270821		PTBP3	Depth- and subtype-matched, all APC	13
INIP	5.6522198271170385	0.44303663374735197	0.2301396584127997	1.9250773065487072	0.054219687546063836		INIP	Depth- and subtype-matched, all APC	13
SLC31A2	25.898892043932907	-0.08793411848272703	0.12591316699679117	-0.698371112252049	0.4849451373759791		SLC31A2	Depth- and subtype-matched, all APC	13
FKBP15	6.274420364589446	0.00873742119490804	0.23033928978839052	0.037932830317116056	0.969741237070103		FKBP15	Depth- and subtype-matched, all APC	13
SLC31A1	5.99048386285588	-0.19847532548806207	0.22339825943223449	-0.888437206236459	0.3743056192023454		SLC31A1	Depth- and subtype-matched, all APC	13
PRPF4	3.731380434556759	0.514942148098655	0.2748387069241458	1.8736158158420406	0.06098339654036515		PRPF4	Depth- and subtype-matched, all APC	13
AKNA	8.026687825698271	-0.2963905890955197	0.26235757052223735	-1.129719979132059	0.25859423585041863		AKNA	Depth- and subtype-matched, all APC	13
TLR4	10.228298296330609	-0.6630844890513473	0.20264364576885618	-3.2721701513783916	0.001067253250803946		TLR4	Depth- and subtype-matched, all APC	13
FBXW2	5.2406529580119585	0.07360476644734504	0.24858978148830602	0.2960892680570923	0.767161909584926		FBXW2	Depth- and subtype-matched, all APC	13
PHF19	5.601112901038276	0.16500324321567608	0.2959883724203305	0.5574652877963613	0.5772095693084861		PHF19	Depth- and subtype-matched, all APC	13
TRAF1	13.96842158153935	-0.05931242187247431	0.21667199605705192	-0.2737429061061345	0.7842822023801361		TRAF1	Depth- and subtype-matched, all APC	13
RAB14	11.34585322731743	-0.031066491065452697	0.18823612852540406	-0.16504000219734657	0.8689124965526415		RAB14	Depth- and subtype-matched, all APC	13
GSN	30.562407529768898	0.11521991672069294	0.1460216688408923	0.7890604020300476	0.43007670427098577		GSN	Depth- and subtype-matched, all APC	13
STOM	11.5393101219444	-0.14817860824618267	0.1919794929553532	-0.7718460235783784	0.44020562938319197		STOM	Depth- and subtype-matched, all APC	13
NDUFA8	9.381107908364823	0.124074905400847	0.1888158214993939	0.6571213387499165	0.5111028991699029		NDUFA8	Depth- and subtype-matched, all APC	13
MRRF	4.338130393661954	0.2602824407618211	0.2800894723340247	0.9292831986609535	0.35274234003423943		MRRF	Depth- and subtype-matched, all APC	13
PTGS1	4.272782506142784	0.1446276008694883	0.2829883833979515	0.5110725717179218	0.6093002410970486		PTGS1	Depth- and subtype-matched, all APC	13
PSMB7	24.956886954412674	0.018717997475626486	0.1664353063221159	0.1124641032558321	0.9104554305844484		PSMB7	Depth- and subtype-matched, all APC	13
ARPC5L	13.451208416018604	0.0853086513735672	0.18469080837619178	0.4618998212396379	0.644153162212797		ARPC5L	Depth- and subtype-matched, all APC	13
HSPA5	32.98366240842625	0.15564396609760064	0.12026499606543244	1.294175123183138	0.1956049375274913		HSPA5	Depth- and subtype-matched, all APC	13
MAPKAP1	13.129282770570693	0.13430949205375875	0.20463936037774555	0.6563228687083252	0.5116164064055331		MAPKAP1	Depth- and subtype-matched, all APC	13
PBX3	3.763728569036358	0.3826223877572926	0.27980286029188906	1.3674713237675367	0.17147761968114705		PBX3	Depth- and subtype-matched, all APC	13
ZBTB43	8.003445598626417	-0.38425827699590076	0.2241569414459132	-1.7142376877435153	0.0864850819135456		ZBTB43	Depth- and subtype-matched, all APC	13
TOR2A	7.785596672811342	-0.1541383234023752	0.24392763082370938	-0.6319018590959611	0.5274510084825242		TOR2A	Depth- and subtype-matched, all APC	13
ENG	13.084666924442871	-0.04605215796890027	0.17671784324337297	-0.2605971028374196	0.7944032241059948		ENG	Depth- and subtype-matched, all APC	13
DPM2	7.413495220595725	-0.21699624423443814	0.1984499599367844	-1.0934557220548775	0.27419375958429915		DPM2	Depth- and subtype-matched, all APC	13
PTGES2	6.0216740527138395	0.1121543478571161	0.23560678337964427	0.4760234244885748	0.6340576897834149		PTGES2	Depth- and subtype-matched, all APC	13
COQ4	5.982132528435324	0.14558375702421184	0.2140069797209433	0.6802757424736676	0.4963298810541167		COQ4	Depth- and subtype-matched, all APC	13
URM1	10.20852845276703	0.028996926072522713	0.18295283274058088	0.15849399890757135	0.8740675490751105		URM1	Depth- and subtype-matched, all APC	13
ZDHHC12	14.757161466713699	-0.01831673514425722	0.15601841676076023	-0.11740110894949175	0.9065422053358063		ZDHHC12	Depth- and subtype-matched, all APC	13
NTMT1	9.121938458778326	-0.29478359493731315	0.19010198008228615	-1.5506603077449026	0.12098311134598538		NTMT1	Depth- and subtype-matched, all APC	13
TOR1A	5.6911867870877435	0.15753152422387656	0.22629427189111798	0.6961357126161515	0.48634384320308766		TOR1A	Depth- and subtype-matched, all APC	13
C9orf78	17.368429936904032	0.1200459637699901	0.14977546087062388	0.8015062218615764	0.42283864356515954		C9orf78	Depth- and subtype-matched, all APC	13
FNBP1	36.719935582059975	-0.03172982095328628	0.14976657632926602	-0.21186183012908955	0.8322148297419579		FNBP1	Depth- and subtype-matched, all APC	13
PRRC2B	6.468062450541063	0.07938067329393188	0.2488799490956794	0.318951661563603	0.7497631682600228		PRRC2B	Depth- and subtype-matched, all APC	13
RAPGEF1	14.962818115023715	0.009484785634524151	0.20994828011034752	0.04517677224857001	0.9639664084035828		RAPGEF1	Depth- and subtype-matched, all APC	13
SETX	9.788021639852419	-0.21230171679782545	0.20691906766135684	-1.026013306542043	0.3048853119129903		SETX	Depth- and subtype-matched, all APC	13
RALGDS	10.969233492018017	-0.1479798157386852	0.2439778681056408	-0.6065296696281113	0.5441630866090686		RALGDS	Depth- and subtype-matched, all APC	13
GBGT1	7.888610135151291	-0.087149138047859	0.2217515119692787	-0.3930035798805854	0.6943168373334018		GBGT1	Depth- and subtype-matched, all APC	13
SURF1	16.679306766245013	-0.11390668648986405	0.14807060632298402	-0.7692727768089315	0.4417313946166689		SURF1	Depth- and subtype-matched, all APC	13
SURF2	4.80561337292805	0.2598318640821311	0.2710366506178159	0.9586595151978746	0.33773029983967395		SURF2	Depth- and subtype-matched, all APC	13
SURF4	9.79215595302656	0.002312245048268491	0.21474680479198927	0.010767308275008826	0.9914090969639063		SURF4	Depth- and subtype-matched, all APC	13
SLC2A6	9.624988963390832	-1.0557186607915068	0.23083706563904904	-4.573436496729226	4.797891414420004e-06		SLC2A6	Depth- and subtype-matched, all APC	13
BRD3	7.7999858897414605	0.0003100983570474252	0.20876558316845803	0.0014853902273594553	0.9988148305066457		BRD3	Depth- and subtype-matched, all APC	13
RXRA	8.894510550338147	-0.4102520931354131	0.20025787347733873	-2.0486190430951394	0.040499381047808716		RXRA	Depth- and subtype-matched, all APC	13
UBAC1	8.173671919793087	-0.11913275400912517	0.2031217752490541	-0.5865090232844445	0.557533499627145		UBAC1	Depth- and subtype-matched, all APC	13
CARD9	3.8944346548089808	0.2202789599010102	0.2997249095150068	0.734937113693519	0.4623777940370055		CARD9	Depth- and subtype-matched, all APC	13
AGPAT2	8.989959523576907	-0.3539064036594169	0.19419704933327628	-1.8224087589098807	0.06839298655586944		AGPAT2	Depth- and subtype-matched, all APC	13
SNHG7	19.009957425493702	-0.037372440346137806	0.17350764531326654	-0.21539362302256013	0.8294604414223543		SNHG7	Depth- and subtype-matched, all APC	13
TMEM141	12.608774946861423	-0.1027690497339842	0.19623231641706868	-0.5237111379532445	0.6004794676439305		TMEM141	Depth- and subtype-matched, all APC	13
PHPT1	38.65210123882952	0.08667788183001408	0.10883726626321946	0.7963989247982982	0.4258002029857494		PHPT1	Depth- and subtype-matched, all APC	13
FBXW5	14.541078414857767	-0.07308099490312647	0.17253268136227096	-0.42357769163557235	0.6718738274987259		FBXW5	Depth- and subtype-matched, all APC	13
PAXX	23.793934448903972	0.17300168412057523	0.15087573136102145	1.146650177334418	0.25152622956990023		PAXX	Depth- and subtype-matched, all APC	13
MAN1B1	6.339937463016087	0.055423642225104056	0.23471300799702957	0.23613366254419726	0.8133289534719187		MAN1B1	Depth- and subtype-matched, all APC	13
DPP7	38.0878482311682	-0.19553656297618843	0.108650839379423	-1.799678346647181	0.07191144209691455		DPP7	Depth- and subtype-matched, all APC	13
SSNA1	20.7816738950614	-0.2074324919640728	0.13965116750554346	-1.4853616741574232	0.13744804244123712		SSNA1	Depth- and subtype-matched, all APC	13
ARRDC1	12.798626505320309	0.18280048234256036	0.1889553383101234	0.9674269273225752	0.33333065432812425		ARRDC1	Depth- and subtype-matched, all APC	13
EHMT1	6.506546112463074	0.1810736089432295	0.2501546364930208	0.72384670331018	0.4691598532621767		EHMT1	Depth- and subtype-matched, all APC	13
RIC8A	3.7591374721089506	0.5164868953334926	0.2824666720707524	1.8284879116787365	0.06747635825799082		RIC8A	Depth- and subtype-matched, all APC	13
PSMD13	8.269220184036978	-0.18713167372796882	0.19523347618529235	-0.9585019812399679	0.33780969291584917		PSMD13	Depth- and subtype-matched, all APC	13
SIGIRR	12.906825297989602	0.2938265671052021	0.2030718755181874	1.446909210620289	0.1479223531258567		SIGIRR	Depth- and subtype-matched, all APC	13
RNH1	40.33009267831782	0.1197374268629217	0.10929561375556845	1.0955373481931816	0.2732812924980854		RNH1	Depth- and subtype-matched, all APC	13
IRF7	33.406792524634874	-0.08716267417611225	0.20221335391817452	-0.43104311603170653	0.6664370205020468		IRF7	Depth- and subtype-matched, all APC	13
TALDO1	45.303241122564756	-0.10696755474832936	0.13618486580152833	-0.7854584583886187	0.4321848174864269		TALDO1	Depth- and subtype-matched, all APC	13
CD151	7.3479589224514115	-0.4459484960345922	0.21582778790291277	-2.066223725719675	0.03880735958858876		CD151	Depth- and subtype-matched, all APC	13
TSPAN4	18.184172252341227	-0.22728114045566244	0.2088464339568163	-1.088269194496555	0.27647628579831085		TSPAN4	Depth- and subtype-matched, all APC	13
CHID1	7.54166160387498	0.011634238021749156	0.2075123945177097	0.05606526804718769	0.9552898124824535		CHID1	Depth- and subtype-matched, all APC	13
AP2A2	5.329090908932584	-0.43767164966121014	0.2387680756888969	-1.8330409054830046	0.06679648812891568		AP2A2	Depth- and subtype-matched, all APC	13
TOLLIP	8.780433923687111	-0.412538896042511	0.21980866853063433	-1.8768090394261052	0.060544271103443605		TOLLIP	Depth- and subtype-matched, all APC	13
MOB2	4.789109564835058	-0.04779025826576684	0.24263840214494967	-0.19696081841660595	0.8438581994980511		MOB2	Depth- and subtype-matched, all APC	13
TNNI2	6.872988194897496	-0.3574300221096995	0.23765214418503433	-1.5040050378481205	0.13258006957956275		TNNI2	Depth- and subtype-matched, all APC	13
MRPL23	17.478725133069442	0.08191234105288558	0.1655007678016278	0.4949363204832209	0.6206450715922711		MRPL23	Depth- and subtype-matched, all APC	13
CD81	28.211633595737666	-0.41209494180086853	0.21120856794102025	-1.9511279576307035	0.051041826208702554		CD81	Depth- and subtype-matched, all APC	13
TSSC4	5.679991191899907	-0.32017145614113335	0.22907057786792864	-1.3976978585426592	0.16220381761096203		TSSC4	Depth- and subtype-matched, all APC	13
KCNQ1OT1	24.119061045881818	0.012627368957853298	0.2016522413123655	0.06261953190142387	0.9500694757315524		KCNQ1OT1	Depth- and subtype-matched, all APC	13
SLC22A18	4.947702103721527	-0.20043472920558897	0.25229919995851546	-0.7944326784965852	0.42694358635407403		SLC22A18	Depth- and subtype-matched, all APC	13
PHLDA2	18.102457191675754	0.549830720760778	0.2967319888350266	1.8529539835574187	0.06388895453686311		PHLDA2	Depth- and subtype-matched, all APC	13
NAP1L4	7.878115420180196	0.2321175152766098	0.24609292779001296	0.9432108324326648	0.3455730737338337		NAP1L4	Depth- and subtype-matched, all APC	13
TRIM22	14.36532283482697	-0.08763783680630056	0.1922268019512791	-0.4559085201267243	0.6484557624680374		TRIM22	Depth- and subtype-matched, all APC	13
ILK	14.705881079595098	-0.27836687194581566	0.16386218502621472	-1.6987865254041525	0.08935941338692154		ILK	Depth- and subtype-matched, all APC	13
TAF10	12.518129194913909	-0.2546773010777098	0.21441281042843496	-1.1877895754867407	0.23491632242745597		TAF10	Depth- and subtype-matched, all APC	13
TPP1	40.51124396098946	-0.19341169626188082	0.13185315128126698	-1.4668720040622931	0.14241087759776502		TPP1	Depth- and subtype-matched, all APC	13
AKIP1	4.582392100768265	-0.0006998713065754129	0.25545573347578115	-0.0027396969997612727	0.9978140407972259		AKIP1	Depth- and subtype-matched, all APC	13
TMEM9B	18.85812804931047	0.11288373309584349	0.1391059209920009	0.8114948112261499	0.41708157145918756		TMEM9B	Depth- and subtype-matched, all APC	13
DENND5A	7.8843842662232735	-0.05750192994159025	0.20938534244995527	-0.2746225178361454	0.7836062645314654		DENND5A	Depth- and subtype-matched, all APC	13
TMEM41B	8.459545345190335	-0.24428943530677802	0.19657029409211285	-1.2427586601274756	0.213956780434976		TMEM41B	Depth- and subtype-matched, all APC	13
IPO7	15.117073200465532	0.2064608753287729	0.16146957899841421	1.2786363636385065	0.20102513844968872		IPO7	Depth- and subtype-matched, all APC	13
SWAP70	13.84860757341434	-0.32847340936269165	0.20185585113502366	-1.627267218243637	0.10368035705010524		SWAP70	Depth- and subtype-matched, all APC	13
SBF2	7.745545037569519	-0.13439477093757546	0.2639209350426479	-0.5092236086381633	0.6105954966185017		SBF2	Depth- and subtype-matched, all APC	13
ADM	24.40751971546063	-0.0542621299553239	0.21443597543240223	-0.2530458326589385	0.8002327960791593		ADM	Depth- and subtype-matched, all APC	13
AMPD3	6.533116547223856	-0.019415133348154815	0.21788385772482685	-0.08910771798741908	0.9289963037305705		AMPD3	Depth- and subtype-matched, all APC	13
RNF141	10.0195275077546	-0.1787119386200841	0.2505773132769562	-0.7132007933318317	0.47572151545172203		RNF141	Depth- and subtype-matched, all APC	13
CTR9	5.472885486178559	-0.43741664618955595	0.2783275649042761	-1.5715893836817585	0.11604581013355758		CTR9	Depth- and subtype-matched, all APC	13
ZBED5-AS1	5.275129185357892	-0.19631999886945428	0.33065436415174987	-0.5937317639012185	0.5526915344876789		ZBED5-AS1	Depth- and subtype-matched, all APC	13
USP47	6.878452751694543	-0.03489663944884085	0.3425622999763402	-0.10186946856455324	0.9188602844148845		USP47	Depth- and subtype-matched, all APC	13
FAR1	7.411524092061423	0.27249705344533304	0.20736662948554427	1.3140834382145807	0.1888181269062742		FAR1	Depth- and subtype-matched, all APC	13
COPB1	6.770290688560607	-0.10549154518088233	0.2407462252011165	-0.4381856666402805	0.6612516980493257		COPB1	Depth- and subtype-matched, all APC	13
PSMA1	31.213438552364696	0.017728007387251582	0.12909827604013815	0.13732179802106528	0.8907764413214794		PSMA1	Depth- and subtype-matched, all APC	13
C11orf58	41.558221225249504	-0.03306978831365048	0.10875625730641668	-0.30407251162089544	0.7610726484426177		C11orf58	Depth- and subtype-matched, all APC	13
NUCB2	6.611044195858322	-0.27212742631908704	0.22906931812611644	-1.1879697750235785	0.23484531784892082		NUCB2	Depth- and subtype-matched, all APC	13
HPS5	7.249310138097668	0.014702896855351208	0.25911494548263	0.05674275880908935	0.9547501122615041		HPS5	Depth- and subtype-matched, all APC	13
GTF2H1	6.02623054783454	-0.17610658475548216	0.22981121868241064	-0.7663097814160847	0.44349199959336993		GTF2H1	Depth- and subtype-matched, all APC	13
SPTY2D1	11.297469111038719	0.20163058082506086	0.19528558173943303	1.0324908732591118	0.3018422209832837		SPTY2D1	Depth- and subtype-matched, all APC	13
HTATIP2	10.232363508383886	-0.20801723778734812	0.21268761373807174	-0.9780411474432392	0.3280539735264021		HTATIP2	Depth- and subtype-matched, all APC	13
METTL15	17.306226420776653	0.1122380008790309	0.20645271641528753	0.5436499108747974	0.5866824069877327		METTL15	Depth- and subtype-matched, all APC	13
EIF3M	46.687463486526795	0.1240755211811484	0.11453811771111495	1.083268379650593	0.27868931614218084		EIF3M	Depth- and subtype-matched, all APC	13
PRRG4	5.338105304119775	-0.029959788133972327	0.3018828524882644	-0.09924309342855771	0.9209452601143184		PRRG4	Depth- and subtype-matched, all APC	13
HIPK3	13.023041169514403	0.03090205301930094	0.15835664981685535	0.19514212415481244	0.8452816861206769		HIPK3	Depth- and subtype-matched, all APC	13
CD59	11.772602671541524	-0.5953410204813699	0.21008911216138296	-2.833754754620745	0.004600462280474309		CD59	Depth- and subtype-matched, all APC	13
LMO2	8.116745635576937	0.4554129009164805	0.22368049279809551	2.0359973961947477	0.0417506167332167		LMO2	Depth- and subtype-matched, all APC	13
CAPRIN1	10.547821739075092	0.16164123625850305	0.17654045704356777	0.9156044963597902	0.35987437216904594		CAPRIN1	Depth- and subtype-matched, all APC	13
CAT	16.33875327156942	0.025820148162096695	0.1889273518158856	0.13666707289296612	0.8912939572932335		CAT	Depth- and subtype-matched, all APC	13
APIP	11.272756331457959	0.06284387819509359	0.18173028107160663	0.34580851261838635	0.7294866272672597		APIP	Depth- and subtype-matched, all APC	13
TRIM44	12.763807272989801	-0.10026949480043607	0.17481923168059657	-0.5735610083427972	0.5662649037204011		TRIM44	Depth- and subtype-matched, all APC	13
COMMD9	14.736872106552617	-0.012968005107948172	0.16342605538230093	-0.07935090324252304	0.9367535189762446		COMMD9	Depth- and subtype-matched, all APC	13
TTC17	6.553438188947776	0.12422399388794	0.2304865674567338	0.5389641368634592	0.5899116006506221		TTC17	Depth- and subtype-matched, all APC	13
HSD17B12	9.400546776574293	0.2153234831430451	0.21093483683073044	1.0208056970496364	0.30734650472789293		HSD17B12	Depth- and subtype-matched, all APC	13
CD82	6.189577268671006	-0.6770942798322331	0.33254238742102665	-2.036114208126421	0.04173888834490605		CD82	Depth- and subtype-matched, all APC	13
PEX16	5.405739582360699	0.233067232630457	0.2267580988250446	1.027823190607539	0.30403300543323375		PEX16	Depth- and subtype-matched, all APC	13
PHF21A	4.659562279099804	0.17609826073560192	0.27063234468716646	0.6506918488961848	0.5152454259762346		PHF21A	Depth- and subtype-matched, all APC	13
DGKZ	8.95532413480587	0.04961285770427679	0.2002348590199159	0.24777332951472833	0.8043097915472024		DGKZ	Depth- and subtype-matched, all APC	13
ARFGAP2	6.422338723305392	-0.09779408914786471	0.24148525620707756	-0.4049691922557983	0.6855001566111715		ARFGAP2	Depth- and subtype-matched, all APC	13
ACP2	8.485722461218483	-0.5411326097264662	0.23873023718131692	-2.2667116495824238	0.02340784629686958		ACP2	Depth- and subtype-matched, all APC	13
NR1H3	7.582924687253773	-0.12456047538554271	0.3385762062962211	-0.3678949467481612	0.7129515683168279		NR1H3	Depth- and subtype-matched, all APC	13
PSMC3	8.996360490494183	-0.4381520987298892	0.20121458294872066	-2.1775365001330536	0.02944056153868612		PSMC3	Depth- and subtype-matched, all APC	13
CELF1	15.88984738534227	0.07310862665071992	0.17099223741655856	0.4275552373328979	0.6689749613718234		CELF1	Depth- and subtype-matched, all APC	13
NDUFS3	13.592277646133613	-0.2088795755864642	0.19063170962429707	-1.095723140699575	0.2731999526262051		NDUFS3	Depth- and subtype-matched, all APC	13
PTPMT1	6.878710248077423	0.03460471997374384	0.24482058594632425	0.1413472639156691	0.8875956131826459		PTPMT1	Depth- and subtype-matched, all APC	13
MTCH2	11.968797567186657	-0.2588517585834166	0.1740625191065743	-1.4871194551937277	0.1369832640041239		MTCH2	Depth- and subtype-matched, all APC	13
FNBP4	15.479613215329817	-0.13613609276788313	0.1879987382387636	-0.7241330130364309	0.46898407871848136		FNBP4	Depth- and subtype-matched, all APC	13
SLC43A3	9.487253583807734	0.05881212743190118	0.20543913792617405	0.2862751860506527	0.7746673618377611		SLC43A3	Depth- and subtype-matched, all APC	13
TIMM10	13.276568054097678	-0.0035651451232169475	0.1570631721682568	-0.02269879739470511	0.9818905351295637		TIMM10	Depth- and subtype-matched, all APC	13
UBE2L6	31.878125495501724	-0.06849626613352239	0.13555230108736419	-0.505312455665184	0.6133393957630726		UBE2L6	Depth- and subtype-matched, all APC	13
SERPING1	7.172137079661795	0.12425042727206322	0.2691221569290372	0.46168783978951944	0.6443051926349153		SERPING1	Depth- and subtype-matched, all APC	13
TMX2	6.192150963876484	-0.23655214957559784	0.23187224958108243	-1.0201830965239285	0.30764163278188106		TMX2	Depth- and subtype-matched, all APC	13
CTNND1	6.760164923368937	0.3888317706290004	0.23502515283835226	1.6544262004860162	0.09804094662789371		CTNND1	Depth- and subtype-matched, all APC	13
LPXN	30.66773857982121	0.34462872361676866	0.14560352198686707	2.366898265330786	0.01793786287949215		LPXN	Depth- and subtype-matched, all APC	13
ZFP91	6.604945218919265	0.049557929581776086	0.24976275505948795	0.19842001490563513	0.8427164591197172		ZFP91	Depth- and subtype-matched, all APC	13
MPEG1	26.759570498226257	0.11490484925726137	0.16816992100226666	0.6832663568636191	0.4944385489198977		MPEG1	Depth- and subtype-matched, all APC	13
PATL1	4.410003094549438	-0.1927612860708453	0.26693310156972533	-0.7221333170644417	0.47021251609445036		PATL1	Depth- and subtype-matched, all APC	13
STX3	5.1738850634546205	-0.20359905503847836	0.2605555207196041	-0.7814037272216572	0.4345650796464148		STX3	Depth- and subtype-matched, all APC	13
MRPL16	7.035012075533514	0.2041984676218909	0.2223239271298481	0.918472744962934	0.3583714215164363		MRPL16	Depth- and subtype-matched, all APC	13
MS4A4A	36.69540785056781	-0.06774476145090703	0.19860487679701244	-0.3411032122848964	0.7330258830450815		MS4A4A	Depth- and subtype-matched, all APC	13
TMEM109	7.878453497927353	0.2536470528281729	0.20899852965274532	1.2136308004157343	0.22488873998005932		TMEM109	Depth- and subtype-matched, all APC	13
SLC15A3	9.892095269156057	-0.3853632477255246	0.20579058509490317	-1.8725990187928618	0.06112377693953845		SLC15A3	Depth- and subtype-matched, all APC	13
DDB1	7.836724360757558	0.3217566349721061	0.235964108990137	1.363582946360521	0.17269886240373322		DDB1	Depth- and subtype-matched, all APC	13
CYB561A3	19.01884725437423	-0.13119627204047793	0.20719530892580165	-0.6332009769944182	0.5266024078056327		CYB561A3	Depth- and subtype-matched, all APC	13
TMEM138	9.39732765939486	-0.40251795921130307	0.2576567691678199	-1.5622254385605938	0.1182348898513703		TMEM138	Depth- and subtype-matched, all APC	13
SDHAF2	5.170976182105349	-0.05998195292702277	0.24872001671543537	-0.2411625478284247	0.8094291368162807		SDHAF2	Depth- and subtype-matched, all APC	13
FADS1	6.031458519481967	-0.15848563468324695	0.2245445538642683	-0.7058093013426977	0.4803067369705023		FADS1	Depth- and subtype-matched, all APC	13
FADS3	4.38229178306214	0.08076460742148629	0.2991456449912363	0.2699842326765357	0.7871723838309513		FADS3	Depth- and subtype-matched, all APC	13
ASRGL1	5.702203289790612	0.1006860237395693	0.23352892413696183	0.43115012031879263	0.6663592194152848		ASRGL1	Depth- and subtype-matched, all APC	13
AHNAK	26.663351152427904	0.17423714758817435	0.12714899372200936	1.3703383918956968	0.1705812939194269		AHNAK	Depth- and subtype-matched, all APC	13
B3GAT3	8.450139535310576	-0.013741549302991136	0.19491540478351402	-0.07050006805903007	0.9437956463832351		B3GAT3	Depth- and subtype-matched, all APC	13
GANAB	5.832696226676237	-0.35376190787907763	0.23158996711923996	-1.5275355503502202	0.12662789414458542		GANAB	Depth- and subtype-matched, all APC	13
CSKMT	4.990003162725935	-0.17233317961299624	0.25898230822033635	-0.6654245257030416	0.5057790024744147		CSKMT	Depth- and subtype-matched, all APC	13
UQCC3	6.065641985603672	0.24730653192360116	0.24414250122223244	1.0129597701568915	0.31107937712783074		UQCC3	Depth- and subtype-matched, all APC	13
TTC9C	3.807486410983034	-0.13514235767913213	0.25704611205766	-0.5257514171185648	0.5990609339771		TTC9C	Depth- and subtype-matched, all APC	13
POLR2G	13.051900483848131	0.024433819590402642	0.16247263929349842	0.15038728795599984	0.8804590699547874		POLR2G	Depth- and subtype-matched, all APC	13
TMEM179B	20.755568576327768	-0.049468935742431705	0.14628264895550264	-0.33817363915442594	0.7352323397414477		TMEM179B	Depth- and subtype-matched, all APC	13
NXF1	10.14862391562548	-0.24279310469581272	0.19646602505750244	-1.2358019898084216	0.21653217518493217		NXF1	Depth- and subtype-matched, all APC	13
STX5	9.932473250019017	0.11175648463968536	0.18909016203254994	0.5910222056949088	0.5545055425584434		STX5	Depth- and subtype-matched, all APC	13
WDR74	8.9412711175038	0.094853053024179	0.2616271334328469	0.3625505190520516	0.7169406787607298		WDR74	Depth- and subtype-matched, all APC	13
SLC3A2	20.54818586769053	-0.15560418259580389	0.1637973904045382	-0.9499796194035866	0.3421226084674056		SLC3A2	Depth- and subtype-matched, all APC	13
RARRES3	18.98943202993095	0.17316111868367498	0.16885394481324745	1.0255082809891785	0.30512342008451554		RARRES3	Depth- and subtype-matched, all APC	13
PLA2G16	12.388837086421754	0.1732433159460333	0.21165728921930405	0.8185086211065051	0.41306682135043493		PLA2G16	Depth- and subtype-matched, all APC	13
ATL3	6.031826228013521	-0.630886501792607	0.22667847943378477	-2.783177756302604	0.005382930539785481		ATL3	Depth- and subtype-matched, all APC	13
RTN3	24.155896817816657	-0.20095126546628742	0.15181013499414486	-1.323701250078184	0.18560228313502314		RTN3	Depth- and subtype-matched, all APC	13
MARK2	6.488040411456619	0.023287770031949387	0.24346593815191403	0.09565103935573382	0.9237977274554385		MARK2	Depth- and subtype-matched, all APC	13
OTUB1	9.416961437323042	-0.05089914343560489	0.21166122267199605	-0.24047457910834005	0.8099623680745136		OTUB1	Depth- and subtype-matched, all APC	13
STIP1	9.492982069813754	-0.14375060705814852	0.1942008059698829	-0.7402163257779769	0.45916874299063604		STIP1	Depth- and subtype-matched, all APC	13
FERMT3	23.01826575844376	-0.047184084531671666	0.14457977355378948	-0.32635328837416727	0.7441570748907909		FERMT3	Depth- and subtype-matched, all APC	13
NUDT22	8.805581937009231	-0.11597239963203329	0.19630997266206862	-0.5907616310031797	0.5546801467344203		NUDT22	Depth- and subtype-matched, all APC	13
DNAJC4	25.074393372281598	0.0511192931797725	0.17551571592745768	0.29125194236680546	0.7708586393034631		DNAJC4	Depth- and subtype-matched, all APC	13
FKBP2	41.39691831965519	-0.03093934275219769	0.11648587510262852	-0.2656059605934106	0.7905426945580725		FKBP2	Depth- and subtype-matched, all APC	13
PPP1R14B	11.261876161425763	0.0675800661001697	0.21630426047713944	0.3124305825095481	0.7547133112902306		PPP1R14B	Depth- and subtype-matched, all APC	13
BAD	10.850950127545104	-0.13042806268006701	0.18471060773262574	-0.7061211279693564	0.4801128137029492		BAD	Depth- and subtype-matched, all APC	13
TRMT112	52.55164603156392	0.0035351071296427588	0.08989087574583667	0.03932665134599591	0.9686299583465894		TRMT112	Depth- and subtype-matched, all APC	13
PRDX5	50.38152439843004	0.026020859571847972	0.09954835417937888	0.26138914888497583	0.7937924241824932		PRDX5	Depth- and subtype-matched, all APC	13
RPS6KA4	7.113260430173804	-0.04237376466404608	0.22440173566508426	-0.1888299327920003	0.8502261108831892		RPS6KA4	Depth- and subtype-matched, all APC	13
RASGRP2	6.905399463350943	0.260777261985124	0.23429800405141854	1.1130152945216487	0.2657018608258098		RASGRP2	Depth- and subtype-matched, all APC	13
SF1	29.627380283511304	0.1845730053918202	0.11894238894838388	1.5517849189317807	0.12071369563879121		SF1	Depth- and subtype-matched, all APC	13
EHD1	24.339401844743826	-0.4856014179403674	0.16111733641170198	-3.0139613076740144	0.002578606897567165		EHD1	Depth- and subtype-matched, all APC	13
ATG2A	8.297867982222277	0.0854251319324974	0.25305371855124237	0.33757706633028256	0.7356819270532267		ATG2A	Depth- and subtype-matched, all APC	13
VPS51	8.885088149900124	0.14460408603409974	0.1996683455420615	0.7242213864272136	0.4689298308742488		VPS51	Depth- and subtype-matched, all APC	13
CAPN1	7.678874520993346	-0.25122209223300035	0.22478529793826174	-1.1176090898168953	0.26373398487611543		CAPN1	Depth- and subtype-matched, all APC	13
FRMD8	3.9056235479189785	-0.2726166079195067	0.2791594552054518	-0.9765623296508805	0.3287858762089553		FRMD8	Depth- and subtype-matched, all APC	13
SCYL1	6.070083399877463	0.20692660579729877	0.23226608752287745	0.8909032222662173	0.3729810914872064		SCYL1	Depth- and subtype-matched, all APC	13
SSSCA1	4.684239902663771	-0.3504375589944714	0.2782812188702254	-1.2592928851511738	0.20792456214714683		SSSCA1	Depth- and subtype-matched, all APC	13
MAP3K11	10.187207137744611	-0.07448044917276897	0.18724899062440684	-0.3977615522754165	0.6908059606459611		MAP3K11	Depth- and subtype-matched, all APC	13
SIPA1	5.659555908952152	0.19071272157869343	0.24993601760455847	0.7630461724025449	0.4454358600099386		SIPA1	Depth- and subtype-matched, all APC	13
RELA	5.966238597381483	-0.40131298559467043	0.2522007199385022	-1.5912444091853841	0.11155458212894048		RELA	Depth- and subtype-matched, all APC	13
RNASEH2C	20.291191759865885	-0.16786864450543185	0.15462923267076512	-1.0856203681929661	0.2776469846260099		RNASEH2C	Depth- and subtype-matched, all APC	13
FIBP	19.829932407217832	-0.005972315849090787	0.14293104542437665	-0.041784595021734997	0.966670415679369		FIBP	Depth- and subtype-matched, all APC	13
CCDC85B	22.74191635297944	0.30851231938794804	0.15770688791886583	1.9562387125834722	0.050437040110608566		CCDC85B	Depth- and subtype-matched, all APC	13
FOSL1	5.181218432294461	0.6006118044928904	0.25117234878872036	2.3912337778793855	0.016791856979800634		FOSL1	Depth- and subtype-matched, all APC	13
BANF1	33.092473202426355	0.17835243415034438	0.12039171662521068	1.4814344304564588	0.1384908455241895		BANF1	Depth- and subtype-matched, all APC	13
CATSPER1	4.1396113615695915	0.586884937037202	0.28616895980450097	2.050833666370168	0.040283147767581434		CATSPER1	Depth- and subtype-matched, all APC	13
SF3B2	20.851380938958446	-0.20931835201441815	0.16133160932999308	-1.2974416661664323	0.1944792640699574		SF3B2	Depth- and subtype-matched, all APC	13
RAB1B	6.303406480136516	-0.19545111967288994	0.24037460786946185	-0.8131105086566877	0.41615470194649173		RAB1B	Depth- and subtype-matched, all APC	13
YIF1A	12.852472172600043	-0.036662874900706396	0.17267116534259158	-0.2123277203114064	0.831851370745718		YIF1A	Depth- and subtype-matched, all APC	13
BRMS1	9.83748125227566	-0.28887366330861663	0.19300414801797977	-1.4967225641269946	0.1344654625011754		BRMS1	Depth- and subtype-matched, all APC	13
MRPL11	16.293873954229	-0.0281213623055308	0.16686274556608865	-0.16852990288591943	0.8661664209919331		MRPL11	Depth- and subtype-matched, all APC	13
ZDHHC24	5.471036540334007	-0.07551080404426624	0.2631215998102356	-0.2869806359444643	0.7741271471690703		ZDHHC24	Depth- and subtype-matched, all APC	13
CCS	6.981542245368889	0.23211328029541606	0.21062802536528927	1.102005679884551	0.270459202312349		CCS	Depth- and subtype-matched, all APC	13
RBM4	4.829742390210124	0.08211641803442563	0.2675285149002131	0.30694454407992605	0.7588855832323759		RBM4	Depth- and subtype-matched, all APC	13
KDM2A	7.365229542540748	0.4683282294661443	0.21827372589263566	2.1456005643872373	0.03190486038456747		KDM2A	Depth- and subtype-matched, all APC	13
GRK2	11.25155593862868	-0.07165501252561651	0.18888923605923863	-0.37934936908286493	0.7044284432048558		GRK2	Depth- and subtype-matched, all APC	13
ANKRD13D	6.905136296078982	0.06584955034783681	0.23750385479819316	0.277256764542997	0.781582955513574		ANKRD13D	Depth- and subtype-matched, all APC	13
RPS6KB2	10.460415759595433	-0.19971055178986774	0.17795140181170677	-1.1222757997781028	0.2617451924041305		RPS6KB2	Depth- and subtype-matched, all APC	13
CORO1B	27.59823285550653	-0.14968906485419764	0.12304575555929693	-1.2165317216656129	0.22378243464347658		CORO1B	Depth- and subtype-matched, all APC	13
TMEM134	14.493891151368341	-0.12174031150632761	0.14643142623312042	-0.8313810405186912	0.405758406180623		TMEM134	Depth- and subtype-matched, all APC	13
AIP	13.263822068541348	-0.051132282857438406	0.17228138611886745	-0.29679516754154234	0.766622895076296		AIP	Depth- and subtype-matched, all APC	13
CDK2AP2	20.680743322469823	0.3681906680209479	0.15956262473677782	2.3074994449880286	0.021026993143000754		CDK2AP2	Depth- and subtype-matched, all APC	13
NDUFV1	15.801375839091417	-0.11873178001206336	0.1423511775471797	-0.8340765567092823	0.4042378447165018		NDUFV1	Depth- and subtype-matched, all APC	13
UNC93B1	12.647505919645537	-0.415740171681253	0.18876620332931623	-2.2024078693576534	0.02763651051013941		UNC93B1	Depth- and subtype-matched, all APC	13
ALDH3B1	6.802029600195903	0.025043343734460932	0.26590532421857666	0.09418143020662147	0.9249650357469946		ALDH3B1	Depth- and subtype-matched, all APC	13
NDUFS8	35.07317480766694	0.046364571204523225	0.1352000328470321	0.3429331356522744	0.7316487629944088		NDUFS8	Depth- and subtype-matched, all APC	13
TCIRG1	16.843708289997316	-0.5731560458195728	0.18306351171131718	-3.130913640089095	0.00174263397281578		TCIRG1	Depth- and subtype-matched, all APC	13
KMT5B	4.223603327074123	0.2665924927627063	0.28457006950256597	0.9368254828370222	0.3488483349348883		KMT5B	Depth- and subtype-matched, all APC	13
MRPL21	12.05723926570272	-0.30737299867033147	0.16994575625777922	-1.8086535694607058	0.07050484050854149		MRPL21	Depth- and subtype-matched, all APC	13
PPFIA1	6.1850411681040764	-0.1920501108545099	0.2620607707066584	-0.732845707263389	0.4636525401539445		PPFIA1	Depth- and subtype-matched, all APC	13
NADSYN1	4.2778804119363	-0.23653617686064285	0.26836555065074924	-0.8813954558887138	0.3781038163179542		NADSYN1	Depth- and subtype-matched, all APC	13
FOLR2	33.26797421882828	-0.03968634236335027	0.27475108239980994	-0.14444471707521736	0.8851493079056522		FOLR2	Depth- and subtype-matched, all APC	13
CLPB	4.521132375958093	0.18105978170205075	0.2652850561177438	0.6825102942160806	0.49491633573616045		CLPB	Depth- and subtype-matched, all APC	13
ARAP1	7.184671317627785	-0.17199297089166943	0.23645186229094614	-0.7273910605958257	0.4669864291398115		ARAP1	Depth- and subtype-matched, all APC	13
ATG16L2	6.98224463555786	-0.14694429135474715	0.2255994442396705	-0.6513504137831018	0.5148203119482808		ATG16L2	Depth- and subtype-matched, all APC	13
FCHSD2	7.237514413141265	0.06898495187420016	0.20382541197561407	0.3384511833218009	0.735023208692704		FCHSD2	Depth- and subtype-matched, all APC	13
RELT	15.495501957056053	-0.03984938030699386	0.1775457992223562	-0.22444563871143455	0.8224105618319602		RELT	Depth- and subtype-matched, all APC	13
RAB6A	10.421898924453586	-0.008837315497343512	0.1871934663021799	-0.0472095296482076	0.9623462324312141		RAB6A	Depth- and subtype-matched, all APC	13
COA4	10.639487070223417	0.2135522828667869	0.19364511320557148	1.102802334289129	0.2701130141946698		COA4	Depth- and subtype-matched, all APC	13
KCNE3	6.136269341773181	-0.31722944746785275	0.2356829132611475	-1.3460010447017343	0.17830217966513873		KCNE3	Depth- and subtype-matched, all APC	13
SPCS2	28.81119427969603	-0.12277923958339153	0.1261780678653254	-0.9730632403916537	0.33052187229567986		SPCS2	Depth- and subtype-matched, all APC	13
SLCO2B1	10.009856623952968	-0.5911336142643504	0.20943163208956983	-2.822561273893592	0.004764171715052053		SLCO2B1	Depth- and subtype-matched, all APC	13
ARRB1	4.69933135039248	-0.4121989115327468	0.2643193424172653	-1.5594731273280515	0.11888444006512942		ARRB1	Depth- and subtype-matched, all APC	13
UVRAG	14.118410598441397	0.2759147655179568	0.16826296004967317	1.639783143221203	0.10105026430321207		UVRAG	Depth- and subtype-matched, all APC	13
ACER3	10.258200804374631	-0.16833189500306348	0.18720681151855728	-0.8991761231208044	0.3685588562050097		ACER3	Depth- and subtype-matched, all APC	13
PAK1	24.352579383825983	0.03486234294702376	0.14422231196904442	0.24172641854823784	0.808992157474711		PAK1	Depth- and subtype-matched, all APC	13
CLNS1A	26.0142773314212	0.127644995514312	0.12869470196199115	0.9918434369738921	0.32127390481040274		CLNS1A	Depth- and subtype-matched, all APC	13
RSF1	11.800850295362828	-0.11977830437535492	0.22111625558643377	-0.5416983209022093	0.5880263466517737		RSF1	Depth- and subtype-matched, all APC	13
AAMDC	5.465677267245046	-0.05186430581102594	0.2471380024409315	-0.20985969498325954	0.8337771804343448		AAMDC	Depth- and subtype-matched, all APC	13
NDUFC2	26.999839980614983	-0.09315196033174686	0.12475407103261028	-0.7466847338985616	0.45525388693810553		NDUFC2	Depth- and subtype-matched, all APC	13
GAB2	3.472654150198032	0.003026396988775652	0.26371011897297886	0.01147622624631159	0.9908434972532154		GAB2	Depth- and subtype-matched, all APC	13
PRCP	22.668458849752273	0.012409863012495546	0.16560489923572583	0.0749365693271614	0.9402651802271206		PRCP	Depth- and subtype-matched, all APC	13
PCF11	21.07856501624273	-0.03204456568732215	0.14978671603549143	-0.21393463008915495	0.8305980344433639		PCF11	Depth- and subtype-matched, all APC	13
CCDC90B	8.826739388134706	0.061146887788145345	0.19396656604054993	0.31524447246935433	0.7525760415193778		CCDC90B	Depth- and subtype-matched, all APC	13
TMEM126B	8.85430944946657	0.30887046371851884	0.21600016468598232	1.429954760300993	0.15273000369882003		TMEM126B	Depth- and subtype-matched, all APC	13
TMEM126A	11.571306360713406	-0.06872634569649216	0.17125707418239935	-0.40130514914259463	0.688195473019425		TMEM126A	Depth- and subtype-matched, all APC	13
PICALM	20.49122802815667	0.12313571365158411	0.1450355774962276	0.8490035050523165	0.3958793419226787		PICALM	Depth- and subtype-matched, all APC	13
HIKESHI	14.978049105710513	0.07924641174871608	0.15007164395342126	0.5280571976229722	0.5974596374260088		HIKESHI	Depth- and subtype-matched, all APC	13
CHORDC1	24.993601778038247	-0.2909043727807367	0.1547474417294434	-1.8798654732486417	0.06012641450614895		CHORDC1	Depth- and subtype-matched, all APC	13
SLC36A4	8.889873272449748	-0.22687173473460803	0.23270910294723787	-0.9749156000401354	0.32960212722398086		SLC36A4	Depth- and subtype-matched, all APC	13
SMCO4	32.57547379879769	-0.30130623404532964	0.1417098983316259	-2.1262186875628157	0.033485054790208024		SMCO4	Depth- and subtype-matched, all APC	13
TAF1D	30.98414206304707	-0.08786438382629581	0.11289789593530941	-0.7782641394543098	0.4364133116559784		TAF1D	Depth- and subtype-matched, all APC	13
CWC15	13.076331610491044	-0.09908472731994991	0.16722143535929568	-0.5925360412500603	0.5534916936862959		CWC15	Depth- and subtype-matched, all APC	13
SRSF8	5.7128052538609735	-0.04907502522333321	0.24886065338701854	-0.19719881208787798	0.8436719601804745		SRSF8	Depth- and subtype-matched, all APC	13
SESN3	7.7262058294445755	0.07957772844819319	0.21790182971163843	0.3651999093055015	0.7149621859891565		SESN3	Depth- and subtype-matched, all APC	13
CEP57	10.243100379061964	0.10894232534454563	0.19429241090582736	0.560713230314227	0.5749930464902877		CEP57	Depth- and subtype-matched, all APC	13
MAML2	4.861683807086399	-0.4726571259480484	0.2671007704188266	-1.769583536606426	0.07679654342620727		MAML2	Depth- and subtype-matched, all APC	13
CCDC82	6.619299069432936	0.21607837150163867	0.21872311132682717	0.9879082744884851	0.3231975726616354		CCDC82	Depth- and subtype-matched, all APC	13
BIRC2	19.487509791039564	0.11044441385578245	0.16065602563070044	0.6874588950037935	0.4917935950983544		BIRC2	Depth- and subtype-matched, all APC	13
DCUN1D5	4.911260061704497	-0.14108986555780365	0.2471816161898538	-0.570794332250972	0.5681390653385756		DCUN1D5	Depth- and subtype-matched, all APC	13
CASP4	31.62318569733046	0.2638311440561896	0.13606976054512687	1.9389403126691866	0.05250860648373083		CASP4	Depth- and subtype-matched, all APC	13
CASP1	34.871641419167254	-0.10396689136350087	0.14566184428783419	-0.7137551489328786	0.4753785980546157		CASP1	Depth- and subtype-matched, all APC	13
CUL5	8.7658702157854	0.06200092704129248	0.20728676021978015	0.29910702919740123	0.7648583831422812		CUL5	Depth- and subtype-matched, all APC	13
RDX	8.825681631359505	-0.16763514393194434	0.1909469257220512	-0.8779148619337279	0.3799899232677564		RDX	Depth- and subtype-matched, all APC	13
FDX1	11.147937042069058	-0.1766025360470016	0.21715299198644644	-0.8132631949092565	0.4160671740641252		FDX1	Depth- and subtype-matched, all APC	13
TIMM8B	26.569652560545897	-0.19930017072931255	0.13288665503099384	-1.499775659811956	0.13367252431950208		TIMM8B	Depth- and subtype-matched, all APC	13
SDHD	20.05316871224331	-0.2095406742538957	0.15406771729599217	-1.360055681563256	0.17381230415398452		SDHD	Depth- and subtype-matched, all APC	13
IL18	45.21612210233124	0.03329058705777376	0.12698541381388698	0.2621607163998007	0.7931975382091981		IL18	Depth- and subtype-matched, all APC	13
PTS	6.292405677225547	-0.14128565164603302	0.21089899390249003	-0.6699209371826448	0.5029081920378287		PTS	Depth- and subtype-matched, all APC	13
RBM7	7.741508548539267	-0.13448240120940771	0.22496062420018303	-0.5978041787870283	0.5499706020615187		RBM7	Depth- and subtype-matched, all APC	13
REXO2	5.787127474973028	0.2169327457058901	0.2874512416615664	0.7546766695177406	0.45044300841077645		REXO2	Depth- and subtype-matched, all APC	13
ZPR1	7.702791933868515	-0.2859538604928195	0.20891260458795055	-1.3687726552297863	0.1710703510313768		ZPR1	Depth- and subtype-matched, all APC	13
SIK3	4.6019670821868806	0.11551919386398528	0.29372006279469737	0.3932969125937106	0.6941001982863995		SIK3	Depth- and subtype-matched, all APC	13
PAFAH1B2	15.59705397642202	-0.0781193368340822	0.17989134124937464	-0.4342584600877991	0.6641007652849963		PAFAH1B2	Depth- and subtype-matched, all APC	13
SIDT2	7.65923368078084	-0.35729823093731544	0.21316664724087261	-1.6761450985039794	0.09370977491914935		SIDT2	Depth- and subtype-matched, all APC	13
PCSK7	11.033294648369456	0.47272608982183006	0.1955455386561123	2.4174731526510014	0.015628686864844893		PCSK7	Depth- and subtype-matched, all APC	13
IL10RA	39.58036274136283	-0.11917869372443622	0.1337770291126274	-0.8908756197904442	0.37299590103564806		IL10RA	Depth- and subtype-matched, all APC	13
JAML	48.11872137261586	0.6228076316104187	0.19333791023009134	3.2213425234048287	0.0012759155928667688		JAML	Depth- and subtype-matched, all APC	13
UBE4A	5.386959475703795	0.20657111856097995	0.23299998343907072	0.8865713873108413	0.3753097042606278		UBE4A	Depth- and subtype-matched, all APC	13
ARCN1	6.820104679878655	-0.010440460034945543	0.24475018069587695	-0.04265761931313427	0.9659744636842944		ARCN1	Depth- and subtype-matched, all APC	13
PHLDB1	5.436683857328008	0.3042207800504603	0.24034251898600517	1.2657801097115684	0.20559181810324978		PHLDB1	Depth- and subtype-matched, all APC	13
DDX6	12.958495348044325	-0.04455073812548908	0.19151424942524023	-0.23262362074462747	0.8160536837276481		DDX6	Depth- and subtype-matched, all APC	13
HYOU1	4.670841873450578	-0.3880626178123748	0.24204708586582702	-1.6032525920493337	0.10887889851710247		HYOU1	Depth- and subtype-matched, all APC	13
CBL	5.369326325699577	-0.24274523365387657	0.24028795186222845	-1.0102264044976212	0.3123868315525593		CBL	Depth- and subtype-matched, all APC	13
SC5D	4.275765597452212	-0.11375863566487004	0.2869257422275461	-0.3964741357178538	0.6917552846142525		SC5D	Depth- and subtype-matched, all APC	13
SORL1	16.85300708935139	0.2616396104146661	0.18025204451019977	1.4515209029979181	0.14663486596463943		SORL1	Depth- and subtype-matched, all APC	13
TMEM218	7.164676421282883	0.25694600554325064	0.2079396221623695	1.235676023988418	0.21657901313632322		TMEM218	Depth- and subtype-matched, all APC	13
EI24	8.610946099184867	0.02373681219172833	0.18905998453938472	0.1255517514695634	0.9000867573737217		EI24	Depth- and subtype-matched, all APC	13
SRPRA	5.315807059799036	-0.1524216485359486	0.263203814013273	-0.5791012151832353	0.5625208801506613		SRPRA	Depth- and subtype-matched, all APC	13
FLI1	7.88939943695592	0.24961572857843223	0.21237322311390297	1.175363470584777	0.2398493314421708		FLI1	Depth- and subtype-matched, all APC	13
APLP2	46.38662292736569	-0.33000443130919954	0.12520172196642831	-2.635781889626783	0.008394366948737476		APLP2	Depth- and subtype-matched, all APC	13
ZBTB44	5.255401980069266	-0.05880718883397714	0.26105986610820225	-0.22526323065531317	0.8217745022581056		ZBTB44	Depth- and subtype-matched, all APC	13
THYN1	7.061131331829615	0.05068078477803322	0.22975685585799055	0.22058442865077463	0.8254160265622354		THYN1	Depth- and subtype-matched, all APC	13
LARP4B	4.687947684532577	-0.1362786013913791	0.2801367745222421	-0.4864716587952252	0.6266327947154171		LARP4B	Depth- and subtype-matched, all APC	13
GTPBP4	5.167547250052783	-0.4224079999278461	0.25003138564257144	-1.6894199055941441	0.09113898899944946		GTPBP4	Depth- and subtype-matched, all APC	13
IDI1	20.7631846647025	-0.13704863350341362	0.16730257826680484	-0.819166296916573	0.4126915409919285		IDI1	Depth- and subtype-matched, all APC	13
RBM17	22.82450285828725	0.14247369115680833	0.15157532307725058	0.9399530758987491	0.3472416305780571		RBM17	Depth- and subtype-matched, all APC	13
PFKFB3	41.42876956618847	-0.24137862434987015	0.10655796288683307	-2.265233097654275	0.023498379085086476		PFKFB3	Depth- and subtype-matched, all APC	13
SFMBT2	7.563125733253217	-0.642148340655186	0.21921614001083814	-2.9292931652908307	0.0033973383151665345		SFMBT2	Depth- and subtype-matched, all APC	13
ATP5F1C	40.83177958912567	-0.012156262686266137	0.12226155365160594	-0.09942833477240424	0.9207981863307191		ATP5F1C	Depth- and subtype-matched, all APC	13
TAF3	5.993792120494096	-0.31009857894691434	0.2567454319485099	-1.2078056329707334	0.22712203425965394		TAF3	Depth- and subtype-matched, all APC	13
CELF2	36.072057283953306	-0.07474648606728503	0.11376457476970674	-0.6570277805599335	0.5111630538203831		CELF2	Depth- and subtype-matched, all APC	13
UPF2	15.11276999526161	-0.015385284690597675	0.17426523940228736	-0.0882865954413381	0.9296488926398865		UPF2	Depth- and subtype-matched, all APC	13
NUDT5	9.685603236639412	0.02206500963395707	0.21824356142413237	0.10110268312143307	0.9194689481391941		NUDT5	Depth- and subtype-matched, all APC	13
CAMK1D	6.82000887302214	0.09014260287199559	0.22842403597317087	0.3946283607500181	0.693117179949887		CAMK1D	Depth- and subtype-matched, all APC	13
FRMD4A	4.901244400617367	-0.36783233985863906	0.23844306962565143	-1.5426421931076668	0.12291761472698422		FRMD4A	Depth- and subtype-matched, all APC	13
FAM107B	28.616854153803505	0.024329447520961518	0.1418211649465791	0.1715501880845915	0.8637911709012179		FAM107B	Depth- and subtype-matched, all APC	13
RSU1	10.298582776840862	-0.10870614055601631	0.20191949206433152	-0.5383637777841802	0.5903259283267135		RSU1	Depth- and subtype-matched, all APC	13
MRC1	14.563342309768881	1.0512653756864054	0.3492856992536136	3.0097578513315826	0.002614560451276046		MRC1	Depth- and subtype-matched, all APC	13
NSUN6	8.311785883707943	-0.09550247661289876	0.2528482444562727	-0.37770670236713805	0.7056484882515066		NSUN6	Depth- and subtype-matched, all APC	13
ARL5B	49.34065770382353	0.03487045043536071	0.16097746233432167	0.21661697190219686	0.8285068581027896		ARL5B	Depth- and subtype-matched, all APC	13
PLXDC2	31.446840722113826	0.09862663387018211	0.1314873780869679	0.750084421068529	0.45320386167580573		PLXDC2	Depth- and subtype-matched, all APC	13
MLLT10	4.689989182380586	-0.08602270413669323	0.24847148874821592	-0.3462075450590743	0.7291867448120011		MLLT10	Depth- and subtype-matched, all APC	13
DNAJC1	7.387124426747613	0.019013106906886557	0.232566835282038	0.0817533028035963	0.9348428906725698		DNAJC1	Depth- and subtype-matched, all APC	13
COMMD3	9.419512746601168	0.0010124373737521667	0.20127531877161292	0.005030111888189229	0.9959865683099686		COMMD3	Depth- and subtype-matched, all APC	13
PIP4K2A	18.687127303338603	0.5328650580075316	0.16994334898076338	3.1355452343583563	0.0017153497232276443		PIP4K2A	Depth- and subtype-matched, all APC	13
MSRB2	9.199204720454913	-0.38431476677911625	0.18699912570490956	-2.055168789321384	0.039862704566649504		MSRB2	Depth- and subtype-matched, all APC	13
OTUD1	20.90674238740701	0.011292104639889543	0.16143823602561252	0.06994690302548912	0.9442359213058316		OTUD1	Depth- and subtype-matched, all APC	13
ARHGAP21	6.467207094291501	0.062315264843076874	0.2204797722119504	0.28263483864257766	0.7774567713573534		ARHGAP21	Depth- and subtype-matched, all APC	13
APBB1IP	14.570765290810629	-0.5194903403852901	0.17668483040805077	-2.9402090671029057	0.0032799085662595082		APBB1IP	Depth- and subtype-matched, all APC	13
ABI1	15.069125511486256	-0.11124424044384006	0.1497244949356001	-0.7429929250500308	0.45748596383149753		ABI1	Depth- and subtype-matched, all APC	13
YME1L1	26.92349143364964	0.028374776642645278	0.14990548873006107	0.18928444103698241	0.8498698891498859		YME1L1	Depth- and subtype-matched, all APC	13
RAB18	11.16648582562076	-0.21957408371261067	0.21121397888338458	-1.039581209886879	0.29853451041131895		RAB18	Depth- and subtype-matched, all APC	13
WAC-AS1	6.183272650796558	-0.03729097426675719	0.22647790674709925	-0.16465612386818307	0.8692146535831116		WAC-AS1	Depth- and subtype-matched, all APC	13
WAC	21.82988725935663	-0.19428293976078764	0.1454185888955287	-1.3360254781482164	0.18154094579209945		WAC	Depth- and subtype-matched, all APC	13
KIF5B	34.08020320780296	0.02307151166886213	0.13256797425305739	0.17403533393986395	0.8618376934734558		KIF5B	Depth- and subtype-matched, all APC	13
EPC1	15.756573965443712	0.028516762183075518	0.16804652145073207	0.1696956410456617	0.8652495022949236		EPC1	Depth- and subtype-matched, all APC	13
ITGB1	30.944301828628287	-0.11700230298025151	0.14001074194509086	-0.8356666163953137	0.4033424808724644		ITGB1	Depth- and subtype-matched, all APC	13
ZNF33A	5.769801267990681	0.20635357376259786	0.22755370143445686	0.9068346173311299	0.3644942606927225		ZNF33A	Depth- and subtype-matched, all APC	13
BMS1	5.76634247556488	-0.023428191055751692	0.27211306199808805	-0.08609726737747087	0.9313890958769312		BMS1	Depth- and subtype-matched, all APC	13
CSGALNACT2	17.057993333630275	-0.03232888585298374	0.16723592665773906	-0.19331304283168319	0.8467138122842439		CSGALNACT2	Depth- and subtype-matched, all APC	13
HNRNPF	34.8295515916609	-0.2215331806827171	0.11387585180430598	-1.9453920842095538	0.05172780673491058		HNRNPF	Depth- and subtype-matched, all APC	13
ZNF22	5.735139141311979	-0.04923123813114269	0.2315342660078847	-0.21263046278198044	0.8316152088724569		ZNF22	Depth- and subtype-matched, all APC	13
ALOX5	11.524691359077083	0.03088116778903257	0.16881129124290492	0.18293307018543697	0.8548505344552171		ALOX5	Depth- and subtype-matched, all APC	13
NCOA4	32.28643987508946	-0.11952203281100006	0.11721397874969589	-1.0196909454480074	0.3078750572665354		NCOA4	Depth- and subtype-matched, all APC	13
TMEM273	5.617891673914959	0.3676607981246504	0.2453797831331583	1.4983336990119305	0.13404657280242546		TMEM273	Depth- and subtype-matched, all APC	13
SGMS1	6.421979265671566	-0.2397053663648851	0.293089462368964	-0.8178573341648332	0.4134386552562349		SGMS1	Depth- and subtype-matched, all APC	13
IPMK	9.006178625203109	0.10493253585450825	0.18917725032243868	0.5546784070265239	0.5791146482385514		IPMK	Depth- and subtype-matched, all APC	13
CISD1	7.251155410870747	0.3440823239215669	0.25034938739984075	1.374408491649402	0.16931490138565009		CISD1	Depth- and subtype-matched, all APC	13
UBE2D1	39.99527538048413	-0.14520793292946163	0.11600991668334659	-1.2516855203491968	0.210684478296863		UBE2D1	Depth- and subtype-matched, all APC	13
TFAM	6.809034846854401	-0.04291049266248068	0.21621571126701597	-0.1984614920489672	0.8426840103738775		TFAM	Depth- and subtype-matched, all APC	13
CCDC6	6.983771491244444	0.06301902070616786	0.22504944007302827	0.28002300599245333	0.7794598544583318		CCDC6	Depth- and subtype-matched, all APC	13
ARID5B	11.119345363469261	-0.48835696248706	0.19448095135628057	-2.5110786381973806	0.012036288115204446		ARID5B	Depth- and subtype-matched, all APC	13
EGR2	10.046672167142926	-0.16283698264220128	0.30542203494813663	-0.5331540098927454	0.5939269742916766		EGR2	Depth- and subtype-matched, all APC	13
NRBF2	14.308660635720166	-0.1630459898347932	0.20669606722660394	-0.7888199907356896	0.4302172238052181		NRBF2	Depth- and subtype-matched, all APC	13
SIRT1	6.105266413063419	-0.2620366186886161	0.24528156164786624	-1.068309484529473	0.2853809315777537		SIRT1	Depth- and subtype-matched, all APC	13
HERC4	5.707604384382422	0.04189251574757268	0.24974056413803844	0.16774413837079963	0.8667845707418957		HERC4	Depth- and subtype-matched, all APC	13
HNRNPH3	18.473929931880022	0.08876861384630108	0.16442651703131964	0.5398679936119586	0.5892880720337049		HNRNPH3	Depth- and subtype-matched, all APC	13
DDX21	35.296001047418414	0.14919151857754842	0.11100830580255401	1.3439671698342044	0.1789590034145232		DDX21	Depth- and subtype-matched, all APC	13
VPS26A	12.596941847092905	-0.24881341655198388	0.1903436666396815	-1.3071799075037522	0.19115161774321565		VPS26A	Depth- and subtype-matched, all APC	13
HK1	8.620371223794375	-0.13560329190185313	0.20756553051283821	-0.6533035209016359	0.513560623007012		HK1	Depth- and subtype-matched, all APC	13
SAR1A	13.86827393998513	0.003225684698761299	0.15588499015639223	0.020692721573290142	0.9834907751214148		SAR1A	Depth- and subtype-matched, all APC	13
PPA1	52.026732212382576	0.22437913017006625	0.18839066238889549	1.1910310592086546	0.23364139208819057		PPA1	Depth- and subtype-matched, all APC	13
EIF4EBP2	8.537181317516879	0.23203965357172712	0.2215706945971439	1.0472488430548892	0.2949848235530772		EIF4EBP2	Depth- and subtype-matched, all APC	13
SGPL1	9.633629047408146	-0.3470305483053107	0.20574436895064188	-1.6867073936228283	0.09165962970700454		SGPL1	Depth- and subtype-matched, all APC	13
PCBD1	22.899697862113946	-0.03212708176569771	0.12895236969082946	-0.24913913441625143	0.8032531587441526		PCBD1	Depth- and subtype-matched, all APC	13
DNAJB12	8.020774982299317	-0.16625974312722117	0.20015227145260686	-0.8306662818292773	0.40616217943403143		DNAJB12	Depth- and subtype-matched, all APC	13
MICU1	6.025778512646379	-0.16576723207580177	0.25691957785396696	-0.6452105887003435	0.518790725213095		MICU1	Depth- and subtype-matched, all APC	13
P4HA1	10.229636074002217	-0.4294711573422029	0.20511144591501354	-2.0938429614510703	0.03627397169942365		P4HA1	Depth- and subtype-matched, all APC	13
MRPS16	13.286446477062253	-0.3842857288786697	0.16239396712908624	-2.3663793407621028	0.017963028470362907		MRPS16	Depth- and subtype-matched, all APC	13
ANXA7	13.354562848603113	-0.21206152082030433	0.1640404573263165	-1.2927391466512568	0.19610129353782213		ANXA7	Depth- and subtype-matched, all APC	13
CHCHD1	9.463080366509441	-0.06862064082307967	0.18313369634442592	-0.3747024288420545	0.7078817857012041		CHCHD1	Depth- and subtype-matched, all APC	13
PLAU	30.059327421643978	-0.3863324256076438	0.18025036047915177	-2.1433101414092763	0.03208820304066603		PLAU	Depth- and subtype-matched, all APC	13
VCL	4.878764042424182	-0.3722203873888808	0.3061526098296697	-1.2158001448884217	0.2240610636142507		VCL	Depth- and subtype-matched, all APC	13
ADK	6.2608574127630785	-0.1121017754813052	0.22718872763718423	-0.493430183122155	0.6217086598786721		ADK	Depth- and subtype-matched, all APC	13
KAT6B	6.319654354906124	-0.23554532729384828	0.2651752999654927	-0.8882626976362422	0.3743994600140207		KAT6B	Depth- and subtype-matched, all APC	13
SAMD8	6.655177873228984	-0.17103703148876193	0.2197698357600043	-0.7782552637275474	0.4364185430866233		SAMD8	Depth- and subtype-matched, all APC	13
VDAC2	43.53720565907659	-0.09845160010878445	0.11430898713639823	-0.8612761128861016	0.38908598855714105		VDAC2	Depth- and subtype-matched, all APC	13
LRMDA	6.955118063762994	-0.24847345357029813	0.2298766674356186	-1.08089897222774	0.27974205587764334		LRMDA	Depth- and subtype-matched, all APC	13
ZMIZ1	10.225245977849019	0.18916538103077327	0.20119769596642903	0.940196557033817	0.3471167475177038		ZMIZ1	Depth- and subtype-matched, all APC	13
PPIF	46.78526953635415	0.20837361093922072	0.11656666826818125	1.787591719271088	0.07384190243747751		PPIF	Depth- and subtype-matched, all APC	13
NUTM2B-AS1	8.74069473804888	0.20708235689096363	0.21305746274836804	0.9719554256380998	0.33107272426045076		NUTM2B-AS1	Depth- and subtype-matched, all APC	13
PRXL2A	7.753846804776037	-0.07372744495838496	0.2213052291584182	-0.3331482280773773	0.7390223959109433		PRXL2A	Depth- and subtype-matched, all APC	13
TSPAN14	11.427610014093226	-0.48321993935480867	0.17872269902576102	-2.7037412818231754	0.006856364988122585		TSPAN14	Depth- and subtype-matched, all APC	13
GHITM	28.401356958613686	-0.18182079863844966	0.11445333960334476	-1.5886019514028769	0.1121502873645048		GHITM	Depth- and subtype-matched, all APC	13
CCSER2	6.302912861407123	0.07681915230096321	0.2154667421361238	0.3565244062233593	0.7214478777798842		CCSER2	Depth- and subtype-matched, all APC	13
GLUD1	13.524922714441077	0.038387390039301014	0.1959242843179817	0.1959297193450453	0.8446651753987692		GLUD1	Depth- and subtype-matched, all APC	13
NUTM2A-AS1	5.119622709378283	0.33042433272853666	0.2959260201494586	1.1165774897444116	0.2641750207829745		NUTM2A-AS1	Depth- and subtype-matched, all APC	13
PAPSS2	9.514027545915866	-0.21000106955974895	0.24131292347790878	-0.8702437753151406	0.384167197840223		PAPSS2	Depth- and subtype-matched, all APC	13
ATAD1	3.8617215091245525	-0.30719724453903796	0.2988541558961104	-1.0279169236175114	0.30398890804126444		ATAD1	Depth- and subtype-matched, all APC	13
PTEN	17.11569773203217	0.09420185301043324	0.1935058970972167	0.4868164455117694	0.6263884149478511		PTEN	Depth- and subtype-matched, all APC	13
ANKRD22	4.941935944079793	0.16380323248758283	0.30557652617770104	0.5360465168464112	0.5919264020475523		ANKRD22	Depth- and subtype-matched, all APC	13
FAS	4.28435266027248	0.06777273930219217	0.30746735292908933	0.22042255431854738	0.8255420815293352		FAS	Depth- and subtype-matched, all APC	13
IFIT2	15.886589894791008	-1.108818286710466	0.5694820893458515	-1.9470643720931329	0.05152701770143335		IFIT2	Depth- and subtype-matched, all APC	13
RPP30	4.713732660164564	0.026368339458947235	0.2610409063419557	0.10101228894909485	0.9195407049044382		RPP30	Depth- and subtype-matched, all APC	13
PCGF5	12.801623162177636	-0.2713485388249946	0.19475450358345373	-1.3932850528856695	0.16353360876800271		PCGF5	Depth- and subtype-matched, all APC	13
TNKS2	7.317922196296371	-0.23155130413377384	0.21533959185005805	-1.075284401462988	0.28224741768645634		TNKS2	Depth- and subtype-matched, all APC	13
BTAF1	6.470226717538197	-0.027473753958772575	0.21952938112181675	-0.12514841438708108	0.900406055414697		BTAF1	Depth- and subtype-matched, all APC	13
MARCH5	6.405679716420225	0.36394301728646916	0.22757573003652565	1.5992171802681099	0.1097723542197675		MARCH5	Depth- and subtype-matched, all APC	13
HHEX	9.991806567372878	0.4874859590590535	0.22247909322902645	2.191154018041692	0.028440648808482565		HHEX	Depth- and subtype-matched, all APC	13
TCTN3	6.2530638190832475	0.35528123272838974	0.34411004266392603	1.0324640047642377	0.3018548016119348		TCTN3	Depth- and subtype-matched, all APC	13
ENTPD1	11.634641070058196	-0.17736749746351735	0.20714702851623057	-0.856239641639948	0.3918652396803921		ENTPD1	Depth- and subtype-matched, all APC	13
ZNF518A	6.802011795291748	-0.0333546672497247	0.2252720864879755	-0.14806391581721817	0.8822923265137591		ZNF518A	Depth- and subtype-matched, all APC	13
BLNK	3.92834693330974	-0.16358016876235307	0.3386591946351014	-0.4830229663145791	0.6290794293404013		BLNK	Depth- and subtype-matched, all APC	13
TM9SF3	11.79385182804617	-0.1770302255784244	0.17889392006749635	-0.9895821250472415	0.32237841048278393		TM9SF3	Depth- and subtype-matched, all APC	13
PIK3AP1	15.512776095249922	-0.36824512359900413	0.22049784189723456	-1.6700622574375528	0.09490704655358166		PIK3AP1	Depth- and subtype-matched, all APC	13
LCOR	9.499929255713438	0.029842777720668394	0.18430980730128368	0.16191638501301034	0.8713716997058993		LCOR	Depth- and subtype-matched, all APC	13
PGAM1	32.93335241118104	-0.06912026124070893	0.1254140082907044	-0.5511366886583441	0.581539976620256		PGAM1	Depth- and subtype-matched, all APC	13
EXOSC1	7.913032901086069	-0.36685651832357796	0.24595468197984544	-1.4915614346940538	0.13581415458486318		EXOSC1	Depth- and subtype-matched, all APC	13
HPS1	14.880737786169636	-0.24604342643713423	0.1552809459230714	-1.5845049434399245	0.11307885758779297		HPS1	Depth- and subtype-matched, all APC	13
BLOC1S2	20.422514341170487	-0.17836427511586292	0.16893071935532297	-1.0558427490070514	0.29104006387611026		BLOC1S2	Depth- and subtype-matched, all APC	13
NDUFB8	41.291374532310606	0.04483769531091679	0.11048972923562822	0.405808717435598	0.684883152929875		NDUFB8	Depth- and subtype-matched, all APC	13
SLF2	6.015750162408603	-0.10960766203620873	0.23393546434873136	-0.4685380318086993	0.6393998802527365		SLF2	Depth- and subtype-matched, all APC	13
MRPL43	14.031194740587551	-0.21182013150460136	0.1653236094316263	-1.2812455053021623	0.20010744719309537		MRPL43	Depth- and subtype-matched, all APC	13
NPM3	8.033318643249267	0.32187953887362014	0.2306136534321829	1.3957523073033316	0.16278909678157205		NPM3	Depth- and subtype-matched, all APC	13
OGA	8.051784056538313	0.11099548761359737	0.19947981117732033	0.5564246675315526	0.5779205796572939		OGA	Depth- and subtype-matched, all APC	13
NFKB2	17.4247478017322	0.15042207594256088	0.15216527027166518	0.9885440723366631	0.3228862612215724		NFKB2	Depth- and subtype-matched, all APC	13
FBXL15	7.69550002320628	0.17352803357249233	0.22372261115265074	0.7756392287683895	0.4379620311318708		FBXL15	Depth- and subtype-matched, all APC	13
CUEDC2	12.801876715098418	0.1568445682464609	0.16839238158725287	0.9314231841610457	0.3516347027824158		CUEDC2	Depth- and subtype-matched, all APC	13
ACTR1A	8.370675482670567	-0.2846508468457412	0.209857379319586	-1.356401417804109	0.17497148241664684		ACTR1A	Depth- and subtype-matched, all APC	13
TRIM8	14.026884639673158	0.0751502870531783	0.17373687177565114	0.43255232055876386	0.6653400342552314		TRIM8	Depth- and subtype-matched, all APC	13
WBP1L	6.034255090728588	0.060801398862404404	0.2454617489162934	0.2477021333500671	0.8043648811281748		WBP1L	Depth- and subtype-matched, all APC	13
BORCS7	15.00352871070559	0.07834621438085682	0.17130592105732842	0.45734679745621776	0.6474217981485393		BORCS7	Depth- and subtype-matched, all APC	13
NT5C2	5.298476858700135	-0.01954028197884091	0.24530950886902025	-0.07965562390520371	0.9365111542424562		NT5C2	Depth- and subtype-matched, all APC	13
SLK	6.32378418082485	0.23520936836563353	0.2627992534892866	0.8950153596049777	0.37077887734163706		SLK	Depth- and subtype-matched, all APC	13
SFR1	5.527940902859655	0.0001783891465035794	0.25022465195858923	0.0007129159541526781	0.9994311754152156		SFR1	Depth- and subtype-matched, all APC	13
GSTO1	50.83265354117779	-0.2445778851120976	0.10340920958470941	-2.3651460647878513	0.01802296113387922		GSTO1	Depth- and subtype-matched, all APC	13
ITPRIP	7.655154736781177	-0.2514898948051347	0.23061114836081328	-1.0905365876399633	0.27547684550717144		ITPRIP	Depth- and subtype-matched, all APC	13
ADD3	9.369504508875533	-0.09716288733710965	0.21506754784214424	-0.4517784682625641	0.6514285827413446		ADD3	Depth- and subtype-matched, all APC	13
SMNDC1	6.504002000082163	-0.014970382758809263	0.21245559205362277	-0.07046358542085732	0.9438246831046392		SMNDC1	Depth- and subtype-matched, all APC	13
DUSP5	13.299752863127015	0.4121098988082485	0.25402712689259094	1.6223066561804598	0.10473770420446887		DUSP5	Depth- and subtype-matched, all APC	13
PDCD4	11.290501100317787	-0.30106945905767807	0.19335520785445628	-1.5570796483759632	0.11945157630272647		PDCD4	Depth- and subtype-matched, all APC	13
SHOC2	15.824582011722093	0.04804216388565392	0.15966437791498692	0.3008946924356158	0.7634947977052453		SHOC2	Depth- and subtype-matched, all APC	13
ACSL5	3.9823657098154	0.36181686127272655	0.2900426521158563	1.2474608773340012	0.21222855671463836		ACSL5	Depth- and subtype-matched, all APC	13
ZDHHC6	5.80068680228452	0.2721833286171009	0.2935127884328748	0.9273303901691767	0.35375502021625327		ZDHHC6	Depth- and subtype-matched, all APC	13
VTI1A	3.5142152268852938	-0.22077455181340216	0.2698383250100348	-0.8181734444326689	0.4132581562704244		VTI1A	Depth- and subtype-matched, all APC	13
TCF7L2	7.744445463146722	-0.7336356760262447	0.3274077838167429	-2.240739873297808	0.025042929689618725		TCF7L2	Depth- and subtype-matched, all APC	13
CCDC186	6.225526583908924	-0.06433394588136127	0.22819520901368578	-0.28192505074680557	0.7780009806116367		CCDC186	Depth- and subtype-matched, all APC	13
SHTN1	15.928184977261699	0.2766001109777141	0.14934710176719357	1.8520621271170437	0.064016902143727		SHTN1	Depth- and subtype-matched, all APC	13
FAM204A	15.574828259292286	-0.0479995595870914	0.15378355985209952	-0.3121241284390523	0.7549461900474929		FAM204A	Depth- and subtype-matched, all APC	13
EIF3A	47.14426108911428	-0.039842478813743386	0.11635647419885013	-0.34241737804510686	0.7320368122866088		EIF3A	Depth- and subtype-matched, all APC	13
FAM45A	16.512218168255004	-0.3017366226084291	0.16781421177600883	-1.798039745353475	0.07217070957197115		FAM45A	Depth- and subtype-matched, all APC	13
PRDX3	24.62609364257931	-0.17692287117222982	0.1392921559883939	-1.2701567429753289	0.20402880265535406		PRDX3	Depth- and subtype-matched, all APC	13
TIAL1	17.453281422873694	0.06189516131921399	0.15390202600517916	0.4021724919796123	0.6875570852365822		TIAL1	Depth- and subtype-matched, all APC	13
BAG3	32.83563181655276	-0.28582217870642845	0.25861572312398673	-1.105200315177273	0.2690728003374714		BAG3	Depth- and subtype-matched, all APC	13
WDR11	5.184325293041808	-0.5070537422180229	0.228504702134508	-2.219007913104338	0.026486186191417366		WDR11	Depth- and subtype-matched, all APC	13
NSMCE4A	4.486361852309028	-0.153834679664882	0.2503859815029398	-0.6143901457321638	0.538957545997877		NSMCE4A	Depth- and subtype-matched, all APC	13
OAT	13.126431322357792	-0.4051700250413279	0.17541323696305622	-2.3098030231701427	0.02089906185992798		OAT	Depth- and subtype-matched, all APC	13
ZRANB1	5.96227762142991	0.17767496481174141	0.2499510878509255	0.7108389338865746	0.47718405098927785		ZRANB1	Depth- and subtype-matched, all APC	13
CTBP2	7.794169259965991	-0.1736141529139223	0.2170294865060004	-0.7999565206966577	0.4237359887787049		CTBP2	Depth- and subtype-matched, all APC	13
UROS	11.081707633577917	0.04230758344748729	0.17878156798862765	0.23664398921805233	0.8129329908347407		UROS	Depth- and subtype-matched, all APC	13
MGMT	9.104732275720009	-0.016283758061970306	0.19647178718345631	-0.08288089753449071	0.933946243333616		MGMT	Depth- and subtype-matched, all APC	13
GLRX3	10.349749869598353	-0.1930836281469045	0.18046898186340424	-1.069899248908315	0.2846646612246906		GLRX3	Depth- and subtype-matched, all APC	13
BNIP3	5.109755582189058	-0.13800886875114346	0.23116079047008387	-0.5970254231718599	0.5504904070345976		BNIP3	Depth- and subtype-matched, all APC	13
ADAM8	9.017244331339382	0.7040097276430111	0.24433758983471845	2.8812993044551054	0.003960393624028378		ADAM8	Depth- and subtype-matched, all APC	13
ZNF511	7.848373356287885	-0.026874262108744402	0.22922707937228143	-0.11723860105157406	0.9066709786076304		ZNF511	Depth- and subtype-matched, all APC	13
FUOM	14.158070557707232	-0.030033110328566582	0.16791018468740654	-0.17886413730339432	0.8580443829092894		FUOM	Depth- and subtype-matched, all APC	13
ECHS1	15.284849139036542	-0.09720176820125834	0.15224393974875744	-0.6384606727970047	0.5231738464799742		ECHS1	Depth- and subtype-matched, all APC	13
KDM5A	8.56237884210779	0.23525169588255326	0.2157873171367549	1.0902016810073356	0.2756243130360133		KDM5A	Depth- and subtype-matched, all APC	13
NINJ2	6.167525907103076	0.026377192330815095	0.2186138572900746	0.12065654326667727	0.903963080891022		NINJ2	Depth- and subtype-matched, all APC	13
WNK1	15.126292110983002	0.07353874162351808	0.14905358265653948	0.4933711777527119	0.621750343779325		WNK1	Depth- and subtype-matched, all APC	13
ADIPOR2	5.318422930509803	0.24499766177686969	0.32427943073119064	0.7555140368429935	0.4499406132554028		ADIPOR2	Depth- and subtype-matched, all APC	13
CACNA2D4	9.826192043663683	0.44015218650481325	0.240731092127233	1.82839774711021	0.06748987925211407		CACNA2D4	Depth- and subtype-matched, all APC	13
FKBP4	15.941046202067712	-0.10141962579374701	0.17647994197931688	-0.5746807521368814	0.5655072273044541		FKBP4	Depth- and subtype-matched, all APC	13
NDUFA9	8.701570591196024	-0.5940990739531842	0.22691475726595592	-2.6181597050423173	0.008840541876107917		NDUFA9	Depth- and subtype-matched, all APC	13
CD9	38.01530882470483	3.7187752077094657e-06	0.19474203736115117	1.9095903781744657e-05	0.9999847636731989		CD9	Depth- and subtype-matched, all APC	13
TNFRSF1A	20.52590008162517	0.09157616322220298	0.15707731633390215	0.5830005589574617	0.5598929239423233		TNFRSF1A	Depth- and subtype-matched, all APC	13
LTBR	9.89073106033558	-0.026138924142536067	0.18749622463340715	-0.1394104024955325	0.8891258526289806		LTBR	Depth- and subtype-matched, all APC	13
MRPL51	23.117886860332217	-0.38624446355358383	0.16190156568855585	-2.385674665411132	0.017047824782901063		MRPL51	Depth- and subtype-matched, all APC	13
CHD4	9.17428665171252	0.19833700731914908	0.22161643692608515	0.894956213853847	0.37081049493203366		CHD4	Depth- and subtype-matched, all APC	13
COPS7A	4.569303916618728	0.007639688116321767	0.24883560259010823	0.030701748611536753	0.9755073966308819		COPS7A	Depth- and subtype-matched, all APC	13
MLF2	20.52395914593368	0.02880870462805114	0.17093199294464048	0.16853898519384478	0.8661592765474805		MLF2	Depth- and subtype-matched, all APC	13
CD4	30.8045994489449	-0.058539292519105356	0.14232258734359915	-0.41131413932054345	0.6808422030674377		CD4	Depth- and subtype-matched, all APC	13
C12orf57	18.548683891965915	0.029718814329553544	0.17311759726259127	0.17166836185044165	0.8636982600997982		C12orf57	Depth- and subtype-matched, all APC	13
PTPN6	21.896203268990096	-0.23222704336050629	0.1627930931913226	-1.426516560426685	0.1537192901529131		PTPN6	Depth- and subtype-matched, all APC	13
PHB2	31.57111001765964	0.05693866968037256	0.1330206933067608	0.4280436995548169	0.6686193051553335		PHB2	Depth- and subtype-matched, all APC	13
CD163	17.655407017670807	0.18348832157351416	0.26519524487310747	0.6918989880882328	0.4890007661653123		CD163	Depth- and subtype-matched, all APC	13
C3AR1	16.506772384484876	-0.4063861704662294	0.15399712413268127	-2.638920517217543	0.008317047825324934		C3AR1	Depth- and subtype-matched, all APC	13
NECAP1	7.537258308776389	0.13710503280589312	0.24305192312590695	0.5640977081875188	0.5726876376946648		NECAP1	Depth- and subtype-matched, all APC	13
CLEC4A	21.30081916910581	0.10883000429182746	0.173558407303864	0.6270511811121267	0.5306256864398056		CLEC4A	Depth- and subtype-matched, all APC	13
CLEC4E	12.81455398830809	0.2709583040644088	0.22094376259344806	1.2263677457280882	0.22006031808001214		CLEC4E	Depth- and subtype-matched, all APC	13
M6PR	39.549520299147765	-0.06958910485028079	0.14465562195040693	-0.4810674062439025	0.6304685922991519		M6PR	Depth- and subtype-matched, all APC	13
A2M	18.0847716036006	-0.27794361257534167	0.25778806890145034	-1.0781864876826264	0.2809505408261118		A2M	Depth- and subtype-matched, all APC	13
CLEC2D	6.552320099856055	0.24726065007847317	0.29887451295122114	0.827305907208047	0.4080636964364166		CLEC2D	Depth- and subtype-matched, all APC	13
CLECL1	5.70442013851928	-0.3214808070483178	0.37287080693352453	-0.8621774648762767	0.38858986849572363		CLECL1	Depth- and subtype-matched, all APC	13
CD69	16.581833191358097	0.027707254244690636	0.31069076876327	0.08917952198895907	0.9289392396098269		CD69	Depth- and subtype-matched, all APC	13
CLEC2B	48.91058492186891	-0.020475868524774687	0.14278240830339978	-0.14340610141037338	0.8859694645531738		CLEC2B	Depth- and subtype-matched, all APC	13
CLEC12A	25.19520620401613	-0.13562102154981673	0.15625784344892132	-0.8679309694565795	0.38543212382096426		CLEC12A	Depth- and subtype-matched, all APC	13
GABARAPL1	38.87134216132642	0.14383330784647902	0.17115379094089017	0.8403746540218524	0.4006983557044155		GABARAPL1	Depth- and subtype-matched, all APC	13
YBX3	43.52770483586138	0.01015729240163925	0.13441987703689584	0.07556391677736214	0.9397660445954814		YBX3	Depth- and subtype-matched, all APC	13
SMIM10L1	7.040326458492805	-0.2357236044450988	0.20697801119496992	-1.1388823531744683	0.25475222686819854		SMIM10L1	Depth- and subtype-matched, all APC	13
ETV6	16.89427123347215	0.2434649162718428	0.16457735152204414	1.4793342706042523	0.13905099781498034		ETV6	Depth- and subtype-matched, all APC	13
BORCS5	6.077652440523592	0.3200080952469773	0.2404009882428653	1.3311430106256006	0.18314195900050234		BORCS5	Depth- and subtype-matched, all APC	13
HEBP1	11.445207722781813	0.1563539437832254	0.2132798703366982	0.7330928302628578	0.46350181276138236		HEBP1	Depth- and subtype-matched, all APC	13
ATF7IP	6.3963360898772885	-0.03931848623738191	0.23320701536322333	-0.16859907141362276	0.8661120110109388		ATF7IP	Depth- and subtype-matched, all APC	13
PLBD1	22.42059980735752	-0.14338087211134323	0.1483211288177004	-0.9666921581184217	0.3336979484717326		PLBD1	Depth- and subtype-matched, all APC	13
H2AFJ	27.35837765457391	0.0166040362263703	0.15507864784957326	0.10706848722640568	0.9147346469753767		H2AFJ	Depth- and subtype-matched, all APC	13
WBP11	12.597254515807718	-0.11203268027191715	0.18877781928726903	-0.5934631552313547	0.5528712338481563		WBP11	Depth- and subtype-matched, all APC	13
EPS8	8.779758948272239	0.23024564560609995	0.23796192899899046	0.9675734541850883	0.3332574401486219		EPS8	Depth- and subtype-matched, all APC	13
STRAP	22.13429811943182	-0.03942101490667311	0.13775998375203244	-0.28615722674322336	0.7747577025759224		STRAP	Depth- and subtype-matched, all APC	13
DERA	8.327461125869197	-0.21446499621859771	0.2241307771845402	-0.95687437001129	0.3386306690439087		DERA	Depth- and subtype-matched, all APC	13
MGST1	7.017744739568213	-0.37982765640816446	0.34450638711397047	-1.102527182703608	0.27023254761844184		MGST1	Depth- and subtype-matched, all APC	13
RECQL	7.433863413628139	-0.26335225662868106	0.22398370404729898	-1.1757652537662677	0.2396886947156266		RECQL	Depth- and subtype-matched, all APC	13
GOLT1B	5.951229103161999	-0.08364619309695558	0.22562055626395222	-0.370738351513939	0.7108324223576591		GOLT1B	Depth- and subtype-matched, all APC	13
LDHB	44.164527980370394	0.005287256814302808	0.11723986730744922	0.04509777207814073	0.9640293772416537		LDHB	Depth- and subtype-matched, all APC	13
ETNK1	12.456886756963126	-0.11664141819645008	0.17721440277959077	-0.6581937831628847	0.510413619078953		ETNK1	Depth- and subtype-matched, all APC	13
BCAT1	9.741950352437787	0.21127193312039252	0.17924987796493386	1.178644780788766	0.23853965219288742		BCAT1	Depth- and subtype-matched, all APC	13
LRMP	6.4336209447619135	0.4984473539451631	0.233189736837881	2.1375184032721624	0.03255585051225323		LRMP	Depth- and subtype-matched, all APC	13
ETFRF1	7.713662772122512	0.1730024160658665	0.21120138862515433	0.8191348418305887	0.4127094851661486		ETFRF1	Depth- and subtype-matched, all APC	13
KRAS	14.363919133482007	-0.0479144978948508	0.1570301491807576	-0.3051292897881436	0.7602676842103415		KRAS	Depth- and subtype-matched, all APC	13
ITPR2	16.016207175199906	-0.16807994878360782	0.1452606347718525	-1.1570922091012168	0.2472346893831895		ITPR2	Depth- and subtype-matched, all APC	13
FGFR1OP2	22.613147760600683	0.03406208445122741	0.13791423167803663	0.2469801994818489	0.8049235479891033		FGFR1OP2	Depth- and subtype-matched, all APC	13
STK38L	12.014465024994292	0.3978304495923643	0.19592674269312882	2.0305061173576906	0.04230511998916169		STK38L	Depth- and subtype-matched, all APC	13
MRPS35	8.783692991403885	-0.2922275390282047	0.19100964518910607	-1.5299098573733774	0.12603904307250602		MRPS35	Depth- and subtype-matched, all APC	13
CCDC91	6.969874873530164	-0.04286379334646565	0.2074728809861993	-0.2065994993789905	0.836322651267269		CCDC91	Depth- and subtype-matched, all APC	13
ERGIC2	8.584119439787836	0.043705350195011324	0.20598688773467833	0.21217539949099118	0.8319701981720007		ERGIC2	Depth- and subtype-matched, all APC	13
SINHCAF	10.014782455316192	-0.060676318273485026	0.24921159501444332	-0.24347309470078415	0.8076389254179264		SINHCAF	Depth- and subtype-matched, all APC	13
AC023157.3	5.017808730037942	-0.10149459590681204	0.3389867672040789	-0.29940577546411906	0.7646304559938143		AC023157.3	Depth- and subtype-matched, all APC	13
KIAA1551	10.738936733439498	0.38822269908477086	0.2144551999039815	1.810274123726497	0.07025328776102441		KIAA1551	Depth- and subtype-matched, all APC	13
FGD4	19.59680991558114	0.24606615865239628	0.16187152009877562	1.5201325007774331	0.12847767766706616		FGD4	Depth- and subtype-matched, all APC	13
DNM1L	9.806547256026906	-0.06410196219838568	0.19342662256813192	-0.3314019618773347	0.740340883183173		DNM1L	Depth- and subtype-matched, all APC	13
CPNE8	4.6345885974861725	-0.2629795114401124	0.2677751247003678	-0.9820908933732303	0.3260550714580114		CPNE8	Depth- and subtype-matched, all APC	13
LRRK2	8.957880923095475	-0.10691472453708181	0.2418049090529488	-0.44215282872387984	0.6583786180236127		LRRK2	Depth- and subtype-matched, all APC	13
YAF2	10.173103849225027	-0.0322652929749304	0.1901108307156406	-0.16971833142526951	0.8652316568293658		YAF2	Depth- and subtype-matched, all APC	13
PPHLN1	8.528760766541607	0.2645273311018962	0.20004030316822854	1.3223701769709664	0.18604491467977435		PPHLN1	Depth- and subtype-matched, all APC	13
ZCRB1	18.72665793896611	-0.054296902450795395	0.15248847802485715	-0.3560721646257395	0.7217865223023319		ZCRB1	Depth- and subtype-matched, all APC	13
IRAK4	5.580917161909243	0.2710129506393751	0.22919857453549225	1.1824373305489635	0.23703221822830822		IRAK4	Depth- and subtype-matched, all APC	13
ANO6	4.8283093399185475	-0.5484277211955341	0.2577576881285137	-2.1276871513609215	0.03336303091778196		ANO6	Depth- and subtype-matched, all APC	13
AC008124.1	3.6453548501219974	-0.15520343301398948	0.27780385276803354	-0.558679915586284	0.5763801887942341		AC008124.1	Depth- and subtype-matched, all APC	13
ARID2	5.366065673450099	0.07904196767032538	0.27133664550316605	0.2913059071831235	0.7708173699892815		ARID2	Depth- and subtype-matched, all APC	13
SCAF11	32.062105571379234	0.1886592775575844	0.12345883173635216	1.5281148776822107	0.12648401820727503		SCAF11	Depth- and subtype-matched, all APC	13
SLC38A1	6.672814712499686	0.7424233994103708	0.24491243873569749	3.0313829842328794	0.002434362570118945		SLC38A1	Depth- and subtype-matched, all APC	13
SLC38A2	32.2578066618133	-0.009967516974693542	0.12391721918856735	-0.08043690005281484	0.935889779972525		SLC38A2	Depth- and subtype-matched, all APC	13
VDR	6.3522565211401325	0.7075184706542297	0.36397349090750875	1.943873629066082	0.05191069203576537		VDR	Depth- and subtype-matched, all APC	13
ARF3	15.049248413420761	-0.25671958111972415	0.15494201176989617	-1.6568752282691248	0.09754470357135653		ARF3	Depth- and subtype-matched, all APC	13
PRKAG1	5.204086161068857	0.22041067614959592	0.24440001514442988	0.9018439545486227	0.3671397668461148		PRKAG1	Depth- and subtype-matched, all APC	13
LMBR1L	9.670894891550827	0.35249014109197974	0.21716815344693666	1.6231207729917358	0.10456358978762009		LMBR1L	Depth- and subtype-matched, all APC	13
SPATS2	4.503247279009542	0.1558647145497326	0.3662932058059148	0.42551898882972883	0.6704583820611367		SPATS2	Depth- and subtype-matched, all APC	13
MCRS1	5.3188121393384895	-0.1386145921528788	0.2625927866682695	-0.5278690017025831	0.5975902609964812		MCRS1	Depth- and subtype-matched, all APC	13
FMNL3	5.241243601692188	0.0007019418258877271	0.2412679649534558	0.002909386772600093	0.9976786484875976		FMNL3	Depth- and subtype-matched, all APC	13
NCKAP5L	7.2300250440126925	-0.06294234032359594	0.22580120675999812	-0.27875112461421314	0.7804358250969081		NCKAP5L	Depth- and subtype-matched, all APC	13
COX14	33.17752770891151	-0.15820243134402284	0.14802877972055098	-1.0687275247602372	0.28519246504901585		COX14	Depth- and subtype-matched, all APC	13
LARP4	4.714490113306522	-0.1523102513802646	0.26310895012399443	-0.5788866220950899	0.5626656775166012		LARP4	Depth- and subtype-matched, all APC	13
ATF1	7.434479884026133	-0.08693249827985064	0.21152161476864367	-0.41098635888788443	0.6810825372426486		ATF1	Depth- and subtype-matched, all APC	13
METTL7A	8.159942762692825	0.07982142529438893	0.202951005358548	0.3933039166441704	0.694095025794016		METTL7A	Depth- and subtype-matched, all APC	13
SLC11A2	5.789735224149106	-0.07858854046281902	0.23929992226072128	-0.32841022145086823	0.7426015155915089		SLC11A2	Depth- and subtype-matched, all APC	13
LETMD1	10.094983424306264	-0.12722165385512504	0.21367685794623015	-0.595392758382563	0.5515809649952628		LETMD1	Depth- and subtype-matched, all APC	13
DAZAP2	36.78952750813383	-0.09975239035048648	0.11067520534358438	-0.9013074793112993	0.36742485819846493		DAZAP2	Depth- and subtype-matched, all APC	13
BIN2	17.51416945150228	-0.3453095222788179	0.21836390301270012	-1.5813489203787248	0.11379827981337055		BIN2	Depth- and subtype-matched, all APC	13
GRASP	12.287665075927432	0.2601007321626317	0.19115933947375355	1.360648832950921	0.1736246915564228		GRASP	Depth- and subtype-matched, all APC	13
ATG101	14.438620288784453	0.21040095339566345	0.1560084736037578	1.3486508042509011	0.17744915412278583		ATG101	Depth- and subtype-matched, all APC	13
EIF4B	50.60891086788493	0.0337528636224495	0.10240345429049162	0.32960669008978466	0.7416971668983863		EIF4B	Depth- and subtype-matched, all APC	13
C12orf10	10.180319034835218	0.12177972805232541	0.20538960084076666	0.5929206130876029	0.5532342822269951		C12orf10	Depth- and subtype-matched, all APC	13
SMUG1	4.401667388615807	-0.3875526641419025	0.2476756900665917	-1.5647585923257246	0.11763952420691073		SMUG1	Depth- and subtype-matched, all APC	13
CBX5	8.268467967944563	-0.05768580348567752	0.2167967040095981	-0.2660824745892983	0.7901756918747679		CBX5	Depth- and subtype-matched, all APC	13
COPZ1	15.212268016198921	-0.08652624807496778	0.16914419334810388	-0.5115531687031912	0.6089637683134219		COPZ1	Depth- and subtype-matched, all APC	13
GPR84	9.218107392366997	-0.181859724737102	0.2296653011038061	-0.7918467607560077	0.42845003306606677		GPR84	Depth- and subtype-matched, all APC	13
ZNF385A	22.025494484704055	0.15623874320402767	0.1445177824224449	1.0811039346515905	0.2796508833845718		ZNF385A	Depth- and subtype-matched, all APC	13
ITGA5	6.49572078928037	-0.008269925768975922	0.2886488683158043	-0.02865047009270787	0.9771433592728316		ITGA5	Depth- and subtype-matched, all APC	13
NCKAP1L	16.26451380547591	-0.18074573767638366	0.18164303026341094	-0.9950601320307965	0.3197070193430851		NCKAP1L	Depth- and subtype-matched, all APC	13
ORMDL2	7.72851601948022	-0.061914823544414986	0.2050424677320459	-0.3019609753493928	0.7626818122640999		ORMDL2	Depth- and subtype-matched, all APC	13
MMP19	15.40181180719072	0.01472270016544706	0.22571009293066674	0.06522836428927241	0.9479921777754834		MMP19	Depth- and subtype-matched, all APC	13
PYM1	8.326833728644912	0.16899216348628324	0.23023402619395633	0.7340016863707146	0.4629477102956583		PYM1	Depth- and subtype-matched, all APC	13
PA2G4	23.757076996149806	-0.03364913731326448	0.1321344934811098	-0.25465823818422567	0.7989870740597755		PA2G4	Depth- and subtype-matched, all APC	13
SMARCC2	6.495872672564969	0.318170158847321	0.22536793284530085	1.411780970035885	0.15801446341398373		SMARCC2	Depth- and subtype-matched, all APC	13
RNF41	5.608953243286463	-0.0930653664249156	0.23817131163237643	-0.39074969099789986	0.6959822649813395		RNF41	Depth- and subtype-matched, all APC	13
CS	6.6219694810613285	0.5443273225762532	0.2340231405434749	2.325955122694939	0.02002094489587477		CS	Depth- and subtype-matched, all APC	13
CNPY2	18.301947662239876	-0.03309082370182842	0.14177999683572967	-0.23339557370824596	0.8154542499487053		CNPY2	Depth- and subtype-matched, all APC	13
IL23A	18.88285976223141	-0.36456471884748365	0.39062184416113693	-0.933293220276477	0.3506685946730437		IL23A	Depth- and subtype-matched, all APC	13
STAT2	8.0863146181546	-0.23454939701787383	0.22022217884097875	-1.065058016646183	0.2868496763608228		STAT2	Depth- and subtype-matched, all APC	13
BAZ2A	8.878574906860413	-0.12967224880793152	0.1968943797219944	-0.6585878631529384	0.5101604586701232		BAZ2A	Depth- and subtype-matched, all APC	13
ATP5F1B	49.401554083559844	-0.021990325698038778	0.1280522072520484	-0.17172937640000738	0.8636502898631107		ATP5F1B	Depth- and subtype-matched, all APC	13
STAT6	9.720479959138222	0.10519875261118161	0.19158664231342698	0.5490923132265205	0.5829421001219324		STAT6	Depth- and subtype-matched, all APC	13
LRP1	15.268687348610268	-0.06592836782422183	0.17455840253407437	-0.37768659008753475	0.7056634307861942		LRP1	Depth- and subtype-matched, all APC	13
SHMT2	6.313019673550763	0.014320462765151554	0.22029892855024133	0.06500468640221113	0.9481702689395901		SHMT2	Depth- and subtype-matched, all APC	13
STAC3	8.036197398261292	0.13502463290452582	0.20759749695185545	0.6504155150571963	0.5154238581045336		STAC3	Depth- and subtype-matched, all APC	13
R3HDM2	8.893290675651423	-0.2938152649170676	0.20157759660959534	-1.4575789664072305	0.14495663074500506		R3HDM2	Depth- and subtype-matched, all APC	13
ARHGAP9	6.016500759808505	0.1138785683121571	0.2481276357283659	0.4589515713470304	0.6462689435875915		ARHGAP9	Depth- and subtype-matched, all APC	13
OS9	16.86504520827192	-0.19738305107270676	0.15221093286805476	-1.2967731512677203	0.19470925124076333		OS9	Depth- and subtype-matched, all APC	13
TSPAN31	4.389729467168715	0.14202802658411803	0.2471754208620772	0.5746041660969561	0.5655590338489557		TSPAN31	Depth- and subtype-matched, all APC	13
CTDSP2	6.338810391550372	0.17321695736421305	0.23591545438976944	0.7342331930405517	0.4628066266250166		CTDSP2	Depth- and subtype-matched, all APC	13
USP15	23.44985910978641	0.0644440836043968	0.14004602387071186	0.4601636078143174	0.6453987904079539		USP15	Depth- and subtype-matched, all APC	13
SRGAP1	7.342574515665158	0.08417251935518386	0.21200332589341822	0.39703395689886695	0.6913424202336214		SRGAP1	Depth- and subtype-matched, all APC	13
TBK1	6.831772749139987	-0.05043842955527777	0.22437829187116004	-0.2247919312276428	0.8221411433990327		TBK1	Depth- and subtype-matched, all APC	13
RASSF3	17.450831072110102	0.10536564289438828	0.1654364914751326	0.6368948105395853	0.5241933632611514		RASSF3	Depth- and subtype-matched, all APC	13
GNS	16.359515016258612	-0.2223665761113877	0.20148544962567297	-1.103635902863003	0.26975111040111444		GNS	Depth- and subtype-matched, all APC	13
LLPH	4.966238009067851	-0.2565810279787296	0.24840030141633165	-1.0329336418504849	0.30163495381877237		LLPH	Depth- and subtype-matched, all APC	13
TMBIM4	46.104736274344035	-0.026164415063865	0.09718734982882024	-0.2692162623011058	0.7877632665995171		TMBIM4	Depth- and subtype-matched, all APC	13
IRAK3	14.055854225983582	-0.21376529259000104	0.17161101199193685	-1.2456385526124911	0.21289712190726806		IRAK3	Depth- and subtype-matched, all APC	13
CAND1	7.516263996561063	-0.11024216050411603	0.24854547809739794	-0.443549250414909	0.6573685041303725		CAND1	Depth- and subtype-matched, all APC	13
SLC35E3	6.243022144706226	-0.04821440629734768	0.23013266072464075	-0.2095070128052679	0.8340524614342205		SLC35E3	Depth- and subtype-matched, all APC	13
MDM2	6.48813506749526	0.071110137964509	0.238429077275091	0.2982444036490761	0.7655166337548073		MDM2	Depth- and subtype-matched, all APC	13
CPM	19.130476526459507	-0.05346065978517616	0.20083298786427284	-0.2661946145087778	0.7900893304453742		CPM	Depth- and subtype-matched, all APC	13
CPSF6	7.133113498487328	0.07141093363471306	0.22328587725507273	0.3198184072928898	0.7491059929109645		CPSF6	Depth- and subtype-matched, all APC	13
CCT2	12.809868734059307	0.19748218911941334	0.15930749972383398	1.2396289531990443	0.21511266649592886		CCT2	Depth- and subtype-matched, all APC	13
CNOT2	11.64996870762658	-0.23630003309395323	0.18107867776823586	-1.3049578006991835	0.19190721756717788		CNOT2	Depth- and subtype-matched, all APC	13
ZFC3H1	9.611859139482094	-0.03805204397225466	0.19138771224631915	-0.19882177139607088	0.842402164862746		ZFC3H1	Depth- and subtype-matched, all APC	13
TMEM19	5.624887044012393	-0.15223631823395053	0.23082120174210502	-0.6595421784695633	0.5095476704394186		TMEM19	Depth- and subtype-matched, all APC	13
RAB21	14.584302238762724	0.01439191214330078	0.15500202951387226	0.09284983034375521	0.9260228630720687		RAB21	Depth- and subtype-matched, all APC	13
ATXN7L3B	4.338385508058279	-0.12285296174338797	0.2912289438461632	-0.42184324168096077	0.6731394407764024		ATXN7L3B	Depth- and subtype-matched, all APC	13
KRR1	5.25578083272177	0.20228662226244523	0.3045096891581283	0.6643027445914871	0.5064965647726969		KRR1	Depth- and subtype-matched, all APC	13
PHLDA1	32.697690168360474	0.3767119560711709	0.31402997215849215	1.1996050997356487	0.23029274503315933		PHLDA1	Depth- and subtype-matched, all APC	13
OSBPL8	38.505806020947624	0.04784580001245845	0.10853474914336911	0.440833930055493	0.6593332278633		OSBPL8	Depth- and subtype-matched, all APC	13
CCDC59	11.514776376789202	0.14265300311030818	0.1923857876485495	0.741494498392505	0.45839366633280243		CCDC59	Depth- and subtype-matched, all APC	13
DUSP6	43.09688961503619	-0.23804079123795965	0.16291057226627256	-1.4611746059604342	0.14396753008203875		DUSP6	Depth- and subtype-matched, all APC	13
POC1B	4.190605624778198	-0.02849562778230529	0.2670085598151044	-0.10672177626828772	0.9150097063045692		POC1B	Depth- and subtype-matched, all APC	13
ATP2B1-AS1	50.048375155621336	0.09739052063292358	0.1100797774193934	0.8847267219834124	0.37630403972443316		ATP2B1-AS1	Depth- and subtype-matched, all APC	13
AC025164.1	15.096219953349577	0.5106693933252742	0.2348433506032829	2.1745107622312023	0.02966679804170321		AC025164.1	Depth- and subtype-matched, all APC	13
EEA1	10.366544380193062	-0.21882251811090217	0.19027549594891652	-1.1500299448419238	0.2501315380286344		EEA1	Depth- and subtype-matched, all APC	13
NUDT4	10.540008303042725	0.1509074397301028	0.2444786114141521	0.6172623398717784	0.5370617027986542		NUDT4	Depth- and subtype-matched, all APC	13
UBE2N	24.072096540729	-0.0788885613973113	0.15727468101438566	-0.501597338417717	0.6159507920120403		UBE2N	Depth- and subtype-matched, all APC	13
MRPL42	10.278689773206413	0.21863041091937463	0.18789202296174579	1.163596024318111	0.24458776333617926		MRPL42	Depth- and subtype-matched, all APC	13
PLXNC1	12.083417057011381	-0.3329693611310733	0.18411441292164207	-1.808491556132452	0.07053002982356028		PLXNC1	Depth- and subtype-matched, all APC	13
NDUFA12	25.859704386498297	0.08415890706234491	0.1365347899002595	0.6163916692868106	0.5376360502637489		NDUFA12	Depth- and subtype-matched, all APC	13
VEZT	4.840892423524713	0.25870325622205714	0.258231363139752	1.0018274042183242	0.31642695925560216		VEZT	Depth- and subtype-matched, all APC	13
METAP2	16.295996556173556	-0.02718340871323678	0.15821581639612387	-0.17181220773261927	0.8635851678622106		METAP2	Depth- and subtype-matched, all APC	13
SNRPF	34.41881873286784	0.006170941151001124	0.11953224477369045	0.051625744690769616	0.9588269053919445		SNRPF	Depth- and subtype-matched, all APC	13
LTA4H	39.584860960237236	-0.22173106517009591	0.2075233104529883	-1.068463415922262	0.28531152436128826		LTA4H	Depth- and subtype-matched, all APC	13
ELK3	5.488033954727708	-0.09689433200484322	0.24051527304168407	-0.40286145149730396	0.6870501510484927		ELK3	Depth- and subtype-matched, all APC	13
TMPO	11.663638869132939	-0.5883447794850224	0.20849473608902314	-2.821868746047434	0.004774471350009636		TMPO	Depth- and subtype-matched, all APC	13
IKBIP	6.84598243200052	0.10149651314285939	0.2426700257618257	0.418249072270984	0.6757650205589971		IKBIP	Depth- and subtype-matched, all APC	13
APAF1	8.7689994569139	0.26783038079294075	0.2476355725240549	1.0815505141811732	0.2794523034190759		APAF1	Depth- and subtype-matched, all APC	13
UHRF1BP1L	5.197158946835653	-0.0611814160067247	0.25500047628817335	-0.23992667346073596	0.8103871022744482		UHRF1BP1L	Depth- and subtype-matched, all APC	13
SCYL2	8.774245272134872	-0.00793372448680598	0.19114306652276059	-0.041506734359424244	0.9668919242399104		SCYL2	Depth- and subtype-matched, all APC	13
ARL1	4.438731140778447	-0.09580908816613541	0.2882570021503163	-0.33237384504600587	0.7396069856469105		ARL1	Depth- and subtype-matched, all APC	13
CHPT1	12.283217801770261	0.40177151765353136	0.20958075717228514	1.9170248408028054	0.055234775893749685		CHPT1	Depth- and subtype-matched, all APC	13
GNPTAB	8.070166412726879	-0.3648509906283234	0.2243897621233353	-1.6259698623317043	0.10395606671777477		GNPTAB	Depth- and subtype-matched, all APC	13
DRAM1	10.617220737376138	-0.4376669470777685	0.1752146353984452	-2.4978903507831753	0.012493483100119027		DRAM1	Depth- and subtype-matched, all APC	13
WASHC3	6.9757672551201555	-0.4050745915768699	0.24580349258019377	-1.6479610900756982	0.09936065597028343		WASHC3	Depth- and subtype-matched, all APC	13
TDG	9.185233091427525	-0.12924877475091218	0.18789526200756262	-0.6878767105139139	0.4915304238086603		TDG	Depth- and subtype-matched, all APC	13
TXNRD1	10.164521002075974	-0.3775698606375779	0.2683883145984041	-1.4068043953498672	0.15948539888396873		TXNRD1	Depth- and subtype-matched, all APC	13
CHST11	9.748622310217586	0.21676168362159823	0.20608274409762162	1.0518186982162756	0.2928827386170262		CHST11	Depth- and subtype-matched, all APC	13
C12orf45	7.877981650150099	0.20470357979073828	0.24333105983937145	0.8412554481366576	0.40020484351102104		C12orf45	Depth- and subtype-matched, all APC	13
WASHC4	9.845982275369156	-0.2533311448504038	0.18599759094939997	-1.362013043057755	0.17319376890284477		WASHC4	Depth- and subtype-matched, all APC	13
C12orf75	5.983654147893993	-0.04611410738692914	0.2951644614515912	-0.15623190935705566	0.875850225520059		C12orf75	Depth- and subtype-matched, all APC	13
PWP1	4.918251714393697	-0.11495686261230818	0.2626122908704294	-0.4377436495119221	0.6615721238547366		PWP1	Depth- and subtype-matched, all APC	13
ISCU	30.36970031318235	-0.1652768947499863	0.11891508812375716	-1.3898732058120291	0.16456738327445164		ISCU	Depth- and subtype-matched, all APC	13
SELPLG	7.28689874845741	-0.38625812690396644	0.20609268681383333	-1.8741961826761921	0.060903390093930386		SELPLG	Depth- and subtype-matched, all APC	13
CORO1C	13.382392091579781	-0.09461028668878638	0.17906585936074224	-0.5283546904280985	0.5972531792353645		CORO1C	Depth- and subtype-matched, all APC	13
SSH1	4.318776663796722	-0.5483355016479405	0.2678297728672673	-2.0473284048211027	0.040625850759105		SSH1	Depth- and subtype-matched, all APC	13
GLTP	10.409493420740656	0.20865985842155807	0.19118265208519436	1.0914162772916005	0.2750897532551003		GLTP	Depth- and subtype-matched, all APC	13
GIT2	7.597410497025549	-0.36539741464722497	0.26050051199875646	-1.4026744586550728	0.16071393706131498		GIT2	Depth- and subtype-matched, all APC	13
ANKRD13A	4.955556521447215	-0.332777855474845	0.318090860659731	-1.0461723256828337	0.2954814775410952		ANKRD13A	Depth- and subtype-matched, all APC	13
C12orf76	5.691833876518648	-0.1968454772121607	0.2290383507142408	-0.8594433054478048	0.39009598631105		C12orf76	Depth- and subtype-matched, all APC	13
ATP2A2	10.726335436058376	-0.18421967693354688	0.18201324724720974	-1.0121223576838907	0.31147955362528257		ATP2A2	Depth- and subtype-matched, all APC	13
GPN3	4.993236681862289	-0.30379848381637176	0.2563995022261218	-1.1848637816326502	0.2360713094932827		GPN3	Depth- and subtype-matched, all APC	13
VPS29	36.01771265239801	-0.18714611103691825	0.1100481098313973	-1.70058451093473	0.08902103470165663		VPS29	Depth- and subtype-matched, all APC	13
PPTC7	6.696455035433352	0.03504940822079076	0.23389720608991507	0.14984962328843304	0.8808832576062674		PPTC7	Depth- and subtype-matched, all APC	13
HVCN1	7.089123218221162	-0.3563521045220356	0.2653422737064045	-1.3429903179179485	0.17927510896630516		HVCN1	Depth- and subtype-matched, all APC	13
SH2B3	19.269248857470856	0.26617583082542395	0.13641999727334309	1.9511496565425865	0.05103924566673763		SH2B3	Depth- and subtype-matched, all APC	13
ATXN2	6.577085089319246	-0.4895024515749313	0.2152255185317584	-2.2743699488529794	0.022943752698662525		ATXN2	Depth- and subtype-matched, all APC	13
ALDH2	35.997662607919146	-0.07749626751337495	0.17899667914601886	-0.4329480741380479	0.6650524936693878		ALDH2	Depth- and subtype-matched, all APC	13
PTPN11	8.175956473895479	-0.15022348564778412	0.19969063740527385	-0.752281066352171	0.4518820515190992		PTPN11	Depth- and subtype-matched, all APC	13
OAS1	20.904244669302848	-0.2761973531649387	0.2322013628598871	-1.1894734370340423	0.23425341772555597		OAS1	Depth- and subtype-matched, all APC	13
DDX54	5.954622115350466	-0.25662281197601866	0.2405678769398766	-1.0667376510960962	0.286090320117087		DDX54	Depth- and subtype-matched, all APC	13
SLC8B1	10.21766665486716	0.015082954528594228	0.18053436856890598	0.08354616712682825	0.9334172696180651		SLC8B1	Depth- and subtype-matched, all APC	13
SDSL	9.971434871527824	-0.15747843327467878	0.24252104467241434	-0.6493392500737122	0.5161191211737971		SDSL	Depth- and subtype-matched, all APC	13
MED13L	16.972970535328695	0.042280577251878074	0.1414682131423939	0.29886980483255865	0.765039386935648		MED13L	Depth- and subtype-matched, all APC	13
TESC	5.787470644514004	-0.02226711621795083	0.312506615427862	-0.07125326351080366	0.943196190950375		TESC	Depth- and subtype-matched, all APC	13
WSB2	3.7354610136912054	0.16798705997171323	0.25732166732233136	0.6528290513572879	0.5138664924292604		WSB2	Depth- and subtype-matched, all APC	13
PEBP1	37.28323810379539	-0.039143554449213414	0.1249776964001494	-0.3132043202643526	0.7541254363468216		PEBP1	Depth- and subtype-matched, all APC	13
TAOK3	35.61929346679662	-0.044730193802374245	0.11180560172251718	-0.40007113340695677	0.6891041249052414		TAOK3	Depth- and subtype-matched, all APC	13
SUDS3	7.365039149006823	-0.017203447401602134	0.2016664085727804	-0.08530645992732844	0.9320177559769065		SUDS3	Depth- and subtype-matched, all APC	13
RAB35	5.689873777409871	-0.05490423346109838	0.2262932094264737	-0.24262430852542946	0.8082964483119918		RAB35	Depth- and subtype-matched, all APC	13
TRIAP1	6.069891701738135	-0.07983600604862938	0.21935459280042535	-0.36395867088712525	0.7158888716795544		TRIAP1	Depth- and subtype-matched, all APC	13
SRSF9	30.593287346519354	0.07858725257263956	0.13606109301998084	0.5775879851347281	0.5635423205800367		SRSF9	Depth- and subtype-matched, all APC	13
RNF10	9.046864392507612	-0.24517352593140504	0.2093996958831381	-1.1708399331593664	0.24166312305985305		RNF10	Depth- and subtype-matched, all APC	13
POP5	6.950467118948548	-0.10536318055292301	0.21609675111233467	-0.48757410747999413	0.6258515393832617		POP5	Depth- and subtype-matched, all APC	13
MLEC	12.863173232054221	0.10719238149979095	0.22669172881874763	0.47285528262699467	0.6363164299866524		MLEC	Depth- and subtype-matched, all APC	13
SPPL3	6.4295991683442075	0.08424654293336721	0.24806622560421268	0.3396131122976079	0.7341479022790249		SPPL3	Depth- and subtype-matched, all APC	13
P2RX7	8.706003790646296	-0.25231243187119834	0.24756098502195453	-1.0191930358041774	0.3081113322436697		P2RX7	Depth- and subtype-matched, all APC	13
P2RX4	9.494798573181392	-0.27361521996808524	0.2033224329900842	-1.3457207645229643	0.17839258719908668		P2RX4	Depth- and subtype-matched, all APC	13
KDM2B	6.232196177481148	-0.1381011187440492	0.2883820611013181	-0.47888248740801437	0.6320222301806295		KDM2B	Depth- and subtype-matched, all APC	13
RHOF	16.027212185052228	0.14615198555257364	0.2523215923371056	0.5792290077074034	0.5624346602878957		RHOF	Depth- and subtype-matched, all APC	13
PSMD9	5.984597778447529	0.060896205589278586	0.26790204043974014	0.2273077334137592	0.8201844600967725		PSMD9	Depth- and subtype-matched, all APC	13
MLXIP	7.974461575923262	0.24382528994269925	0.2040901309021497	1.194694171956803	0.2322065403327228		MLXIP	Depth- and subtype-matched, all APC	13
ZCCHC8	4.565322452998187	-0.4729596109268965	0.2848670631104585	-1.6602818372986285	0.09685776781448753		ZCCHC8	Depth- and subtype-matched, all APC	13
RSRC2	28.551341717049805	-0.02102372850766096	0.13659395737509786	-0.15391404504028044	0.8776775097246213		RSRC2	Depth- and subtype-matched, all APC	13
HCAR2	6.827826391707102	0.2352345443052354	0.26017312009993065	0.904146224694094	0.3659178703013658		HCAR2	Depth- and subtype-matched, all APC	13
HCAR3	7.648558754832479	-0.2122460483454273	0.2726888253056896	-0.7783452369472612	0.4363655137609723		HCAR3	Depth- and subtype-matched, all APC	13
DENR	12.800773307575291	0.16113440869767287	0.177343671166467	0.9085997128503165	0.36356145820267727		DENR	Depth- and subtype-matched, all APC	13
VPS37B	13.051063461810214	0.0022711677008188523	0.18264466585371478	0.012434897510983945	0.9900786429458894		VPS37B	Depth- and subtype-matched, all APC	13
SBNO1	7.554209205134663	0.014876292955370954	0.2093156504470993	0.07107109728104476	0.9433411710136874		SBNO1	Depth- and subtype-matched, all APC	13
TMED2	49.4317202439073	0.12082417427944146	0.1160575813182005	1.0410709314040603	0.29784262941611395		TMED2	Depth- and subtype-matched, all APC	13
NCOR2	10.414106773006932	0.07869633547817355	0.18442959236503398	0.4267012384998016	0.6695969483667783		NCOR2	Depth- and subtype-matched, all APC	13
SCARB1	4.846533330586869	-0.09843163004230272	0.24529007069127895	-0.40128664713129936	0.6882090934224812		SCARB1	Depth- and subtype-matched, all APC	13
BRI3BP	4.868819672716888	0.18973630815182557	0.2630469468719942	0.7213020732917171	0.4707236816485084		BRI3BP	Depth- and subtype-matched, all APC	13
SFSWAP	5.886885285623503	-0.1985557172248789	0.224206786657584	-0.8855919135406001	0.37583747065529427		SFSWAP	Depth- and subtype-matched, all APC	13
MPHOSPH8	13.326571966221731	0.08787157509809644	0.1713334523378427	0.5128687591307475	0.608043128022314		MPHOSPH8	Depth- and subtype-matched, all APC	13
ZMYM5	6.648734080933351	0.3950658652720087	0.2251735021640274	1.7544953623549515	0.07934566387103525		ZMYM5	Depth- and subtype-matched, all APC	13
ZMYM2	17.380661697619487	-0.014297675459274321	0.15656434523349005	-0.09132140167642692	0.9272372129617261		ZMYM2	Depth- and subtype-matched, all APC	13
CRYL1	8.088803426630143	0.060706191150427954	0.2270992905801034	0.26731123199618895	0.7892295394490982		CRYL1	Depth- and subtype-matched, all APC	13
MRPL57	24.487022131808242	-0.11986715705987917	0.12872844909363984	-0.931162908462334	0.35176930134349405		MRPL57	Depth- and subtype-matched, all APC	13
ZDHHC20	5.810480018119597	-0.21937946747914897	0.23677519814522538	-0.9265306045466518	0.3541702999249473		ZDHHC20	Depth- and subtype-matched, all APC	13
MICU2	5.820398428940384	-0.12116081377086849	0.24051325137898152	-0.5037594106611323	0.6144304537340175		MICU2	Depth- and subtype-matched, all APC	13
SPATA13	5.3482588317567075	-1.04468606342652	0.2709057265453303	-3.8562716142942595	0.00011512956079907191		SPATA13	Depth- and subtype-matched, all APC	13
MTMR6	5.923400342733779	-0.3527870270118851	0.21968904173321493	-1.6058471748458947	0.10830749254844427		MTMR6	Depth- and subtype-matched, all APC	13
NUP58	12.554535583735467	0.009785149019663575	0.16140052699936144	0.06062649981125704	0.9516566685406413		NUP58	Depth- and subtype-matched, all APC	13
USP12	9.664484382517356	0.0052481794661718	0.1951113304469589	0.02689838388241897	0.9785407825273001		USP12	Depth- and subtype-matched, all APC	13
GTF3A	40.908309053476486	0.023905579509175656	0.11249535407738101	0.2125028158294606	0.8317147812336798		GTF3A	Depth- and subtype-matched, all APC	13
MTIF3	17.179123978310876	0.03995117876947352	0.15463006836599713	0.25836617154505964	0.7961243216806445		MTIF3	Depth- and subtype-matched, all APC	13
POLR1D	45.24317472880614	0.032532861121552716	0.12171763021328638	0.2672814206499521	0.7892524907369742		POLR1D	Depth- and subtype-matched, all APC	13
PAN3	9.341347692664785	0.28300625320704437	0.20873751896239695	1.3557996406866681	0.17516292567759673		PAN3	Depth- and subtype-matched, all APC	13
SLC46A3	5.179758423104601	0.13107332631645868	0.24867525858011894	0.5270863175727998	0.5981336478439652		SLC46A3	Depth- and subtype-matched, all APC	13
UBL3	16.055604184043588	0.008052308054701255	0.15183865324584997	0.053032003923686934	0.9577064081394525		UBL3	Depth- and subtype-matched, all APC	13
ALOX5AP	34.16925333614921	0.33865636970500007	0.255909497684959	1.3233442790072127	0.18572091286648573		ALOX5AP	Depth- and subtype-matched, all APC	13
N4BP2L1	16.32011372245891	-0.009647413653677397	0.17798555900967308	-0.054203350582802526	0.9567731512319715		N4BP2L1	Depth- and subtype-matched, all APC	13
N4BP2L2	39.60293716559698	0.08458062251624443	0.11229241023850052	0.7532176247406359	0.4513191499891853		N4BP2L2	Depth- and subtype-matched, all APC	13
SPART	8.990122265660277	-0.0031199553590415146	0.2325804821156728	-0.013414519269462256	0.9892970831823796		SPART	Depth- and subtype-matched, all APC	13
ALG5	9.28505112069321	-0.12888243993253426	0.18508358648406398	-0.6963472146874098	0.48621141146212177		ALG5	Depth- and subtype-matched, all APC	13
EXOSC8	4.39809582590554	-0.10691716997992769	0.28494868627735354	-0.37521552170224903	0.7075001874471729		EXOSC8	Depth- and subtype-matched, all APC	13
SUPT20H	5.398066980175495	-0.0875729279255039	0.24413245081336318	-0.3587107229446221	0.7198115058098488		SUPT20H	Depth- and subtype-matched, all APC	13
UFM1	21.482136694574365	-0.20586487176870755	0.1301556998901372	-1.581681570169232	0.11372228206788532		UFM1	Depth- and subtype-matched, all APC	13
NHLRC3	6.895763437375073	-0.07198333838530593	0.22638757352523528	-0.31796505993860125	0.7505114406601815		NHLRC3	Depth- and subtype-matched, all APC	13
WBP4	7.848350485343628	-0.0024982705119510284	0.2240914394469595	-0.011148442430985176	0.9911050141640226		WBP4	Depth- and subtype-matched, all APC	13
EPSTI1	27.029759302274677	-0.1855759171829274	0.1343279334158584	-1.3815139745239227	0.16712098405807752		EPSTI1	Depth- and subtype-matched, all APC	13
DNAJC15	24.267067076690083	0.09099697319084024	0.13711333590055447	0.6636624555385225	0.5069063740650397		DNAJC15	Depth- and subtype-matched, all APC	13
LACC1	10.870155822345662	-0.16259069332455145	0.2507134612996493	-0.6485120203826045	0.5166538387900363		LACC1	Depth- and subtype-matched, all APC	13
TSC22D1	17.804305605164885	-0.37827094247939896	0.2997570077423762	-1.2619252684978126	0.2069756785568574		TSC22D1	Depth- and subtype-matched, all APC	13
LINC00330	8.910320066447968	-0.3837023582990508	0.3125647604136001	-1.2275931483488995	0.21959973515786058		LINC00330	Depth- and subtype-matched, all APC	13
GTF2F2	7.40122025791166	0.08163455739376875	0.2068105044193827	0.3947311942541628	0.6930412786508532		GTF2F2	Depth- and subtype-matched, all APC	13
ZC3H13	10.897754681072964	0.17829144724474744	0.18628579211106563	0.9570855899651655	0.3385240562702927		ZC3H13	Depth- and subtype-matched, all APC	13
ESD	24.918266258514237	0.06448816577847119	0.14062057071429035	0.4585969566963056	0.6465236224630269		ESD	Depth- and subtype-matched, all APC	13
MED4	8.521015716872292	-0.03932309779603565	0.23177108593737883	-0.1696635179362286	0.8652747665046435		MED4	Depth- and subtype-matched, all APC	13
LPAR6	36.91951913473318	0.34795492358124686	0.17963357091923624	1.9370261460631344	0.05274214737468851		LPAR6	Depth- and subtype-matched, all APC	13
RCBTB2	9.331320839588065	0.022874950448044325	0.24920109046537023	0.0917931394494564	0.9268623949759596		RCBTB2	Depth- and subtype-matched, all APC	13
FNDC3A	10.294142409370231	-0.010211244835946261	0.19655861301582886	-0.051950126627745126	0.9585684328966255		FNDC3A	Depth- and subtype-matched, all APC	13
PHF11	9.390234437090395	0.15775953064651388	0.20752364232739856	0.7602002782778138	0.44713487868512936		PHF11	Depth- and subtype-matched, all APC	13
ARL11	5.032689118047267	-0.5970297365711937	0.270727293062394	-2.205280929815958	0.02743438718987736		ARL11	Depth- and subtype-matched, all APC	13
KPNA3	9.423614142643931	-0.06998762849992755	0.1933257754920171	-0.362019127153676	0.7173377371229549		KPNA3	Depth- and subtype-matched, all APC	13
TRIM13	7.6130566052911695	-0.45090800724816654	0.24302495167925692	-1.8553979915744314	0.06353941399370534		TRIM13	Depth- and subtype-matched, all APC	13
RNASEH2B	19.581430829313977	-0.04980791824076792	0.1473103842449352	-0.33811545938235793	0.7352761810072078		RNASEH2B	Depth- and subtype-matched, all APC	13
INTS6	24.889731922374896	-0.01590722974162389	0.12954834784366442	-0.12278990821882438	0.9022734658584757		INTS6	Depth- and subtype-matched, all APC	13
WDFY2	9.506329794994972	0.01891513294093106	0.19586304818548134	0.09657325930626036	0.9230652931929786		WDFY2	Depth- and subtype-matched, all APC	13
VPS36	9.285327181254715	-0.19510368021653207	0.2034028765285481	-0.959198235277409	0.3374588893340793		VPS36	Depth- and subtype-matched, all APC	13
MZT1	10.412075752509569	-0.0900662455629475	0.21537807725529282	-0.4181774055684869	0.6758174141214587		MZT1	Depth- and subtype-matched, all APC	13
UCHL3	9.418627213832053	-0.050324701559091814	0.20256468075980877	-0.24843769096530882	0.8037957743036578		UCHL3	Depth- and subtype-matched, all APC	13
KCTD12	27.669887335749966	0.016731999552864855	0.1496696683240809	0.11179285516043856	0.9109876527674142		KCTD12	Depth- and subtype-matched, all APC	13
CLN5	5.527755292393502	-0.41620131287762213	0.24251493854550968	-1.7161883526590218	0.08612757429280737		CLN5	Depth- and subtype-matched, all APC	13
MYCBP2	19.96251182477191	-0.010569687897679357	0.14424000145028393	-0.07327847886442565	0.9415845170289078		MYCBP2	Depth- and subtype-matched, all APC	13
RBM26	6.841192702133771	0.061788191423779094	0.22572238099039152	0.2737353343194146	0.7842880216288147		RBM26	Depth- and subtype-matched, all APC	13
DNAJC3	18.291504100857065	-0.06545076211868807	0.16063996026670438	-0.40743761396618045	0.6836866056220381		DNAJC3	Depth- and subtype-matched, all APC	13
MBNL2	5.085892578896846	-0.09009956854541916	0.24657282292379326	-0.36540753955380423	0.7148072140464605		MBNL2	Depth- and subtype-matched, all APC	13
RAP2A	4.517115507518839	0.3921322037224678	0.27501810400071114	1.4258414192305457	0.15391412207715793		RAP2A	Depth- and subtype-matched, all APC	13
IPO5	5.597432613742421	0.34592811260026574	0.24849485802068028	1.3920936447364107	0.16389404249267214		IPO5	Depth- and subtype-matched, all APC	13
STK24	7.304601860957504	0.2833623033457934	0.2326340964293035	1.2180600681289466	0.22320114699090277		STK24	Depth- and subtype-matched, all APC	13
UBAC2	30.505051506507723	0.2986002499610464	0.1255798379600729	2.3777722189447634	0.01741758147404454		UBAC2	Depth- and subtype-matched, all APC	13
TM9SF2	13.995657008395183	-0.14815183254835324	0.18084347341713247	-0.8192268692308684	0.412656987622963		TM9SF2	Depth- and subtype-matched, all APC	13
TPP2	6.424166582376031	-0.42152381359712815	0.22645143843732107	-1.8614313801932447	0.06268328257703334		TPP2	Depth- and subtype-matched, all APC	13
ARGLU1	39.23729238550314	0.08317441057185518	0.10305077423211643	0.8071206761097127	0.4195969609857997		ARGLU1	Depth- and subtype-matched, all APC	13
ABHD13	5.773055205149357	0.2231953331709132	0.2372599256020712	0.9407207416276994	0.34684798683958995		ABHD13	Depth- and subtype-matched, all APC	13
IRS2	19.852572441901273	-0.13562377138764867	0.1607977334874358	-0.8434433026274332	0.3989805625104521		IRS2	Depth- and subtype-matched, all APC	13
RAB20	29.96050049224141	-0.13023706497368623	0.1755224698081375	-0.7419965381984857	0.4580894330310633		RAB20	Depth- and subtype-matched, all APC	13
CARS2	6.872025365260228	-0.6458031040606043	0.25399907036736113	-2.5425412113775594	0.011004962260860743		CARS2	Depth- and subtype-matched, all APC	13
ANKRD10	17.303473111792314	-0.09715552639317292	0.14683556628702266	-0.6616620812648408	0.5081878112037904		ANKRD10	Depth- and subtype-matched, all APC	13
ATP11A	5.086803188025666	-0.11860885691676544	0.2534836836839427	-0.46791515411561335	0.6398452659952485		ATP11A	Depth- and subtype-matched, all APC	13
CUL4A	4.958977221421108	-0.698665785299881	0.27212666747708675	-2.5674285867580733	0.010245589084419743		CUL4A	Depth- and subtype-matched, all APC	13
LAMP1	23.067270765661007	-0.10635976938669829	0.21249530401557343	-0.5005276228546837	0.6167036110444211		LAMP1	Depth- and subtype-matched, all APC	13
TMCO3	4.721468166934674	-0.1727251988785365	0.24765708376974324	-0.6974369408271239	0.48552939006353923		TMCO3	Depth- and subtype-matched, all APC	13
GAS6	8.19148276177191	0.2435069129102116	0.2698700916020337	0.9023115954223679	0.36689136764668484		GAS6	Depth- and subtype-matched, all APC	13
UPF3A	10.611873586006968	-0.11929322893574124	0.19481614183927837	-0.6123374983688832	0.5403144848319781		UPF3A	Depth- and subtype-matched, all APC	13
CCNB1IP1	5.567512852368079	0.5210267526734624	0.2875119260436415	1.8121917926784563	0.06995656678508742		CCNB1IP1	Depth- and subtype-matched, all APC	13
OSGEP	7.172263359763568	0.11456030646960835	0.2526227793881564	0.4534836753323253	0.6502004957594911		OSGEP	Depth- and subtype-matched, all APC	13
APEX1	28.254822798048217	0.20166284860018857	0.14563888901315353	1.3846771969125307	0.16615119473171702		APEX1	Depth- and subtype-matched, all APC	13
PIP4P1	7.251656040678952	0.12440159446837493	0.21735871233506796	0.5723331406040189	0.5670963018926484		PIP4P1	Depth- and subtype-matched, all APC	13
PNP	8.05929324104088	-0.008897681623882912	0.22860562137061885	-0.038921534696025065	0.9689529473713109		PNP	Depth- and subtype-matched, all APC	13
RNASE1	26.498395482493695	-0.5304581149388314	0.30372992237298907	-1.7464796052837155	0.08072764793823162		RNASE1	Depth- and subtype-matched, all APC	13
CHD8	4.628193961837072	-0.028885594828095093	0.24641399956609344	-0.11722383825171981	0.9066826769547631		CHD8	Depth- and subtype-matched, all APC	13
TOX4	8.922859479833177	-0.20703288598436956	0.20152333147151363	-1.0273395366810654	0.30426061154191963		TOX4	Depth- and subtype-matched, all APC	13
DAD1	23.920782897729527	0.1064462372229407	0.12264211121827213	0.8679419831047523	0.38542609418263374		DAD1	Depth- and subtype-matched, all APC	13
OXA1L	29.770778960337598	0.0968436454309643	0.12631438790720573	0.7666873666213583	0.4432674167020346		OXA1L	Depth- and subtype-matched, all APC	13
SLC7A7	43.6038828360377	-0.2537474663887693	0.17866755730455425	-1.4202212769732723	0.15554327119314243		SLC7A7	Depth- and subtype-matched, all APC	13
MRPL52	27.85163620666811	0.035024307721000535	0.14085515570140975	0.24865477977424147	0.8036278308130271		MRPL52	Depth- and subtype-matched, all APC	13
LRP10	9.808913436536258	-0.0030661303597506596	0.21797943319483562	-0.01406614520834208	0.9887772099930212		LRP10	Depth- and subtype-matched, all APC	13
RBM23	8.258893759544675	-0.10948512998437292	0.2541668061886471	-0.4307609306901826	0.6666422101087219		RBM23	Depth- and subtype-matched, all APC	13
PSMB5	15.014428333270123	-0.22514464927046082	0.17255135619652165	-1.3047979119563673	0.19196167033901057		PSMB5	Depth- and subtype-matched, all APC	13
ACIN1	8.072182274018308	-0.367475067646926	0.2199478222853221	-1.6707374677719142	0.09477354473772596		ACIN1	Depth- and subtype-matched, all APC	13
C14orf119	6.6308187864266355	-0.17909067396910353	0.21748948232465437	-0.8234452170048777	0.4102548584802781		C14orf119	Depth- and subtype-matched, all APC	13
PABPN1	17.821886635967495	0.042016979599144896	0.14014440171475365	0.2998120444701401	0.7643205275612188		PABPN1	Depth- and subtype-matched, all APC	13
NGDN	4.390307615648194	0.10828905109448192	0.2626110509489824	0.4123552710488154	0.6800790426167682		NGDN	Depth- and subtype-matched, all APC	13
DHRS4	3.7088187680571014	0.16661343736492226	0.313949716332611	0.530701028531605	0.5956259731854531		DHRS4	Depth- and subtype-matched, all APC	13
DHRS4L2	9.112870469873258	-0.0032256508814225157	0.18950992050150348	-0.01702101332155287	0.9864198519932036		DHRS4L2	Depth- and subtype-matched, all APC	13
CHMP4A	19.485001378880636	-0.045625865463519245	0.13566764139608659	-0.33630617436852817	0.7366399943522043		CHMP4A	Depth- and subtype-matched, all APC	13
GMPR2	8.873090910075815	0.21754415920253503	0.2411606892123406	0.9020713944426848	0.36701894334343066		GMPR2	Depth- and subtype-matched, all APC	13
TINF2	5.856589985664731	-0.39854220464711543	0.22148129142669098	-1.7994395918493666	0.07194917149140996		TINF2	Depth- and subtype-matched, all APC	13
RABGGTA	4.016402019110013	0.009517621564175693	0.28820545600937764	0.03302373832876366	0.9736556575142077		RABGGTA	Depth- and subtype-matched, all APC	13
SDR39U1	4.985042455650655	0.2514148813781979	0.26029717192867424	0.9658763463134733	0.3341060596833073		SDR39U1	Depth- and subtype-matched, all APC	13
SCFD1	6.996729209083546	-0.14647739794671785	0.22501024296506153	-0.6509810220926793	0.5150587376695707		SCFD1	Depth- and subtype-matched, all APC	13
STRN3	5.127899959981026	-0.06811795788377073	0.24052973757032664	-0.28319973476815624	0.7770237316592744		STRN3	Depth- and subtype-matched, all APC	13
HECTD1	9.000518268867298	-0.004718660378767536	0.2023553587039933	-0.023318682583889576	0.9813960692185318		HECTD1	Depth- and subtype-matched, all APC	13
ARHGAP5	8.424009330479416	-0.3212833524392889	0.26219660512048426	-1.2253528312910582	0.22044231079392163		ARHGAP5	Depth- and subtype-matched, all APC	13
SPTSSA	17.277712880098452	-0.11881835226385871	0.15287114823014122	-0.7772451089657715	0.4370141731539512		SPTSSA	Depth- and subtype-matched, all APC	13
SNX6	26.12237726709069	-0.21573826708627566	0.13658752143443026	-1.5794873852355704	0.11422430772604199		SNX6	Depth- and subtype-matched, all APC	13
BAZ1A	47.38528388316002	0.09846089785424539	0.10950608046743544	0.8991363532870247	0.3685800366077828		BAZ1A	Depth- and subtype-matched, all APC	13
SRP54	5.94730892324868	0.20466736321641213	0.22804744534217242	0.897477114507116	0.3694643799124867		SRP54	Depth- and subtype-matched, all APC	13
FAM177A1	23.93560817032583	0.0035401068739460196	0.15678904228021984	0.022578790089290774	0.9819862625716624		FAM177A1	Depth- and subtype-matched, all APC	13
PPP2R3C	10.159247783013427	0.13335801307232292	0.19136854376512435	0.6968648579779104	0.4858873720880409		PPP2R3C	Depth- and subtype-matched, all APC	13
PSMA6	9.588661832761556	-0.28871263266211256	0.19245009808408284	-1.5001947805501867	0.13356395489097395		PSMA6	Depth- and subtype-matched, all APC	13
RALGAPA1	11.4940202280463	0.061406258608227356	0.16868110527524566	0.36403756370950735	0.7158299592801285		RALGAPA1	Depth- and subtype-matched, all APC	13
SEC23A	4.424180508406985	-0.4705133321637524	0.25814386587831945	-1.8226787243727767	0.06835206447283126		SEC23A	Depth- and subtype-matched, all APC	13
TRAPPC6B	4.493446131969368	0.18143616912487462	0.2547912109028274	0.712097440417876	0.476404439169843		TRAPPC6B	Depth- and subtype-matched, all APC	13
PNN	18.79131738121192	0.06779833973757926	0.14074866269951805	0.48169793188245624	0.6300205454432494		PNN	Depth- and subtype-matched, all APC	13
FKBP3	8.595770245070936	-0.025481016351249785	0.20310745097052735	-0.12545584236073792	0.9001626814622053		FKBP3	Depth- and subtype-matched, all APC	13
MGAT2	5.174692341257937	-0.31035140688195956	0.23611069190412917	-1.3144318216981687	0.1887009276033389		MGAT2	Depth- and subtype-matched, all APC	13
NEMF	9.369535350150148	-0.061068361583128485	0.17923235791485306	-0.34072174407335476	0.733313067728615		NEMF	Depth- and subtype-matched, all APC	13
DMAC2L	5.977656857145386	0.12593810958528398	0.2415561623342685	0.5213616095250313	0.6021148898293203		DMAC2L	Depth- and subtype-matched, all APC	13
SAV1	7.777100128260904	0.14175740798689113	0.22651157337824945	0.6258285432072462	0.5314274078507946		SAV1	Depth- and subtype-matched, all APC	13
NIN	13.146958296145998	-0.16325593908915062	0.1653383086659205	-0.9874054017270887	0.32344393732527355		NIN	Depth- and subtype-matched, all APC	13
PYGL	5.222979428651518	-0.15253963004302218	0.24819524537113782	-0.614595294986101	0.538822022400331		PYGL	Depth- and subtype-matched, all APC	13
TMX1	14.466852352749452	0.016972720403906252	0.1590620749106271	0.10670501069122096	0.9150230073491682		TMX1	Depth- and subtype-matched, all APC	13
GNG2	10.64776921704287	-0.3053941141159333	0.28421433330593837	-1.074520452799248	0.28258948297809305		GNG2	Depth- and subtype-matched, all APC	13
RTRAF	42.81365904152448	0.09511845947715883	0.10682762500826441	0.8903919699590838	0.37325545263466986		RTRAF	Depth- and subtype-matched, all APC	13
PTGER2	12.884080786447472	0.10130190250348789	0.21896468327195484	0.46264037190723856	0.6436221654827283		PTGER2	Depth- and subtype-matched, all APC	13
ERO1A	7.3411405903234614	0.02324712927125897	0.21812805494356877	0.10657560430396337	0.9151256732782993		ERO1A	Depth- and subtype-matched, all APC	13
PSMC6	8.87139336484202	0.099032373384552	0.19924970689229396	0.49702644450104383	0.6191704031979525		PSMC6	Depth- and subtype-matched, all APC	13
STYX	4.470599138365349	0.4806152033559086	0.25192221482957733	1.9077920685995862	0.056418096296214325		STYX	Depth- and subtype-matched, all APC	13
DDHD1	9.786803928834239	-0.20085849473455272	0.24793847801963168	-0.8101142522890248	0.41787451367316764		DDHD1	Depth- and subtype-matched, all APC	13
CNIH1	20.888489047085166	0.09710265571332134	0.1444619047185363	0.6721679040748646	0.5014768113658286		CNIH1	Depth- and subtype-matched, all APC	13
GMFB	9.5790373602425	-0.27550570903697147	0.17948014305184384	-1.5350205563263344	0.12477877874079653		GMFB	Depth- and subtype-matched, all APC	13
SAMD4A	6.116409274776577	-0.6709572344690968	0.26294045764992946	-2.5517458989228197	0.010718465845327181		SAMD4A	Depth- and subtype-matched, all APC	13
GCH1	16.162339577815832	-0.3935430626930089	0.21751134550062293	-1.8092990128272728	0.07040456228616651		GCH1	Depth- and subtype-matched, all APC	13
SOCS4	3.611780564719162	0.05857998372348372	0.27753601195357663	0.2110716490848848	0.8328313626010526		SOCS4	Depth- and subtype-matched, all APC	13
MAPK1IP1L	12.820843323303986	-0.17254243764313937	0.1819604764074671	-0.9482412942070025	0.34300662936594284		MAPK1IP1L	Depth- and subtype-matched, all APC	13
FBXO34	5.425276989956377	-0.1805174297047371	0.32553271790169314	-0.5545292985243073	0.579216660210015		FBXO34	Depth- and subtype-matched, all APC	13
KTN1	32.33034557946883	0.1193117313101058	0.11702074041686886	1.0195776482448806	0.30792881008380213		KTN1	Depth- and subtype-matched, all APC	13
EXOC5	7.413986288097681	-0.06185277760704834	0.19483817722144486	-0.3174571764585391	0.7508967284309765		EXOC5	Depth- and subtype-matched, all APC	13
ACTR10	5.958516676062593	0.1921034552973926	0.21860151397483885	0.8787837366922527	0.379518545942792		ACTR10	Depth- and subtype-matched, all APC	13
PSMA3	14.372918185255733	-0.10131598822199563	0.15651469976068266	-0.6473257040834623	0.5174211691497672		PSMA3	Depth- and subtype-matched, all APC	13
PSMA3-AS1	16.44905791222751	-0.0868055360035221	0.17410552298100354	-0.4985800250173187	0.6180752800521123		PSMA3-AS1	Depth- and subtype-matched, all APC	13
ARID4A	10.196238137638131	-0.007323216486643849	0.1814938366246649	-0.04034967039563166	0.9678143547475756		ARID4A	Depth- and subtype-matched, all APC	13
TIMM9	8.323308549352971	0.08275524518534698	0.19526062891287402	0.42381941329438544	0.6716975189976377		TIMM9	Depth- and subtype-matched, all APC	13
DAAM1	3.2204867855428843	-0.4502705055317782	0.29316663739251014	-1.5358859027636471	0.12456636620402603		DAAM1	Depth- and subtype-matched, all APC	13
JKAMP	8.145772680520913	-0.13271430328349582	0.2062098051321137	-0.6435887139240005	0.5198421707060836		JKAMP	Depth- and subtype-matched, all APC	13
PCNX4	6.009144248683062	-0.29583416271639873	0.24838150723836794	-1.1910474576212762	0.23363495480923369		PCNX4	Depth- and subtype-matched, all APC	13
DHRS7	16.413899170159507	-0.06514235211186152	0.16110665381443431	-0.4043430272401642	0.6859604892194742		DHRS7	Depth- and subtype-matched, all APC	13
PPM1A	6.325340334709164	-0.24672557146900329	0.2434688797769664	-1.0133762133995121	0.3108804966286207		PPM1A	Depth- and subtype-matched, all APC	13
SLC38A6	7.093961060254245	-0.2846508679471348	0.285492841995755	-0.9970508050473899	0.3187398501398033		SLC38A6	Depth- and subtype-matched, all APC	13
SNAPC1	12.691856955054071	0.16487128437292928	0.23266145498905783	0.7086317085942888	0.4785530538505548		SNAPC1	Depth- and subtype-matched, all APC	13
PPP2R5E	9.954620805070565	-0.01861806089378268	0.20261646735631195	-0.09188819219240368	0.9267868730352478		PPP2R5E	Depth- and subtype-matched, all APC	13
ZBTB1	15.390578522401475	-0.04005273652596862	0.15754645308871348	-0.25422810695341497	0.7993193375588948		ZBTB1	Depth- and subtype-matched, all APC	13
CHURC1	13.838180048516248	-0.03378878522237847	0.18569119930017078	-0.18196223272681183	0.855612364959069		CHURC1	Depth- and subtype-matched, all APC	13
MAX	19.361739399363938	0.08934322183520764	0.14755215764816976	0.6055026457033708	0.544845067291992		MAX	Depth- and subtype-matched, all APC	13
ATP6V1D	13.306155380283455	-0.21965033626033678	0.17194501922746785	-1.2774451812980931	0.2014451222891136		ATP6V1D	Depth- and subtype-matched, all APC	13
EIF2S1	7.095499185341652	-0.006222594258683223	0.22824599013517158	-0.02726266627947367	0.9782502337857215		EIF2S1	Depth- and subtype-matched, all APC	13
VTI1B	20.32835640553586	-0.015353572347325005	0.13638135493645354	-0.11257823589213464	0.9103649405807317		VTI1B	Depth- and subtype-matched, all APC	13
ACTN1	9.343185028460342	0.07093769147923996	0.20641713846646517	0.3436618296632603	0.7311006201308395		ACTN1	Depth- and subtype-matched, all APC	13
SUSD6	10.646519671385896	-0.00760633781035814	0.18317795116098776	-0.04152430880544807	0.9668779139396136		SUSD6	Depth- and subtype-matched, all APC	13
MED6	3.8097922221247567	-0.09025982826582457	0.2978741355986311	-0.3030133115936078	0.7618797170389174		MED6	Depth- and subtype-matched, all APC	13
PCNX1	4.557735633322792	0.22105698408320376	0.2495292428918383	0.8858961038848011	0.37567351580944175		PCNX1	Depth- and subtype-matched, all APC	13
SIPA1L1	9.507770664928096	0.16059192656292634	0.21083766926226324	0.7616851728860857	0.446247926769497		SIPA1L1	Depth- and subtype-matched, all APC	13
RBM25	31.178503847011086	-0.03299289094962157	0.11931083361276816	-0.27652887797852754	0.7821418825993531		RBM25	Depth- and subtype-matched, all APC	13
PSEN1	9.108809663137873	-0.11587087400368268	0.21989571444266864	-0.5269355716975221	0.5982383305421287		PSEN1	Depth- and subtype-matched, all APC	13
NUMB	14.84267051247092	0.1401234627446918	0.1680569705342976	0.8337854853577463	0.40440187590832066		NUMB	Depth- and subtype-matched, all APC	13
AC005280.2	3.8631395148225782	0.07947989515952342	0.29499786494856983	0.2694253233777811	0.7876024011588774		AC005280.2	Depth- and subtype-matched, all APC	13
ELMSAN1	14.24368710481897	0.24425251837335754	0.15449587400505843	1.580964669421271	0.11388611622500028		ELMSAN1	Depth- and subtype-matched, all APC	13
TMED10	28.138487882364792	0.071303801162262	0.1408049585773564	0.5064012083288147	0.6125750264870047		TMED10	Depth- and subtype-matched, all APC	13
JDP2	8.723151185376102	-0.31107327117958633	0.2873612309051193	-1.0825164904805697	0.2790230919625959		JDP2	Depth- and subtype-matched, all APC	13
BATF	6.837750881937978	-0.15901271348050364	0.21424074666294118	-0.7422150825989875	0.45795703174864466		BATF	Depth- and subtype-matched, all APC	13
ERG28	4.409360504286251	-0.2531888598445387	0.25345608787528506	-0.9989456633968175	0.31782101402725205		ERG28	Depth- and subtype-matched, all APC	13
GPATCH2L	9.23816639615175	-0.04274548278428111	0.20104263081070511	-0.21261899832841322	0.8316241517308026		GPATCH2L	Depth- and subtype-matched, all APC	13
IRF2BPL	10.687762767903035	-0.11726706301105656	0.24506974076642704	-0.47850486414323323	0.6322909130795342		IRF2BPL	Depth- and subtype-matched, all APC	13
GSTZ1	4.410427754568588	-0.07332403121050872	0.26997213000500125	-0.2715985209627023	0.7859307368215056		GSTZ1	Depth- and subtype-matched, all APC	13
AHSA1	10.798848583135642	-0.2191054520934054	0.17259104294236574	-1.2695065071631353	0.20426047117729007		AHSA1	Depth- and subtype-matched, all APC	13
SPTLC2	7.8600654989637	0.1818868668845965	0.21116836206238282	0.861335784907324	0.38905313211173675		SPTLC2	Depth- and subtype-matched, all APC	13
SLIRP	29.366017540440318	-0.08571436730522401	0.12136865875942592	-0.7062314783845887	0.48004419761282957		SLIRP	Depth- and subtype-matched, all APC	13
SNW1	10.032548332688428	-0.21467020265781642	0.20971394111538774	-1.023633438559536	0.306008445027382		SNW1	Depth- and subtype-matched, all APC	13
SEL1L	6.325808006710243	-0.43744586559564824	0.2169683702092174	-2.016173441197119	0.04378184259151537		SEL1L	Depth- and subtype-matched, all APC	13
GALC	7.157230286812044	-0.29085723546732667	0.22462016192283393	-1.29488480899256	0.19535996964865954		GALC	Depth- and subtype-matched, all APC	13
GPR65	52.14657137004595	0.05046659643614499	0.19083093952305136	0.26445709779702103	0.7914277192984841		GPR65	Depth- and subtype-matched, all APC	13
ZC3H14	4.860095903120075	0.20459803060578607	0.28028032604750724	0.7299764257128305	0.46540459462244765		ZC3H14	Depth- and subtype-matched, all APC	13
PSMC1	11.298362705316833	0.06759338903017913	0.18255030188293134	0.37027267735512404	0.7111793296693512		PSMC1	Depth- and subtype-matched, all APC	13
DGLUCY	5.0083543479634764	-0.27374710499109306	0.24981775630851805	-1.0957872211974515	0.2731719020545553		DGLUCY	Depth- and subtype-matched, all APC	13
PPP4R3A	20.415565879949934	0.10595869931446396	0.1501859492464495	0.7055167267384627	0.4804887263247527		PPP4R3A	Depth- and subtype-matched, all APC	13
TRIP11	5.9137231379223945	-0.16244592054188217	0.24239851811118382	-0.6701605348402796	0.5027554588632197		TRIP11	Depth- and subtype-matched, all APC	13
ATXN3	6.520155154611684	0.20529758506553822	0.23589135030163214	0.8703056928667627	0.38413336867596126		ATXN3	Depth- and subtype-matched, all APC	13
NDUFB1	47.20159959610278	-0.0729879778617475	0.1344816481933377	-0.5427355988143174	0.5873118601048761		NDUFB1	Depth- and subtype-matched, all APC	13
CPSF2	5.351906224741141	-0.16153095629247063	0.26655733284472816	-0.6059895429196981	0.5445216971809818		CPSF2	Depth- and subtype-matched, all APC	13
RIN3	12.639740749266755	0.13406513607002962	0.18585862069018652	0.7213285860627737	0.47070737313474065		RIN3	Depth- and subtype-matched, all APC	13
LGMN	39.73513375614871	-0.7737413371301094	0.20716797779501367	-3.73485007367163	0.00018782705027514795		LGMN	Depth- and subtype-matched, all APC	13
ITPK1	5.701914173791025	-0.4072201188879685	0.24452838241852193	-1.6653286414457686	0.09584720735315466		ITPK1	Depth- and subtype-matched, all APC	13
MOAP1	4.371051266020521	-0.2001307392566832	0.2614435375341499	-0.765483595977361	0.4439836308795134		MOAP1	Depth- and subtype-matched, all APC	13
TMEM251	7.631459469999522	-0.2702831346537049	0.20529241615110289	-1.316576324255283	0.18798067916863348		TMEM251	Depth- and subtype-matched, all APC	13
GON7	4.20338563902925	-0.2644560148685082	0.24982171129310393	-1.058578990191267	0.28979155939406853		GON7	Depth- and subtype-matched, all APC	13
BTBD7	10.743194962960226	0.027414585233749712	0.19973128637381674	0.13725734075752472	0.8908273883714587		BTBD7	Depth- and subtype-matched, all APC	13
DDX24	24.212464619796044	0.060074792483161533	0.13767629940848997	0.4363481059649759	0.6625841840097941		DDX24	Depth- and subtype-matched, all APC	13
IFI27	47.422597772024965	-0.4087713317625305	0.263079987601258	-1.5537910560574155	0.12023426465950485		IFI27	Depth- and subtype-matched, all APC	13
IFI27L2	26.761614291393094	0.12625311711355738	0.12345438593250856	1.0226701640440614	0.30646382277036777		IFI27L2	Depth- and subtype-matched, all APC	13
DICER1	10.958983023812205	-0.4693297201746887	0.18761335136070129	-2.501579534562899	0.012364066747508314		DICER1	Depth- and subtype-matched, all APC	13
PAPOLA	40.91724242851027	0.11998966377318537	0.10046204176900628	1.1943781119746624	0.23233009483397105		PAPOLA	Depth- and subtype-matched, all APC	13
SETD3	6.710174451522396	0.29272227669687423	0.20458169449451435	1.4308331809458312	0.15247803098613744		SETD3	Depth- and subtype-matched, all APC	13
EVL	21.60637748592176	-0.37184126165378145	0.1461352143138244	-2.5445014290344474	0.010943386397490193		EVL	Depth- and subtype-matched, all APC	13
YY1	29.03422222918489	0.08955268796541455	0.1197226300888523	0.7480013419263586	0.45445934812287814		YY1	Depth- and subtype-matched, all APC	13
WARS	26.885992305758002	-0.49462228979352596	0.14939516968249505	-3.3108318752522683	0.0009301907721835746		WARS	Depth- and subtype-matched, all APC	13
PPP2R5C	14.931457923829411	-0.14552598929149133	0.1599769113922337	-0.9096687017208916	0.3629972549094277		PPP2R5C	Depth- and subtype-matched, all APC	13
RCOR1	8.097360994031737	0.03217656690510662	0.20058121705117984	0.16041665006398143	0.8725528746102071		RCOR1	Depth- and subtype-matched, all APC	13
TRAF3	8.44597878319698	-0.07054407634566724	0.21000673455371852	-0.3359134005658398	0.736936171464439		TRAF3	Depth- and subtype-matched, all APC	13
MARK3	7.907367506514728	-0.06341801003886233	0.22818827237664854	-0.2779196729890846	0.7810740217329191		MARK3	Depth- and subtype-matched, all APC	13
KLC1	5.402267359713199	0.2533581061702317	0.2612594524706715	0.9697567065010718	0.33216777737184144		KLC1	Depth- and subtype-matched, all APC	13
APOPT1	11.546387935748658	-0.03473343196739466	0.19173829369557774	-0.18115020895377745	0.8562496754138524		APOPT1	Depth- and subtype-matched, all APC	13
SIVA1	29.808777356396114	-0.03443523485895221	0.12273516855698473	-0.2805653445855193	0.7790437997589336		SIVA1	Depth- and subtype-matched, all APC	13
PLD4	8.443148211026436	0.14017183651781048	0.22800238461166802	0.6147823267574596	0.5386984822778025		PLD4	Depth- and subtype-matched, all APC	13
CDCA4	3.517534033721447	0.2194235418662839	0.2748128395611888	0.7984471985248269	0.4246110227789798		CDCA4	Depth- and subtype-matched, all APC	13
GPR132	13.027890461922304	0.17019934609283716	0.19068057472783612	0.8925888037403265	0.37207741717713483		GPR132	Depth- and subtype-matched, all APC	13
NUDT14	11.251412012684842	-0.06853665520174677	0.2073025094636342	-0.3306117971223582	0.7409377340759611		NUDT14	Depth- and subtype-matched, all APC	13
CRIP1	28.14216296474181	-0.11141649828247836	0.22257326172444278	-0.500583481678126	0.6166642900645856		CRIP1	Depth- and subtype-matched, all APC	13
NIPA2	10.070889224897245	0.26104246776372736	0.20146649490029517	1.2957115667938537	0.19507487484858632		NIPA2	Depth- and subtype-matched, all APC	13
CYFIP1	8.592954211639178	-0.14931399976957765	0.22245230012916906	-0.6712180529618128	0.5020816297050769		CYFIP1	Depth- and subtype-matched, all APC	13
SNRPN	13.80902918768394	-0.0763694580883159	0.17289828866266596	-0.4417016425033385	0.6587051209657704		SNRPN	Depth- and subtype-matched, all APC	13
UBE3A	12.060708389190804	-0.14527809379173082	0.17259521839555844	-0.8417272224701993	0.39994065693647385		UBE3A	Depth- and subtype-matched, all APC	13
HERC2	6.132669936745963	-0.0545368761223301	0.22493359659774861	-0.242457671718374	0.8084255515290109		HERC2	Depth- and subtype-matched, all APC	13
KLF13	7.204947276890065	0.3772061369119343	0.22086662462689755	1.7078457985634348	0.08766495853687871		KLF13	Depth- and subtype-matched, all APC	13
EMC7	9.32000383934499	-0.09736374344033202	0.21690726047752537	-0.44887268054551943	0.6535235047346921		EMC7	Depth- and subtype-matched, all APC	13
KATNBL1	11.864097405503042	-0.01689202498294653	0.19743633525995605	-0.08555681992732247	0.9318187252450492		KATNBL1	Depth- and subtype-matched, all APC	13
EMC4	10.790604972693869	-0.05816814547895701	0.19039653057385308	-0.3055105326953115	0.759977349264731		EMC4	Depth- and subtype-matched, all APC	13
SLC12A6	5.038185166950898	-0.5077821658935491	0.320448612410933	-1.5845977989206754	0.11305774538007496		SLC12A6	Depth- and subtype-matched, all APC	13
SPRED1	9.053996689343432	-0.2572849152991454	0.20338661192811977	-1.2650041851824256	0.20586982760115158		SPRED1	Depth- and subtype-matched, all APC	13
PLCB2	5.820789115648453	-0.0431726312491905	0.25165290950902086	-0.1715562571218471	0.8637863992453882		PLCB2	Depth- and subtype-matched, all APC	13
CCDC32	5.757662784322418	0.0549983183306207	0.2622620137939456	0.20970752696893366	0.833895950491678		CCDC32	Depth- and subtype-matched, all APC	13
GCHFR	6.966024053607457	-0.9510254439438158	0.304753825554281	-3.12063496566157	0.0018046158068879738		GCHFR	Depth- and subtype-matched, all APC	13
CHP1	22.75194748374486	0.2087212663308373	0.1510777648921099	1.3815485454123093	0.16711036228149767		CHP1	Depth- and subtype-matched, all APC	13
RTF1	16.618147366136196	-0.17369267444595488	0.17411169618281208	-0.9975933739889753	0.3184765753984693		RTF1	Depth- and subtype-matched, all APC	13
EHD4	8.37331808661296	0.007945286164935584	0.23012323060745155	0.03452622381479078	0.9724575312305249		EHD4	Depth- and subtype-matched, all APC	13
TMEM87A	7.012602124237693	0.020339334478057178	0.21627132935830432	0.09404544993738068	0.9250730528712947		TMEM87A	Depth- and subtype-matched, all APC	13
ZNF106	23.92235741453409	0.1429193330731153	0.1325729208183542	1.0780431794886476	0.28101448691479747		ZNF106	Depth- and subtype-matched, all APC	13
SNAP23	23.32288123353523	0.21473644366218572	0.13012364187325523	1.6502492596337426	0.09889196551480296		SNAP23	Depth- and subtype-matched, all APC	13
PDIA3	43.67445886309551	0.15023941739211952	0.12462489393158781	1.205532960971607	0.22799762155837888		PDIA3	Depth- and subtype-matched, all APC	13
CASC4	8.929446231087852	0.03529980841160324	0.19505250838571572	0.18097592645052266	0.8563864718965309		CASC4	Depth- and subtype-matched, all APC	13
CTDSPL2	5.852958433897679	0.3123117429033202	0.25808525328567083	1.2101107635066108	0.2262363935290388		CTDSPL2	Depth- and subtype-matched, all APC	13
EIF3J	11.634019750751303	0.1582905098251588	0.1799480991450111	0.8796453565069363	0.3790514598217751		EIF3J	Depth- and subtype-matched, all APC	13
SPG11	5.381331693589923	-0.23988192011108458	0.29197699704072855	-0.8215781467114099	0.41131703102521766		SPG11	Depth- and subtype-matched, all APC	13
TRIM69	8.108567738486581	-0.1572572332540854	0.20162811317400545	-0.7799370374426512	0.43542793647612155		TRIM69	Depth- and subtype-matched, all APC	13
GATM	13.39637496832644	0.16909463027334337	0.27239972275034036	0.6207591864119549	0.5347580806198751		GATM	Depth- and subtype-matched, all APC	13
BLOC1S6	22.529177953341883	0.1873912423886088	0.13948428699020815	1.3434577215264667	0.17912380718204646		BLOC1S6	Depth- and subtype-matched, all APC	13
SQOR	14.682391754877663	-0.4059091738086659	0.1711148447604033	-2.372144710045607	0.017685162673772115		SQOR	Depth- and subtype-matched, all APC	13
SECISBP2L	4.559145391086899	-0.26857089061318073	0.2639159986463877	-1.0176377786517974	0.3088501267870484		SECISBP2L	Depth- and subtype-matched, all APC	13
COPS2	9.393875229758665	0.1642204191312715	0.20264190327142761	0.8103971413617613	0.4177119603076952		COPS2	Depth- and subtype-matched, all APC	13
ATP8B4	5.2809113716815155	0.6163925011135367	0.258409853257922	2.385328939056778	0.017063856143242757		ATP8B4	Depth- and subtype-matched, all APC	13
GABPB1	3.6101394462257796	0.09956160449102079	0.29001444100618196	0.34329878245234874	0.7313736966826945		GABPB1	Depth- and subtype-matched, all APC	13
GABPB1-AS1	10.275531967040703	0.0832532661516461	0.19262231566244453	0.43220987072723654	0.6655888859478709		GABPB1-AS1	Depth- and subtype-matched, all APC	13
TRPM7	4.8705969862034895	0.12180277233296201	0.25206855815819657	0.4832128736044874	0.6289445955026145		TRPM7	Depth- and subtype-matched, all APC	13
SPPL2A	14.304563468894695	-0.17790169188750182	0.14901250026909102	-1.1938709273801988	0.23252846146625283		SPPL2A	Depth- and subtype-matched, all APC	13
DMXL2	18.156685523199396	-0.33790658033646404	0.18775683026120363	-1.799703264410541	0.07190750538401068		DMXL2	Depth- and subtype-matched, all APC	13
LYSMD2	11.817964737686282	0.03079636435561732	0.203437207832259	0.1513801958047418	0.8796758108811962		LYSMD2	Depth- and subtype-matched, all APC	13
TMOD3	13.870079384822875	-0.010025807436411608	0.167888129183958	-0.059717190757579725	0.9523808799249025		TMOD3	Depth- and subtype-matched, all APC	13
MYO5A	6.876073561889305	-0.1932270308512795	0.20435206122112312	-0.9455594903062634	0.3443733143737965		MYO5A	Depth- and subtype-matched, all APC	13
RAB27A	5.139086506538097	0.2773068846772733	0.27486199125998967	1.0088949854655278	0.31302500036472125		RAB27A	Depth- and subtype-matched, all APC	13
TCF12	5.874571846628225	-0.095175809483776	0.22902845285472992	-0.4155632555582293	0.6777296190262119		TCF12	Depth- and subtype-matched, all APC	13
AQP9	15.692144148552895	-0.6717594457240156	0.22911298794605536	-2.9320007204575473	0.003367859656466806		AQP9	Depth- and subtype-matched, all APC	13
ADAM10	12.520377079842241	-0.09494241648926782	0.17081178868718055	-0.5558305853417556	0.5783266747477838		ADAM10	Depth- and subtype-matched, all APC	13
SLTM	19.670404979333867	0.046767999368986145	0.1406019293973227	0.33262700995251554	0.7394158522765285		SLTM	Depth- and subtype-matched, all APC	13
GTF2A2	22.293562607688873	0.15544687653617792	0.13084840699811778	1.1879921208243214	0.2348365139234504		GTF2A2	Depth- and subtype-matched, all APC	13
BNIP2	18.37351441484202	-0.16969715575340008	0.14543659653933763	-1.1668119289872165	0.24328632852586818		BNIP2	Depth- and subtype-matched, all APC	13
ICE2	5.642087485906888	-0.12283927510618413	0.2375713082868998	-0.5170627547238951	0.6051123523424811		ICE2	Depth- and subtype-matched, all APC	13
VPS13C	21.602878232125754	0.07213616743376862	0.1369137663411044	0.5268730045308222	0.5982817816013661		VPS13C	Depth- and subtype-matched, all APC	13
TPM1	5.796176560588387	0.468997096234523	0.24360820405639688	1.9252105981042704	0.054203016759053355		TPM1	Depth- and subtype-matched, all APC	13
LACTB	14.419679340205786	-0.13986761421888885	0.1621370464249698	-0.8626505619961056	0.3883296217053843		LACTB	Depth- and subtype-matched, all APC	13
RPS27L	51.31718184835933	-0.26046974195832184	0.1296227371078145	-2.0094448533491045	0.04448997751332314		RPS27L	Depth- and subtype-matched, all APC	13
RAB8B	11.936955318506213	-0.19983886316031657	0.25939346481148823	-0.7704082418018804	0.44105776599540614		RAB8B	Depth- and subtype-matched, all APC	13
APH1B	4.598323130472555	-0.27928150653670547	0.2677840272754212	-1.042935642496178	0.29697810059377694		APH1B	Depth- and subtype-matched, all APC	13
HERC1	7.358714356705166	0.08256935677569452	0.20106240042838391	0.41066532877242135	0.6813179533559421		HERC1	Depth- and subtype-matched, all APC	13
CIAO2A	33.389111205380296	-0.05276243972193519	0.12174791546590892	-0.43337448136193674	0.6647427363626999		CIAO2A	Depth- and subtype-matched, all APC	13
SNX1	8.113224617989777	-0.14928693485018055	0.1983777871466159	-0.7525385628979036	0.4517272483107102		SNX1	Depth- and subtype-matched, all APC	13
PLEKHO2	5.942399916653098	-0.364512870812471	0.2736590755327921	-1.3319962807840153	0.18286141066671568		PLEKHO2	Depth- and subtype-matched, all APC	13
SPG21	30.77150124146473	0.03943186675613666	0.13883186797118208	0.2840260477106143	0.7763904191145131		SPG21	Depth- and subtype-matched, all APC	13
DPP8	4.855643911745356	0.08462268222380737	0.2827413251613142	0.29929364650012535	0.7647160019041863		DPP8	Depth- and subtype-matched, all APC	13
DENND4A	13.648156704370281	-0.0034094106918172097	0.19886486696764868	-0.017144359100754847	0.9863214506590965		DENND4A	Depth- and subtype-matched, all APC	13
MAP2K1	17.054023999250234	-0.005684418309372529	0.17589353982483288	-0.032317379677692944	0.974218949465174		MAP2K1	Depth- and subtype-matched, all APC	13
SMAD3	4.508523373577386	0.6513530575488901	0.2778961008568314	2.343872603971723	0.019084688895532408		SMAD3	Depth- and subtype-matched, all APC	13
C15orf61	4.979284501837881	0.041138685523700445	0.2524114347803143	0.16298265393366748	0.8705320922050519		C15orf61	Depth- and subtype-matched, all APC	13
PIAS1	9.859435150849654	-0.10188259151481253	0.20768866314763454	-0.4905544191518521	0.6237416314312961		PIAS1	Depth- and subtype-matched, all APC	13
FEM1B	4.4008147328061815	0.17397996103373575	0.3161082830711118	0.5503808990497007	0.5820581469697756		FEM1B	Depth- and subtype-matched, all APC	13
ANP32A	22.597407985979114	-0.13644188533533444	0.1396352018925599	-0.9771310062652931	0.3285042992292536		ANP32A	Depth- and subtype-matched, all APC	13
TLE3	13.416352929488248	-0.02087330884162999	0.1973674091072261	-0.10575864037557438	0.9157738528880665		TLE3	Depth- and subtype-matched, all APC	13
HEXA	25.60501914573525	-0.07329072004502908	0.19337826117799478	-0.37900185676800935	0.7046864850270049		HEXA	Depth- and subtype-matched, all APC	13
ARIH1	14.388018736538173	-0.0821546477070175	0.19515896152529105	-0.4209627222082287	0.6737823029983132		ARIH1	Depth- and subtype-matched, all APC	13
ADPGK	13.190057877947027	-0.12812456377581236	0.16243398641352225	-0.7887792856947718	0.43024101839305384		ADPGK	Depth- and subtype-matched, all APC	13
NPTN	7.179286238727014	-0.20386822675154903	0.2333073139060694	-0.8738184128836498	0.38221715138235646		NPTN	Depth- and subtype-matched, all APC	13
UBL7	9.035375678898598	0.09563591107900246	0.190467240700072	0.5021121255680915	0.6155886512187074		UBL7	Depth- and subtype-matched, all APC	13
CLK3	7.134345261217829	-0.044879691025178164	0.22443527655499682	-0.19996718748525527	0.8415062433943175		CLK3	Depth- and subtype-matched, all APC	13
CSK	12.939553301647509	0.16559512878989327	0.16851754391021886	0.9826580956942822	0.32577574117535857		CSK	Depth- and subtype-matched, all APC	13
SCAMP2	16.23331257552027	-0.08833988442477056	0.162333661682547	-0.5441870990227792	0.586312728612791		SCAMP2	Depth- and subtype-matched, all APC	13
COMMD4	7.172860470516463	-0.33404247487344974	0.20568274255525956	-1.6240666121208713	0.1043615927625516		COMMD4	Depth- and subtype-matched, all APC	13
IMP3	11.596687498510438	0.061583802894375865	0.1823154538507984	0.33778706957433374	0.7355236547425731		IMP3	Depth- and subtype-matched, all APC	13
UBE2Q2	7.104320310000479	0.15374407275948856	0.22725507308557705	0.6765264716514973	0.49870644488005333		UBE2Q2	Depth- and subtype-matched, all APC	13
ETFA	11.657633687917535	-0.05878223124165548	0.16805550092178112	-0.34977867977683624	0.7265048006353034		ETFA	Depth- and subtype-matched, all APC	13
RCN2	7.1475754122085675	0.04789174599834454	0.23712516279948498	0.20196821557416156	0.8399415724046222		RCN2	Depth- and subtype-matched, all APC	13
PSTPIP1	7.45901554206413	0.07791964542256506	0.24989422461909316	0.3118105091917823	0.7551845367868435		PSTPIP1	Depth- and subtype-matched, all APC	13
TSPAN3	7.238561685914925	-0.3483727674092693	0.20876971721522067	-1.668693966041693	0.09517804558070844		TSPAN3	Depth- and subtype-matched, all APC	13
PEAK1	4.036940131285385	0.14254561004083482	0.27846402727424424	0.5118995492385424	0.608721313660582		PEAK1	Depth- and subtype-matched, all APC	13
TBC1D2B	5.174560229517899	0.1752375018767775	0.3001266028289431	0.5838786039791813	0.5593019891815442		TBC1D2B	Depth- and subtype-matched, all APC	13
IDH3A	4.692132357985494	-0.19328256429142313	0.2792203307689803	-0.6922223885313715	0.4887976808903941		IDH3A	Depth- and subtype-matched, all APC	13
DNAJA4	19.70448078392193	-0.41931095577768546	0.22198558509148647	-1.8889107398792389	0.058903790135306416		DNAJA4	Depth- and subtype-matched, all APC	13
WDR61	5.615529324430041	-0.10003244821323334	0.2631964422314252	-0.38006763072152827	0.7038952129874869		WDR61	Depth- and subtype-matched, all APC	13
IREB2	5.490740023070247	-0.33356700053787547	0.2379756658930077	-1.4016853331879948	0.16100923229340092		IREB2	Depth- and subtype-matched, all APC	13
PSMA4	37.52646215730045	-0.17803764688259058	0.13735526823753763	-1.296183605966232	0.19491223624964427		PSMA4	Depth- and subtype-matched, all APC	13
TMED3	11.542008796181895	-0.05878472594533025	0.17363814191993482	-0.33854731048916714	0.7349507809254203		TMED3	Depth- and subtype-matched, all APC	13
MTHFS	6.102026805590809	-0.1655224064049111	0.261538326910986	-0.6328801149716243	0.5268119341905058		MTHFS	Depth- and subtype-matched, all APC	13
ZFAND6	23.824606416053484	-0.0880749326489086	0.13364699550328285	-0.6590116920865996	0.5098882606041298		ZFAND6	Depth- and subtype-matched, all APC	13
MESD	9.733429033540123	-0.13503725581260542	0.2255238977959583	-0.5987713813583505	0.5493253490884211		MESD	Depth- and subtype-matched, all APC	13
TLNRD1	6.620224207682402	-0.085207211018056	0.24953385754485238	-0.3414655303949704	0.7327531499305646		TLNRD1	Depth- and subtype-matched, all APC	13
IL16	8.999202400018238	-0.12077424828412016	0.26477996632753237	-0.4561306127470483	0.6482960578092727		IL16	Depth- and subtype-matched, all APC	13
WHAMM	5.112950474166599	0.08467921835919477	0.24249856617638194	0.34919471770238475	0.7269431315763744		WHAMM	Depth- and subtype-matched, all APC	13
C15orf40	5.2488238260063165	0.030030725317693078	0.2569407289952348	0.11687802644262767	0.9069567111516588		C15orf40	Depth- and subtype-matched, all APC	13
BTBD1	3.978848866559134	-0.2464171917288606	0.27232140997015414	-0.9048763068458973	0.3655309203372844		BTBD1	Depth- and subtype-matched, all APC	13
TM6SF1	8.7834547764759	0.03742703967625838	0.21832100781583713	0.1714312335340154	0.8638846974749602		TM6SF1	Depth- and subtype-matched, all APC	13
AKAP13	33.438432420175964	0.07326239620137504	0.15101738914965504	0.4851255647703825	0.6275872786452827		AKAP13	Depth- and subtype-matched, all APC	13
MRPS11	9.43380836119392	-0.16266990839110515	0.19988516563111627	-0.8138168126558674	0.41574990206902485		MRPS11	Depth- and subtype-matched, all APC	13
ISG20	32.444926460669734	-0.11357265649294274	0.20218101331498317	-0.5617374976551576	0.5742948821570617		ISG20	Depth- and subtype-matched, all APC	13
ABHD2	7.636091348059656	-0.21587024368433363	0.22608575645825335	-0.9548157613555545	0.33967087536805884		ABHD2	Depth- and subtype-matched, all APC	13
ANPEP	13.581616574645192	0.21149230738571098	0.23872889347371434	0.8859099722212624	0.3756660419999581		ANPEP	Depth- and subtype-matched, all APC	13
ARPIN	6.176848094002474	0.19401054848662896	0.24297644506270863	0.7984747181421545	0.4245950587531676		ARPIN	Depth- and subtype-matched, all APC	13
ZNF710	4.76171314507944	-0.06159130195567525	0.2733478836854966	-0.22532203697812345	0.8217287573886811		ZNF710	Depth- and subtype-matched, all APC	13
IDH2	30.09275776360316	-0.2735987036305621	0.13576229930824418	-2.0152774741194133	0.04387558379755008		IDH2	Depth- and subtype-matched, all APC	13
IQGAP1	28.57095885537213	-0.20985847189902748	0.13504960108285394	-1.5539362590954842	0.12019962166449646		IQGAP1	Depth- and subtype-matched, all APC	13
CRTC3	4.229554271545113	0.1192846636476048	0.26888043781921694	0.44363459318601084	0.6573067909518073		CRTC3	Depth- and subtype-matched, all APC	13
FES	8.512981420380097	0.03292963024488471	0.2429613403012119	0.13553444430319705	0.8921893328820991		FES	Depth- and subtype-matched, all APC	13
SLCO3A1	6.466642092450922	0.140424532921049	0.2582514082546635	0.5437512765954616	0.5866126415690447		SLCO3A1	Depth- and subtype-matched, all APC	13
AC013394.1	4.957153188612097	0.22789917666347595	0.27631003611223853	0.8247951463149248	0.40948790274115077		AC013394.1	Depth- and subtype-matched, all APC	13
CHD2	33.89337951702904	0.17424874638160287	0.11387981551545726	1.5301108944802564	0.12598928203607804		CHD2	Depth- and subtype-matched, all APC	13
MEF2A	21.641534977448718	0.12399068438487112	0.13668169374216313	0.9071491652625231	0.3643279216767308		MEF2A	Depth- and subtype-matched, all APC	13
LRRK1	5.5367604723394725	-0.3580826518984295	0.2339105734602097	-1.5308527810494323	0.12580578147777252		LRRK1	Depth- and subtype-matched, all APC	13
CHSY1	6.062090129849361	0.0021531292234418216	0.23594007578706286	0.00912574608726087	0.9927188091533163		CHSY1	Depth- and subtype-matched, all APC	13
SELENOS	24.9315822314814	-0.24818126986620842	0.1356946794247805	-1.8289683200422204	0.06740435424103586		SELENOS	Depth- and subtype-matched, all APC	13
SNRPA1	6.567587405860454	-0.04697681690589222	0.23189882578951532	-0.20257462169528653	0.8394675276682647		SNRPA1	Depth- and subtype-matched, all APC	13
TM2D3	9.5147811173712	-0.27355855416805136	0.19610299930257274	-1.3949738409965382	0.1630237280772786		TM2D3	Depth- and subtype-matched, all APC	13
POLR3K	8.080851797075722	0.27951122787787896	0.19931780968010834	1.4023394513840768	0.1608139048487549		POLR3K	Depth- and subtype-matched, all APC	13
SNRNP25	14.599049059266644	-0.01784963812972651	0.19794849130703118	-0.0901731456090794	0.9281496240710034		SNRNP25	Depth- and subtype-matched, all APC	13
MPG	17.07671030548628	0.2955030729973845	0.20193827535374292	1.4633336472728637	0.14337610508840518		MPG	Depth- and subtype-matched, all APC	13
LUC7L	7.462582023569518	-0.021910743720799594	0.2062701752812401	-0.10622351821306827	0.9154050116729798		LUC7L	Depth- and subtype-matched, all APC	13
MRPL28	10.411487335307283	0.01732530933912939	0.19710146418316837	0.08790045985162649	0.9299557911119045		MRPL28	Depth- and subtype-matched, all APC	13
NME4	7.527931563769552	-0.04533736727860886	0.2488122517435912	-0.18221517212637278	0.8554138666801588		NME4	Depth- and subtype-matched, all APC	13
METTL26	22.395675142682208	0.02584602298736349	0.136818243472087	0.18890772408312984	0.8501651396347716		METTL26	Depth- and subtype-matched, all APC	13
MCRIP2	10.123735850586836	-0.5684016480024924	0.19793449490471052	-2.8716654379830655	0.004083149948467925		MCRIP2	Depth- and subtype-matched, all APC	13
RHOT2	5.605837324453374	0.3343393322533642	0.24708777402167412	1.3531196902685947	0.17601739617603085		RHOT2	Depth- and subtype-matched, all APC	13
STUB1	12.06916376282799	-0.0013149612685044614	0.17918665870645442	-0.0073384998525958655	0.9941447768223286		STUB1	Depth- and subtype-matched, all APC	13
FAM173A	8.139597730348667	0.03232971119948786	0.24902220608994036	0.12982661950963204	0.8967036018246062		FAM173A	Depth- and subtype-matched, all APC	13
GNPTG	8.344833138547514	-0.0006595669870894599	0.199834918983143	-0.003300559233819878	0.9973665395266715		GNPTG	Depth- and subtype-matched, all APC	13
CLCN7	5.565409262731129	-0.036438285797782105	0.3230872467109002	-0.1127815664924318	0.9102037328973112		CLCN7	Depth- and subtype-matched, all APC	13
NME3	17.135996182266688	0.13388267688483985	0.14199808966097321	0.9428484369366568	0.3457584323374361		NME3	Depth- and subtype-matched, all APC	13
MRPS34	13.153547512021444	0.11563855297862294	0.17626176670089064	0.656061465529601	0.5117845769360438		MRPS34	Depth- and subtype-matched, all APC	13
SPSB3	12.315713196921653	-0.0033325723183094394	0.18418238199257655	-0.018093871315247503	0.9855639671344603		SPSB3	Depth- and subtype-matched, all APC	13
NUBP2	7.7467123588353966	0.08483374807873217	0.19402648617857096	0.4372276679826898	0.6619462461573751		NUBP2	Depth- and subtype-matched, all APC	13
HAGH	12.132309797273443	-0.027765626744970382	0.1744310071239465	-0.15917827456697992	0.8735284199985177		HAGH	Depth- and subtype-matched, all APC	13
MSRB1	7.876564301545402	-0.37403611290285704	0.20450965352854078	-1.8289411108442255	0.06740843068915235		MSRB1	Depth- and subtype-matched, all APC	13
NDUFB10	41.92425539636739	0.07555016601007881	0.10581954380813308	0.7139528606082707	0.4752563289169982		NDUFB10	Depth- and subtype-matched, all APC	13
GFER	6.214309208820793	-0.2551038618557631	0.23785044664191543	-1.0725389229132825	0.2834780411983967		GFER	Depth- and subtype-matched, all APC	13
TRAF7	7.022806819648921	-0.0792849710122452	0.20026334664331266	-0.3959035556988818	0.6921761778714897		TRAF7	Depth- and subtype-matched, all APC	13
MLST8	5.642054260855546	-0.00961264439914908	0.24317699195143588	-0.039529415682009884	0.9684683015159417		MLST8	Depth- and subtype-matched, all APC	13
RNPS1	19.40030879957856	0.05271876823414479	0.13350269438319665	0.39488917042246796	0.6929246826127768		RNPS1	Depth- and subtype-matched, all APC	13
AMDHD2	5.506351597090691	-0.7896699281437709	0.28163976553580117	-2.8038296603516755	0.005049957719983098		AMDHD2	Depth- and subtype-matched, all APC	13
PDPK1	7.825943408898481	-0.32834199038813155	0.20133542671035418	-1.630820744033746	0.10292814900519628		PDPK1	Depth- and subtype-matched, all APC	13
SRRM2	38.12347465984905	-0.06678558784926668	0.11241336514028942	-0.5941071843718915	0.5524404259854214		SRRM2	Depth- and subtype-matched, all APC	13
FLYWCH2	9.469450327306209	-0.07559792794725308	0.20175955527841308	-0.37469317298471244	0.7078886701564255		FLYWCH2	Depth- and subtype-matched, all APC	13
TNFRSF12A	6.30720105782839	0.5201207161328274	0.24919833013892262	2.087175768163741	0.036872249048669786		TNFRSF12A	Depth- and subtype-matched, all APC	13
HCFC1R1	9.19373801983911	-0.07088302113338853	0.21531248470881945	-0.3292099909080891	0.7419969718131034		HCFC1R1	Depth- and subtype-matched, all APC	13
THOC6	7.398115618813724	0.12604050830607397	0.21234413718551456	0.5935671687321352	0.5528016453547379		THOC6	Depth- and subtype-matched, all APC	13
IL32	13.306862663990163	-0.38091545214423567	0.2189656506238262	-1.739612816252319	0.08192702728557773		IL32	Depth- and subtype-matched, all APC	13
CREBBP	9.254266767406971	0.06831877927571886	0.2057625108695223	0.33202734058314937	0.7398686141902706		CREBBP	Depth- and subtype-matched, all APC	13
CORO7	7.195086522156836	-0.4610068193407676	0.20557959164873413	-2.242473660169887	0.024930775800098604		CORO7	Depth- and subtype-matched, all APC	13
NMRAL1	5.741356592750832	-0.36012661231653537	0.22901390402864352	-1.5725098170087226	0.1158323642574058		NMRAL1	Depth- and subtype-matched, all APC	13
MGRN1	6.632679911667131	-0.27909024286392714	0.22058433015625253	-1.2652314997453877	0.20578835377076432		MGRN1	Depth- and subtype-matched, all APC	13
ROGDI	9.207837520353099	0.06754875795699565	0.21461013496351392	0.31475101568935543	0.7529507064564217		ROGDI	Depth- and subtype-matched, all APC	13
UBN1	4.938693035880518	-0.1863444211770865	0.27630053919132247	-0.6744265563957279	0.5000401638745138		UBN1	Depth- and subtype-matched, all APC	13
METTL22	9.496607976092545	-0.18816509401850628	0.20501631017949076	-0.9178054851039347	0.3587207101081694		METTL22	Depth- and subtype-matched, all APC	13
CARHSP1	7.5134427430108195	-0.17207305959299007	0.21857940724592134	-0.7872336271796753	0.4311451155632927		CARHSP1	Depth- and subtype-matched, all APC	13
C16orf72	22.44183182803979	-0.12352473987800958	0.15873430891817203	-0.7781855146494316	0.43645965505842654		C16orf72	Depth- and subtype-matched, all APC	13
ATF7IP2	9.15563371070284	0.35582586068076294	0.21444284706748618	1.6593039383066148	0.09705456208808709		ATF7IP2	Depth- and subtype-matched, all APC	13
NUBP1	7.532899902511708	-0.2335116542149647	0.21545624982543793	-1.0838007920594328	0.278453133965187		NUBP1	Depth- and subtype-matched, all APC	13
CIITA	14.028543756939651	0.5136943145773917	0.19627267679068686	2.6172482231197987	0.008864185502688146		CIITA	Depth- and subtype-matched, all APC	13
SNN	18.097608649024444	-0.11884988485885069	0.15011517198288665	-0.791724669058766	0.428521234910077		SNN	Depth- and subtype-matched, all APC	13
ZC3H7A	5.177109401587223	0.017060021804584657	0.24449001205305607	0.06977799077077436	0.9443703652906642		ZC3H7A	Depth- and subtype-matched, all APC	13
GSPT1	12.886730803054048	-0.03440817224969283	0.1648586601930865	-0.2087131619861106	0.8346721646420153		GSPT1	Depth- and subtype-matched, all APC	13
SNX29	10.750422794225614	0.00812904013927706	0.19287781905133766	0.042146060025250384	0.9663822621790434		SNX29	Depth- and subtype-matched, all APC	13
CPPED1	12.743071790008644	-0.35430512137960585	0.18242910729717904	-1.9421523606013096	0.05211865832975383		CPPED1	Depth- and subtype-matched, all APC	13
BFAR	6.928465563459696	-0.02628182911377271	0.2172839638095736	-0.12095613800936525	0.9037257768336371		BFAR	Depth- and subtype-matched, all APC	13
PDXDC1	4.519422893688851	-0.26938383169990143	0.2479104830895012	-1.0866173480959573	0.2772059549436747		PDXDC1	Depth- and subtype-matched, all APC	13
NTAN1	7.914277522432381	-0.3731970305020658	0.2783605064645895	-1.3406967649325665	0.1800189253395167		NTAN1	Depth- and subtype-matched, all APC	13
RRN3	3.6482861064614975	0.15498933902623502	0.2683237588986168	0.5776206313686744	0.5635202747210823		RRN3	Depth- and subtype-matched, all APC	13
MARF1	3.903062119605612	0.5068203170830425	0.26787983945231497	1.8919688697710344	0.05849512863567906		MARF1	Depth- and subtype-matched, all APC	13
ARL6IP1	38.27247298044487	-0.23274299933203757	0.11371988513866312	-2.046634140091198	0.040694020166309575		ARL6IP1	Depth- and subtype-matched, all APC	13
SMG1	20.053320877355354	-0.15018403821337886	0.14277342580791536	-1.0519047039988632	0.29284327352000195		SMG1	Depth- and subtype-matched, all APC	13
COQ7	4.325816422755784	0.08152409180156277	0.2568829503799679	0.31735890482796375	0.7509712858907255		COQ7	Depth- and subtype-matched, all APC	13
ITPRIPL2	4.56562175595786	-0.49014903651008557	0.25400200595487077	-1.9297053764101837	0.05364335342591642		ITPRIPL2	Depth- and subtype-matched, all APC	13
GDE1	7.957780280485202	-0.11805127510638591	0.20610848974708323	-0.5727627971620539	0.5668053117940492		GDE1	Depth- and subtype-matched, all APC	13
THUMPD1	7.095025841367765	0.1562501657305438	0.20523249761255866	0.7613324768161983	0.4464585071624044		THUMPD1	Depth- and subtype-matched, all APC	13
DCUN1D3	4.385228485765278	0.03281931759264065	0.28450903796362076	0.1153542180155175	0.9081643653759347		DCUN1D3	Depth- and subtype-matched, all APC	13
LYRM1	5.34803365898143	-0.3572263034464385	0.2669458978927892	-1.3381973885581404	0.18083210018446427		LYRM1	Depth- and subtype-matched, all APC	13
METTL9	22.18046914634078	0.0520570885351817	0.17678024731917505	0.29447344556087834	0.7683961517137334		METTL9	Depth- and subtype-matched, all APC	13
UQCRC2	28.397562632740296	-0.05352878279768824	0.12334272133453653	-0.43398412341255793	0.6642999702143695		UQCRC2	Depth- and subtype-matched, all APC	13
NPIPB5	4.365722669408661	0.03197528853825139	0.2883371828652364	0.11089547390492493	0.9116992347660923		NPIPB5	Depth- and subtype-matched, all APC	13
GGA2	8.157728757286112	-0.6150427655088212	0.1963772302251753	-3.1319454134452576	0.0017365215825439694		GGA2	Depth- and subtype-matched, all APC	13
NDUFAB1	22.624949808575213	-0.06742517056209818	0.13030568750058855	-0.5174384315480753	0.6048501375940218		NDUFAB1	Depth- and subtype-matched, all APC	13
PRKCB	17.27216315071	-0.13176158151566622	0.17676681537968383	-0.7453977220365189	0.45603132057365836		PRKCB	Depth- and subtype-matched, all APC	13
TNRC6A	4.6161809353497105	-0.179372479828286	0.2667130478861488	-0.6725298265304753	0.5012464585480536		TNRC6A	Depth- and subtype-matched, all APC	13
ARHGAP17	4.267174217753913	-0.3492451487592317	0.2627292572844751	-1.3292967535057578	0.18375008492886702		ARHGAP17	Depth- and subtype-matched, all APC	13
LCMT1	6.41954852171603	-0.31270882972013936	0.21377297435354548	-1.46280805918418	0.14351990722514593		LCMT1	Depth- and subtype-matched, all APC	13
NSMCE1	11.747704738104865	0.17386321530190854	0.18142115100634373	0.9583403827915803	0.33789114684799415		NSMCE1	Depth- and subtype-matched, all APC	13
IL4R	9.127742921436317	-0.35197124426188103	0.20345959839524638	-1.7299318736397569	0.08364244775746342		IL4R	Depth- and subtype-matched, all APC	13
SULT1A1	9.857615892845283	-0.3265542024505066	0.20445171489387529	-1.5972191899686976	0.11021685656289197		SULT1A1	Depth- and subtype-matched, all APC	13
ATXN2L	6.7919301465128115	-0.008942571318443162	0.25541039797973797	-0.03501255778612657	0.9720697273481809		ATXN2L	Depth- and subtype-matched, all APC	13
TUFM	34.56567583043704	0.12199824202011275	0.11569446165860116	1.0544864487991932	0.29166026159391		TUFM	Depth- and subtype-matched, all APC	13
NFATC2IP	7.803501038591851	-0.06895795446374221	0.20519475787021554	-0.336060994829886	0.7368248711595105		NFATC2IP	Depth- and subtype-matched, all APC	13
SPNS1	10.569195277460079	-0.015784060995586782	0.2099782720047119	-0.07516997280191252	0.9400794749741003		SPNS1	Depth- and subtype-matched, all APC	13
SPN	12.73482277140417	-0.801361161880901	0.2525447479900373	-3.173145227761831	0.001507970731688868		SPN	Depth- and subtype-matched, all APC	13
QPRT	6.756934110607693	-0.8397472814523134	0.24569330161173894	-3.4178680328018807	0.0006311370067759226		QPRT	Depth- and subtype-matched, all APC	13
MAZ	9.818122847800623	0.09138489607005156	0.18008398217083724	0.5074571040047249	0.6118341272039259		MAZ	Depth- and subtype-matched, all APC	13
MVP	7.0917054643123105	-0.3573120353827349	0.2527681532621277	-1.4135959406729228	0.1574805738456505		MVP	Depth- and subtype-matched, all APC	13
CDIPT	6.537016195360882	-0.36775604972620246	0.23186684230891066	-1.586065717996236	0.11272440255236175		CDIPT	Depth- and subtype-matched, all APC	13
TMEM219	49.314287887462825	0.06555675984558013	0.12493460451057821	0.5247285978323919	0.5997718740798289		TMEM219	Depth- and subtype-matched, all APC	13
INO80E	4.171994506116937	0.15515081949479193	0.2612205464816357	0.5939456967857593	0.552548433760311		INO80E	Depth- and subtype-matched, all APC	13
ALDOA	7.181142579186831	-0.38813849060525557	0.2735114808333274	-1.4190939605997002	0.1558716244463631		ALDOA	Depth- and subtype-matched, all APC	13
PPP4C	27.062644450081486	-0.0075669130055695056	0.14080987533300243	-0.05373851079460478	0.9571434999386925		PPP4C	Depth- and subtype-matched, all APC	13
YPEL3	7.941789652601312	-0.3281900118983121	0.21089191472011504	-1.5562000673846081	0.1196605253684416		YPEL3	Depth- and subtype-matched, all APC	13
CD2BP2	7.0318204002136335	-0.29158067705835233	0.22858100867151265	-1.2756119974838975	0.2020927109026357		CD2BP2	Depth- and subtype-matched, all APC	13
DCTPP1	5.925304663833885	0.22756382420672258	0.2387360992431347	0.953202406038167	0.34048752757518197		DCTPP1	Depth- and subtype-matched, all APC	13
SEPHS2	14.139730590381221	-0.19305695915294516	0.21680212324183873	-0.8904754080180004	0.3732106674620088		SEPHS2	Depth- and subtype-matched, all APC	13
ITGAL	6.506365753581772	-0.35773877876234156	0.2316499583863286	-1.544307545981646	0.1225138453818968		ITGAL	Depth- and subtype-matched, all APC	13
PRR14	5.018055569814761	-0.041945120694271636	0.2596834878901426	-0.16152401923997664	0.8716806951177545		PRR14	Depth- and subtype-matched, all APC	13
FBRS	4.43570833133663	0.10799156391714615	0.2988298028757667	0.36138150505035727	0.7178142719771134		FBRS	Depth- and subtype-matched, all APC	13
PHKG2	6.235391468874564	0.0009408742063650816	0.24935867274284032	0.0037731761884030814	0.9969894481175527		PHKG2	Depth- and subtype-matched, all APC	13
ORAI3	7.184781598532727	0.14988442771453103	0.2267811062287262	0.6609211420080165	0.5086628868202985		ORAI3	Depth- and subtype-matched, all APC	13
STX4	34.441557761910545	0.20695141221965208	0.16929490756104196	1.222431408015226	0.2215445279910606		STX4	Depth- and subtype-matched, all APC	13
VKORC1	17.88950015024396	-0.05130215388894009	0.15795358803920997	-0.32479258322517485	0.7453380582256526		VKORC1	Depth- and subtype-matched, all APC	13
BCKDK	13.343740424546079	0.11069270354150676	0.17750590312622683	0.6236001259225261	0.53289022790547		BCKDK	Depth- and subtype-matched, all APC	13
KAT8	4.602670269432588	-0.3903354416794159	0.28278733281572127	-1.3803144497061985	0.16748984784812826		KAT8	Depth- and subtype-matched, all APC	13
ITGAM	10.437595093523232	0.33997603122770637	0.20284849861698087	1.6760096009862517	0.09373631203439405		ITGAM	Depth- and subtype-matched, all APC	13
ITGAX	48.284913902352955	-0.013639585047687287	0.13500060827043409	-0.10103350808882566	0.919523860653193		ITGAX	Depth- and subtype-matched, all APC	13
ZNF267	30.572032737287994	0.06960490912447499	0.14706541044947558	0.47329218278956087	0.6360047384697122		ZNF267	Depth- and subtype-matched, all APC	13
VPS35	19.1004808728965	-0.15253985793584196	0.17336110583787867	-0.879896659626133	0.37891529446713235		VPS35	Depth- and subtype-matched, all APC	13
C16orf87	6.645134677626209	0.21578403802140617	0.23772238012963592	0.9077144436452882	0.3640291108377015		C16orf87	Depth- and subtype-matched, all APC	13
DNAJA2	13.36549083884704	0.04229265268946974	0.16242740051474508	0.2603788065033426	0.794571589255314		DNAJA2	Depth- and subtype-matched, all APC	13
ITFG1	7.977899010037333	-0.11575961543034796	0.22603243505061701	-0.5121371868795074	0.6085550002144646		ITFG1	Depth- and subtype-matched, all APC	13
PHKB	6.316242819428719	-0.00024537658772111174	0.23190116995422155	-0.0010581084509817278	0.9991557517608425		PHKB	Depth- and subtype-matched, all APC	13
LONP2	6.861613541472481	0.1230367553564318	0.22209639648891713	0.5539790708066328	0.5795931692331115		LONP2	Depth- and subtype-matched, all APC	13
N4BP1	6.20869753434811	-0.23120454904741805	0.21627749795155504	-1.0690180496687944	0.2850615362774802		N4BP1	Depth- and subtype-matched, all APC	13
ADCY7	8.903197195268081	0.09302391736473896	0.1964820021953117	0.4734475235664034	0.635893931419593		ADCY7	Depth- and subtype-matched, all APC	13
SNX20	6.357948272056971	0.21560083521882384	0.23090971488945208	0.9337018813697061	0.35045769427024265		SNX20	Depth- and subtype-matched, all APC	13
HNRNPA1P48	8.906663107770347	0.044731348701553	0.21724773690661398	0.2059001826140136	0.8368688827996025		HNRNPA1P48	Depth- and subtype-matched, all APC	13
CHD9	16.468753590765115	0.07951540678739982	0.17255305646102614	0.4608171446986779	0.6449298001891746		CHD9	Depth- and subtype-matched, all APC	13
LPCAT2	14.427186522769436	0.08567248540925204	0.16940756339642407	0.5057181845463015	0.6130545006954031		LPCAT2	Depth- and subtype-matched, all APC	13
NUDT21	8.79347596198153	-0.18927178327982985	0.21105672316825833	-0.896781587615851	0.3698354747966688		NUDT21	Depth- and subtype-matched, all APC	13
MT1X	14.015306338439295	-0.48549500185157	0.2954084554549649	-1.6434702287172138	0.1002856801420423		MT1X	Depth- and subtype-matched, all APC	13
FAM192A	11.270163010805154	-0.04024410466106763	0.21736433309246797	-0.1851458520747632	0.8531146384909731		FAM192A	Depth- and subtype-matched, all APC	13
RSPRY1	4.094052654106871	0.024353004010216523	0.2698348392046042	0.09025151860301732	0.9280873454056097		RSPRY1	Depth- and subtype-matched, all APC	13
ARL2BP	7.290453507325248	0.16040846075745765	0.19934151139473416	0.804691705381015	0.420997607276385		ARL2BP	Depth- and subtype-matched, all APC	13
POLR2C	6.143572415046289	-0.024698352979339103	0.23491953749804692	-0.10513537206135713	0.9162683919806891		POLR2C	Depth- and subtype-matched, all APC	13
USB1	8.175579407674142	0.09785780829987012	0.19226787712382365	0.5089659789443043	0.610776071066957		USB1	Depth- and subtype-matched, all APC	13
CNOT1	6.8567279701522414	-0.453921762097124	0.22914893754897353	-1.9809027567501254	0.047602179880961486		CNOT1	Depth- and subtype-matched, all APC	13
CKLF	44.82489609023135	0.14162314017871783	0.10848010486552939	1.305521785347388	0.19171523391381518		CKLF	Depth- and subtype-matched, all APC	13
CMTM3	12.913622988400324	0.14444351853239257	0.182407590254351	0.7918723027423313	0.4284351382757452		CMTM3	Depth- and subtype-matched, all APC	13
DYNC1LI2	6.368998447165887	0.039052886612859564	0.2533555121536269	0.1541426364908892	0.877497270925741		DYNC1LI2	Depth- and subtype-matched, all APC	13
CIAO2B	35.01640109857818	0.017715939373019355	0.11798621609353599	0.15015261917523215	0.8806442064179815		CIAO2B	Depth- and subtype-matched, all APC	13
CBFB	6.937202765579771	0.052928828393245746	0.2260965683042845	0.234098327056487	0.8149086446687857		CBFB	Depth- and subtype-matched, all APC	13
TRADD	7.602519244069365	-0.34390729732248887	0.23501980620181726	-1.4633119773197638	0.14338203185304477		TRADD	Depth- and subtype-matched, all APC	13
TMEM208	12.04047669733721	-0.01809169310923742	0.17254529561604662	-0.10485184800109323	0.9164933679971895		TMEM208	Depth- and subtype-matched, all APC	13
ATP6V0D1	27.263671212365487	-0.3375521718697846	0.11839197675528389	-2.851140601930354	0.004356270186373929		ATP6V0D1	Depth- and subtype-matched, all APC	13
RIPOR1	4.303569859924561	0.06010050786229934	0.27606716922630303	0.21770248172115175	0.8276609299231699		RIPOR1	Depth- and subtype-matched, all APC	13
NUTF2	19.951008889893803	0.07614859766138529	0.15114636262496017	0.5038070142007518	0.6143969982070064		NUTF2	Depth- and subtype-matched, all APC	13
PSMB10	14.609226031815151	-0.24599538148733213	0.1885056990677312	-1.3049758320513405	0.19190107740300122		PSMB10	Depth- and subtype-matched, all APC	13
DPEP2	6.860870028082443	0.054058225991296935	0.22573370533466516	0.23947786579390987	0.8107350577359594		DPEP2	Depth- and subtype-matched, all APC	13
CYB5B	8.865461779872625	0.08981122875511718	0.20850410890354246	0.4307408099888592	0.6666568417251015		CYB5B	Depth- and subtype-matched, all APC	13
NFAT5	16.77500018398446	-0.06356412199234081	0.18147948065308783	-0.3502551460010434	0.726147224052476		NFAT5	Depth- and subtype-matched, all APC	13
NOB1	7.300773556301185	0.28762695416432676	0.226827666319656	1.268041764177874	0.20478303643311524		NOB1	Depth- and subtype-matched, all APC	13
DDX19B	3.591045320849898	0.2884796224861641	0.30081201389960527	0.9590029957461838	0.33755723601748355		DDX19B	Depth- and subtype-matched, all APC	13
ZFHX3	15.663059050234523	0.0008603513524403634	0.18622781218997564	0.004619886483779864	0.9963138770143044		ZFHX3	Depth- and subtype-matched, all APC	13
PSMD7	13.058398127805312	-0.05997799098117247	0.16064665978838896	-0.3733534893298011	0.7088853709753014		PSMD7	Depth- and subtype-matched, all APC	13
GLG1	9.18718224654	0.025613303819826818	0.22108638745502146	0.11585201655636837	0.9077698247737782		GLG1	Depth- and subtype-matched, all APC	13
CFDP1	9.493044557211775	-0.19178478966608234	0.17957019118348708	-1.0680213035476152	0.28551090223160025		CFDP1	Depth- and subtype-matched, all APC	13
TMEM170A	9.476281827599408	-0.24384553804168174	0.18606441049667238	-1.3105436842584293	0.1900119762195237		TMEM170A	Depth- and subtype-matched, all APC	13
KARS	12.298929416999309	0.12427055043815356	0.20932700890788478	0.593667062298871	0.5527348172785997		KARS	Depth- and subtype-matched, all APC	13
TERF2IP	16.20237896996954	-0.057289319282351696	0.1897723038194419	-0.30188451175077363	0.7627401030927613		TERF2IP	Depth- and subtype-matched, all APC	13
MAF	12.135149932835692	-0.4404486154233503	0.2636650124335752	-1.670485633865858	0.09482331944368247		MAF	Depth- and subtype-matched, all APC	13
CMC2	13.094913336006114	0.24856087423494982	0.17782482701908905	1.3977849910027884	0.16217764279846236		CMC2	Depth- and subtype-matched, all APC	13
CMIP	13.500869642124815	0.21415896145894703	0.1728883822665464	1.2387122758125686	0.215452070909393		CMIP	Depth- and subtype-matched, all APC	13
MPHOSPH6	8.74228574872594	-0.022857239743816832	0.2070600467504961	-0.11038942617143047	0.9121005385718289		MPHOSPH6	Depth- and subtype-matched, all APC	13
HSBP1	48.861763991150916	0.0034232995294208824	0.10259698255424125	0.03336647379089383	0.9733823448070564		HSBP1	Depth- and subtype-matched, all APC	13
DNAAF1	9.90239287957051	-0.4971582297703026	0.38149160450155073	-1.3031957293526277	0.19250794777658586		DNAAF1	Depth- and subtype-matched, all APC	13
USP10	7.062717668961274	0.1017494065628784	0.21414075809261554	0.47515198633448347	0.634678646691057		USP10	Depth- and subtype-matched, all APC	13
ZDHHC7	5.99220525413439	0.24013478214685727	0.2479209497334657	0.9685941523095198	0.3327477221507442		ZDHHC7	Depth- and subtype-matched, all APC	13
EMC8	5.811393263211672	-0.30273279252565416	0.24322276525916897	-1.2446729326634929	0.21325199938128614		EMC8	Depth- and subtype-matched, all APC	13
IRF8	44.358756429515026	-0.142715516749237	0.1275104643159648	-1.1192455263561336	0.2630354080440436		IRF8	Depth- and subtype-matched, all APC	13
SLC7A5	11.78381318119946	0.4746865526853698	0.1900116048579193	2.4981976918742173	0.012482655971667004		SLC7A5	Depth- and subtype-matched, all APC	13
ZC3H18	4.432779469165871	-0.22684388657435867	0.27529844352811367	-0.8239926229411944	0.4099437496290482		ZC3H18	Depth- and subtype-matched, all APC	13
MVD	4.796741103229696	-0.19089437091834377	0.29004468933251	-0.6581550289979646	0.5104385186382585		MVD	Depth- and subtype-matched, all APC	13
RNF166	10.871588247713648	-0.030182377399571126	0.18756349728249477	-0.16091818417158527	0.8721578400544726		RNF166	Depth- and subtype-matched, all APC	13
TRAPPC2L	13.443961747017015	-0.02579609612507587	0.16402939022791344	-0.15726508578269446	0.8750359353291619		TRAPPC2L	Depth- and subtype-matched, all APC	13
ANKRD11	25.90628693454715	-0.036455803080223934	0.15803551131410484	-0.2306810841252374	0.8175625699040696		ANKRD11	Depth- and subtype-matched, all APC	13
SPG7	7.641595964444307	-0.41088338194345664	0.21074784998540008	-1.949644477853137	0.05121850820990349		SPG7	Depth- and subtype-matched, all APC	13
TCF25	32.95861866095816	0.15617217674894548	0.11673491871171444	1.3378360003370053	0.18094990358050278		TCF25	Depth- and subtype-matched, all APC	13
DEF8	7.883452962969755	-0.06977234667775921	0.1997573785678812	-0.34928545407422484	0.7268750175868972		DEF8	Depth- and subtype-matched, all APC	13
VPS53	6.57342901507909	0.015755474121739825	0.2313089883505395	0.06811440503930195	0.9456945634261		VPS53	Depth- and subtype-matched, all APC	13
GLOD4	6.371201953926422	0.08839158024453911	0.22150340779542743	0.39905291356137684	0.6898542161342961		GLOD4	Depth- and subtype-matched, all APC	13
ABR	6.751448081842895	0.1675830471316776	0.2149317850270332	0.7797034166472852	0.4355654673076764		ABR	Depth- and subtype-matched, all APC	13
YWHAE	43.77247739977318	-0.08796420919696972	0.12591503111519348	-0.6985997495127932	0.48480220031060284		YWHAE	Depth- and subtype-matched, all APC	13
CRK	9.377545632238103	-0.006709599879126291	0.1840118946874491	-0.03646285959134756	0.9709132927561996		CRK	Depth- and subtype-matched, all APC	13
PITPNA	5.752214030611615	-0.13746235764761586	0.23510381839662925	-0.584687899095333	0.5587575921531887		PITPNA	Depth- and subtype-matched, all APC	13
SLC43A2	30.365316217773668	-0.1186750659672372	0.12410650121834743	-0.9562356911379333	0.33895317179448037		SLC43A2	Depth- and subtype-matched, all APC	13
RILP	5.224566342489098	0.19021150274647747	0.23895431050508015	0.7960162021954134	0.4260226181746257		RILP	Depth- and subtype-matched, all APC	13
PRPF8	4.936078852084112	-0.09650875266112653	0.26995051117962415	-0.35750535251592813	0.7207135198807644		PRPF8	Depth- and subtype-matched, all APC	13
MIR22HG	21.344376827266252	0.08191079440985838	0.13426719438947593	0.6100581365560929	0.5418232968872276		MIR22HG	Depth- and subtype-matched, all APC	13
SERPINF1	22.48398032255566	0.07941025185031896	0.2066630478066079	0.3842498825655075	0.7007932498305492		SERPINF1	Depth- and subtype-matched, all APC	13
HIC1	5.272788237938951	0.142354552999945	0.29138683879542077	0.48854146463317255	0.6251663630779953		HIC1	Depth- and subtype-matched, all APC	13
TAX1BP3	12.400903091085182	0.4573205104250823	0.1665504349300823	2.7458379836538107	0.006035656204565641		TAX1BP3	Depth- and subtype-matched, all APC	13
EMC6	10.313424776485732	-0.001152561775812866	0.17175809792118812	-0.00671037808267837	0.994645933112246		EMC6	Depth- and subtype-matched, all APC	13
ITGAE	12.509174586794197	0.21987972829963104	0.18179348421684605	1.2095028006468875	0.2264697357705696		ITGAE	Depth- and subtype-matched, all APC	13
NCBP3	5.6818292497381435	-0.010604140846829362	0.22493713612233063	-0.04714268630619698	0.9623995063859283		NCBP3	Depth- and subtype-matched, all APC	13
UBE2G1	6.02513990934543	0.09785020655294513	0.24136174999495572	0.4054089206553654	0.6851769548365245		UBE2G1	Depth- and subtype-matched, all APC	13
ARRB2	50.525883595246974	0.042777945801227374	0.0953182352110088	0.44879078705694214	0.6535825853674413		ARRB2	Depth- and subtype-matched, all APC	13
MED11	6.970813609525648	-0.28608392864994286	0.22524066878938903	-1.2701255514271503	0.20403991133271215		MED11	Depth- and subtype-matched, all APC	13
VMO1	14.934025926855101	0.4320120380000686	0.23946125864070786	1.8040999218511062	0.07121564398853211		VMO1	Depth- and subtype-matched, all APC	13
PSMB6	31.943655804041796	0.11349228272842991	0.11693488380965636	0.9705596741616451	0.3317675952978508		PSMB6	Depth- and subtype-matched, all APC	13
SLC25A11	14.881387196417537	-0.33050329328122435	0.16840007684955657	-1.962607734297448	0.04969177133812172		SLC25A11	Depth- and subtype-matched, all APC	13
RNF167	8.59232665738667	-0.2833842073030557	0.22078844831864264	-1.2835101177670067	0.1993134171601536		RNF167	Depth- and subtype-matched, all APC	13
SPAG7	16.183449526393595	0.07740058909044083	0.15983071862937617	0.4842660394333918	0.6281970743048071		SPAG7	Depth- and subtype-matched, all APC	13
SCIMP	15.720054624392287	-0.19794528433604464	0.17747732240307293	-1.1153271959247077	0.2647102353391253		SCIMP	Depth- and subtype-matched, all APC	13
RABEP1	9.264378560440012	-0.23130191025125002	0.18373308455141724	-1.258901796679524	0.20806580480639192		RABEP1	Depth- and subtype-matched, all APC	13
RPAIN	12.048204815247267	0.1989495401728261	0.19468807224265547	1.0218886954967596	0.3068335834315683		RPAIN	Depth- and subtype-matched, all APC	13
C1QBP	17.899806445615404	0.09876361878392023	0.17973824585975431	0.5494858276350557	0.5826720879376523		C1QBP	Depth- and subtype-matched, all APC	13
DERL2	6.330658180497003	-0.22641496464554753	0.25483455212385836	-0.8884782803530584	0.3742835339908106		DERL2	Depth- and subtype-matched, all APC	13
NLRP1	5.963676543793195	0.12794005226557403	0.251036118472731	0.5096479862895571	0.610298099016143		NLRP1	Depth- and subtype-matched, all APC	13
TXNDC17	19.260288570720196	-0.04449957491670561	0.15824758742600495	-0.28120223278293693	0.7785552922189551		TXNDC17	Depth- and subtype-matched, all APC	13
XAF1	15.099228845339578	-0.08247889075821509	0.2189751456143512	-0.37665868665968627	0.7064272686220057		XAF1	Depth- and subtype-matched, all APC	13
RNASEK	8.232402978864057	0.0038391594767905883	0.2021266095236421	0.018993835031609407	0.9848460234559878		RNASEK	Depth- and subtype-matched, all APC	13
ASGR1	12.587345780256461	-0.2166622124971371	0.1986920883572443	-1.0904420718935868	0.27551845763283944		ASGR1	Depth- and subtype-matched, all APC	13
ACADVL	20.590755065968168	-0.039212994426213954	0.15313787109431806	-0.2560633378667159	0.797901930541572		ACADVL	Depth- and subtype-matched, all APC	13
GABARAP	8.62780438923642	-0.19165789337803657	0.22851167420129923	-0.8387225468804818	0.4016250229058066		GABARAP	Depth- and subtype-matched, all APC	13
CTDNEP1	13.192039894322761	0.015355056658324285	0.17196535210835015	0.0892915722270003	0.9288501917051193		CTDNEP1	Depth- and subtype-matched, all APC	13
ELP5	6.04730075719129	0.3936985139793842	0.2281569045391856	1.725560375981377	0.08442653307283689		ELP5	Depth- and subtype-matched, all APC	13
EIF5A	37.20900580823709	0.11725568967886793	0.12770425206123884	0.9181815623699011	0.35852381971215763		EIF5A	Depth- and subtype-matched, all APC	13
ACAP1	8.835936742138419	0.26174073026787253	0.22235567241737633	1.177126391345519	0.23914506280947623		ACAP1	Depth- and subtype-matched, all APC	13
TMEM256	33.09473119628733	0.03613028446636717	0.13396126470823044	0.2697069525661724	0.7873857113315664		TMEM256	Depth- and subtype-matched, all APC	13
ZBTB4	4.764511457852398	-0.3918125708667992	0.2611138967828519	-1.5005427734573593	0.13347386233712233		ZBTB4	Depth- and subtype-matched, all APC	13
POLR2A	8.953172588807242	-0.41253087049669573	0.2201029417356318	-1.8742633208064585	0.06089414038383905		POLR2A	Depth- and subtype-matched, all APC	13
TNFSF12	10.025129443910002	0.08132409642043525	0.2179990134160104	0.37304800212670414	0.7091127178958155		TNFSF12	Depth- and subtype-matched, all APC	13
EIF4A1	47.6493330166262	-0.10938863623248708	0.12109053042404272	-0.9033624334572061	0.36633357094909214		EIF4A1	Depth- and subtype-matched, all APC	13
MPDU1	9.152639015803292	0.030643497992916085	0.20007419060602524	0.15316067454826057	0.878271568873659		MPDU1	Depth- and subtype-matched, all APC	13
SAT2	35.2673088175806	0.04169709911879919	0.1060921002247672	0.39302736990274983	0.6942992664299402		SAT2	Depth- and subtype-matched, all APC	13
NAA38	33.57155870629881	-0.1203209682240789	0.12159666878698189	-0.9895087540174491	0.32241428896473123		NAA38	Depth- and subtype-matched, all APC	13
CHD3	6.484197288829189	0.14513867900632305	0.229169420668415	0.6333248065252304	0.5265215571601107		CHD3	Depth- and subtype-matched, all APC	13
TRAPPC1	36.53933554385353	-0.03445719770786594	0.10819236034342236	-0.3184808760848963	0.7501201987342414		TRAPPC1	Depth- and subtype-matched, all APC	13
PER1	12.814113374945158	0.029039363649295012	0.18369208285609723	0.15808718153652926	0.8743881012483385		PER1	Depth- and subtype-matched, all APC	13
VAMP2	21.600597759034642	-0.004738713140037778	0.12716785869037064	-0.03726344996950555	0.9702749479392445		VAMP2	Depth- and subtype-matched, all APC	13
TMEM107	11.225356148057926	-0.010070584485965076	0.1838324157386594	-0.05478133138543782	0.9563126734621387		TMEM107	Depth- and subtype-matched, all APC	13
RANGRF	6.063909611376792	0.15558384109566378	0.23381763796548194	0.6654067779036941	0.5057903509245236		RANGRF	Depth- and subtype-matched, all APC	13
NDEL1	11.194321883957345	-0.08548368626141728	0.20019619843966716	-0.4269995480817253	0.6693796568541968		NDEL1	Depth- and subtype-matched, all APC	13
PIK3R5	5.548593897850599	-0.08043021312985672	0.266836306538449	-0.3014215500628187	0.7630930634213353		PIK3R5	Depth- and subtype-matched, all APC	13
STX8	11.156836805301811	0.020640727305246985	0.16951062446623977	0.12176656991407553	0.9030838902336698		STX8	Depth- and subtype-matched, all APC	13
GAS7	11.946703977063532	-0.014587612019166007	0.18801396660157368	-0.07758791691299761	0.9381558543118816		GAS7	Depth- and subtype-matched, all APC	13
PMP22	12.12496166931396	-0.21193979216395487	0.22194507028846522	-0.9549200254301375	0.3396181419612526		PMP22	Depth- and subtype-matched, all APC	13
ZSWIM7	12.793951717722585	0.05089495901348841	0.15639728727797214	0.32542098331303176	0.744862476629232		ZSWIM7	Depth- and subtype-matched, all APC	13
NCOR1	19.297845679354463	0.007108343286968382	0.1387794362015148	0.05122043640994985	0.959149867317316		NCOR1	Depth- and subtype-matched, all APC	13
FLCN	4.445204896755679	-0.13359481329420553	0.28692897124152106	-0.46560238485556327	0.641500135603216		FLCN	Depth- and subtype-matched, all APC	13
COPS3	10.990464848728578	0.11682295061602842	0.1712317769382215	0.6822504134742281	0.49508062193352864		COPS3	Depth- and subtype-matched, all APC	13
ATPAF2	4.590676845478526	0.12109583308017005	0.2647136838310253	0.45745966482589984	0.6473406875855805		ATPAF2	Depth- and subtype-matched, all APC	13
DRG2	4.344639291595214	-0.021014593743838048	0.2502101394503601	-0.08398777839299831	0.9330661488639141		DRG2	Depth- and subtype-matched, all APC	13
ALKBH5	8.4009979800529	0.2340107579475398	0.2226807636612176	1.0508799866680871	0.29331371322445254		ALKBH5	Depth- and subtype-matched, all APC	13
FLII	9.67228624617576	0.05868292250244749	0.22685046475452017	0.2586854850218163	0.7958779197301813		FLII	Depth- and subtype-matched, all APC	13
AC007952.4	16.203016691361864	0.18245840488899823	0.17970660725965604	1.0153127237295518	0.30995678111850966		AC007952.4	Depth- and subtype-matched, all APC	13
SPECC1	8.27571485664366	0.0980655401859485	0.2004222359018878	0.48929471195977614	0.6246330643088064		SPECC1	Depth- and subtype-matched, all APC	13
MAP2K3	31.818212194830963	-0.05834009588183991	0.11929305876659486	-0.48904853714905866	0.6248073343579273		MAP2K3	Depth- and subtype-matched, all APC	13
LGALS9	43.674355005452675	-0.2068502331981654	0.11444655992231595	-1.8073958128454994	0.07070058635262623		LGALS9	Depth- and subtype-matched, all APC	13
IFT20	17.45820763456084	0.26869837800690555	0.17099506565828315	1.5713808873518775	0.11609420275357109		IFT20	Depth- and subtype-matched, all APC	13
POLDIP2	8.255842084365584	0.010998349043148498	0.1996863063386532	0.05507813352256669	0.9560762166171222		POLDIP2	Depth- and subtype-matched, all APC	13
TMEM199	3.8806386470136336	-0.3448155242421438	0.2799197135734696	-1.23183722875467	0.21800989341957067		TMEM199	Depth- and subtype-matched, all APC	13
UNC119	15.43372881038956	-0.3928052132469931	0.18728863660480885	-2.0973253923346005	0.03596478054804213		UNC119	Depth- and subtype-matched, all APC	13
SDF2	8.186049102549985	0.018543068255030767	0.2193742358740403	0.08452710128493747	0.9326373562321666		SDF2	Depth- and subtype-matched, all APC	13
SUPT6H	5.670914385195139	-0.30169960593475864	0.23991893966847053	-1.2575064159238911	0.20857031725176722		SUPT6H	Depth- and subtype-matched, all APC	13
RAB34	12.150154507705057	0.20450704643466436	0.17553107366978413	1.1650760298965126	0.24398821858226494		RAB34	Depth- and subtype-matched, all APC	13
TRAF4	5.610087770231096	0.4326433987879721	0.31409374623156233	1.3774339794368597	0.16837811341218334		TRAF4	Depth- and subtype-matched, all APC	13
FLOT2	4.206825892802806	-0.034443959694421294	0.2561925949656874	-0.1344455709152502	0.8930502483317552		FLOT2	Depth- and subtype-matched, all APC	13
NUFIP2	32.083150853471075	0.02333322870293701	0.11366585007107952	0.20527914662447755	0.8373540357055687		NUFIP2	Depth- and subtype-matched, all APC	13
TAOK1	9.069033359374219	0.22181485726848318	0.18701633677103013	1.1860720891996615	0.23559383176637982		TAOK1	Depth- and subtype-matched, all APC	13
SSH2	11.183511928096294	-0.04465527982464417	0.18734989388657763	-0.2383523091381021	0.8116078533291848		SSH2	Depth- and subtype-matched, all APC	13
NSRP1	6.981797982779933	-0.037346680571289315	0.22428722222526704	-0.16651274290507498	0.8677534557734483		NSRP1	Depth- and subtype-matched, all APC	13
GOSR1	6.393434690177292	0.16980205709196583	0.2273406379037803	0.7469058706689865	0.4551203820068376		GOSR1	Depth- and subtype-matched, all APC	13
CRLF3	6.930595208734927	-0.26733229043726303	0.22195939178768048	-1.2044198187972368	0.22842735568337624		CRLF3	Depth- and subtype-matched, all APC	13
ADAP2	27.208660291131114	-0.10916452513197979	0.16630165011188638	-0.656424786275631	0.5115508468044382		ADAP2	Depth- and subtype-matched, all APC	13
RNF135	7.0568098431454285	-0.27891415110074197	0.2152530597297678	-1.2957499951494085	0.19506163084180117		RNF135	Depth- and subtype-matched, all APC	13
NF1	4.650045985739872	0.2423840353822127	0.23873487895158982	1.0152853929289607	0.30996980528837215		NF1	Depth- and subtype-matched, all APC	13
EVI2A	29.933097562218638	0.17400545132371747	0.17531713612197602	0.992518216831092	0.32094479753896643		EVI2A	Depth- and subtype-matched, all APC	13
UTP6	5.090294841652701	-0.519193041453878	0.26478360257967165	-1.9608202184561494	0.04989999864422209		UTP6	Depth- and subtype-matched, all APC	13
SUZ12	9.970385833365471	-0.21811723828659968	0.18230095495946544	-1.1964678864962501	0.23151402322548997		SUZ12	Depth- and subtype-matched, all APC	13
RHOT1	7.822495211867941	0.024757615404304264	0.1957372340791509	0.1264839340393098	0.8993488656860444		RHOT1	Depth- and subtype-matched, all APC	13
PSMD11	8.715314358683164	-0.05437833989756827	0.19274899594686665	-0.2821199645188203	0.7778515252798033		PSMD11	Depth- and subtype-matched, all APC	13
SLFN11	12.676102706970523	-0.23400414826843915	0.2019918453535552	-1.1584831449945487	0.24666692607192664		SLFN11	Depth- and subtype-matched, all APC	13
AP2B1	5.127602894044184	0.18983348333195638	0.2520419097538006	0.7531822129001855	0.4513404264179398		AP2B1	Depth- and subtype-matched, all APC	13
TAF15	5.9632137898008075	0.06879952529916838	0.23202782308974548	0.2965141179321309	0.7668374869270861		TAF15	Depth- and subtype-matched, all APC	13
CCL5	26.907517787669057	-0.1332449248253334	0.2547249978747377	-0.523093241484125	0.6009093685054204		CCL5	Depth- and subtype-matched, all APC	13
ZNHIT3	9.849684495598009	-0.1306288670555841	0.19137330956859575	-0.6825866540640119	0.49486806963645236		ZNHIT3	Depth- and subtype-matched, all APC	13
GGNBP2	12.602767256042826	-0.016868417707772733	0.18915119999740923	-0.08917954370896815	0.9289392223485431		GGNBP2	Depth- and subtype-matched, all APC	13
AATF	4.683584824371899	-0.20181284108162784	0.24831767256505527	-0.8127204117087401	0.41637837561781743		AATF	Depth- and subtype-matched, all APC	13
SYNRG	6.303301474710536	-0.2308495036196694	0.25459358913015395	-0.9067373000568917	0.36454573355738884		SYNRG	Depth- and subtype-matched, all APC	13
MRPL45	6.874227984777151	0.17513088162775253	0.20448818389257292	0.856435214465775	0.3917570934201682		MRPL45	Depth- and subtype-matched, all APC	13
AC006449.6	5.149952188961379	-0.03721140450905934	0.2413121283514957	-0.1542044519820286	0.8774485320049853		AC006449.6	Depth- and subtype-matched, all APC	13
MLLT6	4.552573162701771	0.18837852779457592	0.2507952070482703	0.7511249118820638	0.45257748446556656		MLLT6	Depth- and subtype-matched, all APC	13
CISD3	11.487144695116323	0.06781358880722285	0.2019831801358143	0.3357387915252385	0.7370678506410338		CISD3	Depth- and subtype-matched, all APC	13
PSMB3	37.04991159304792	0.023775888790661573	0.12886236610659174	0.18450607038361183	0.8536164654331205		PSMB3	Depth- and subtype-matched, all APC	13
CWC25	6.89628144855151	-0.027572112107604064	0.23114931424392354	-0.119282690488574	0.9050513965727747		CWC25	Depth- and subtype-matched, all APC	13
LASP1	10.381083698649785	-0.12371265555105725	0.1718927951467702	-0.7197082079293988	0.4717046715428411		LASP1	Depth- and subtype-matched, all APC	13
CDK12	12.577805064958367	-0.1390089707725924	0.20148236641750497	-0.6899311996591438	0.49023745438592714		CDK12	Depth- and subtype-matched, all APC	13
STARD3	6.764472068053231	-0.092895635473906	0.20394479923288533	-0.45549401516156396	0.6487538722373847		STARD3	Depth- and subtype-matched, all APC	13
MIEN1	18.688516207104378	-0.20096251483131114	0.14742534153995698	-1.3631476972148908	0.17283596709029503		MIEN1	Depth- and subtype-matched, all APC	13
PSMD3	5.7729327951163505	0.017350172551434426	0.22494118129681673	0.07713204159153209	0.9385185034154242		PSMD3	Depth- and subtype-matched, all APC	13
MSL1	6.143692922991586	-0.2683868526751874	0.2268641378366147	-1.183028993628235	0.23679765688705678		MSL1	Depth- and subtype-matched, all APC	13
WIPF2	4.370006401455179	0.4990214506781411	0.27152146732192517	1.8378710736948256	0.06608140544502371		WIPF2	Depth- and subtype-matched, all APC	13
RARA	19.816071268131928	0.20667510522455515	0.16007056599131222	1.2911499621721358	0.19665168215717044		RARA	Depth- and subtype-matched, all APC	13
CCR7	17.991256386438945	0.5421837853852716	0.34324449942327706	1.5795847749818404	0.1142019881874603		CCR7	Depth- and subtype-matched, all APC	13
KRT10	16.613991008685442	0.1727012159847628	0.1912017958443916	0.9032405538979069	0.3663982388651864		KRT10	Depth- and subtype-matched, all APC	13
ACLY	4.03793855760922	0.2950150376986364	0.27027469457019987	1.0915377711101644	0.2750363211926735		ACLY	Depth- and subtype-matched, all APC	13
CNP	5.36572712572077	0.010991750983219707	0.23472660158244854	0.0468278878879385	0.962650402088851		CNP	Depth- and subtype-matched, all APC	13
DNAJC7	22.429053258244593	-0.020503010790181263	0.15388142975198998	-0.13323901931003548	0.8940043529847761		DNAJC7	Depth- and subtype-matched, all APC	13
NKIRAS2	12.904417266572146	0.09687807016480664	0.17324949462044245	0.559182411337179	0.576037235660549		NKIRAS2	Depth- and subtype-matched, all APC	13
RAB5C	50.28248485595179	-0.09551291999118576	0.10640606883800585	-0.8976266206826606	0.36938464187983333		RAB5C	Depth- and subtype-matched, all APC	13
STAT5A	6.426142204570258	-0.3484314086840948	0.23560418458823676	-1.4788846356572363	0.13917115037813096		STAT5A	Depth- and subtype-matched, all APC	13
STAT3	29.07741369642971	0.06445235039986034	0.14419957988581106	0.44696628416600764	0.6548994037443128		STAT3	Depth- and subtype-matched, all APC	13
ATP6V0A1	9.559695717840592	0.038519307450567725	0.24735887649760674	0.15572235771753437	0.8762518732475069		ATP6V0A1	Depth- and subtype-matched, all APC	13
MLX	13.385044610863982	-0.21888103994110214	0.16878306294067733	-1.296818745480599	0.19469355926349907		MLX	Depth- and subtype-matched, all APC	13
VPS25	6.011796723045887	-0.01269468991426453	0.22419441468874574	-0.05662357794188968	0.9548450521926282		VPS25	Depth- and subtype-matched, all APC	13
COA3	9.447630601737448	-0.3409192686888076	0.20329641002986898	-1.6769566596808996	0.09355095721280193		COA3	Depth- and subtype-matched, all APC	13
IFI35	14.226983667140011	-0.22029146545341038	0.1905476869728652	-1.1560962452657892	0.24764179168320544		IFI35	Depth- and subtype-matched, all APC	13
NBR1	6.078896550975862	-0.09157086233630986	0.2468057998025701	-0.37102394842244824	0.7106196945103485		NBR1	Depth- and subtype-matched, all APC	13
TMEM106A	7.924436532042034	-0.010422085515816385	0.21380800761694832	-0.048745066342361996	0.9611224607930078		TMEM106A	Depth- and subtype-matched, all APC	13
DUSP3	9.631037114758975	-0.10780606085645059	0.17848356178219296	-0.6040111469089152	0.5458362312150626		DUSP3	Depth- and subtype-matched, all APC	13
TMEM101	7.573738715983672	0.03439345469249237	0.2019296989917904	0.1703239041320547	0.8647554131401688		TMEM101	Depth- and subtype-matched, all APC	13
LSM12	15.171731883545194	-0.07461763734770602	0.15939155531932708	-0.4681404682840071	0.6396841411723784		LSM12	Depth- and subtype-matched, all APC	13
TMUB2	6.16535926230846	-0.2142270144066705	0.2181994262578285	-0.9817945815931516	0.32620105809476485		TMUB2	Depth- and subtype-matched, all APC	13
UBTF	4.412053404854464	-0.10067110864792185	0.28595623352306293	-0.35205075758491033	0.7248001969592789		UBTF	Depth- and subtype-matched, all APC	13
SLC25A39	21.712662488616818	-0.03426551125889503	0.13894678776530908	-0.24660887675051468	0.8052109340437992		SLC25A39	Depth- and subtype-matched, all APC	13
GPATCH8	6.645755243137622	-0.10651839141815843	0.21069444428892556	-0.5055586148825529	0.6131665404926923		GPATCH8	Depth- and subtype-matched, all APC	13
CCDC43	4.5192668354921794	-0.4046388370689444	0.2871500513182343	-1.4091546743987973	0.15878943690392633		CCDC43	Depth- and subtype-matched, all APC	13
EFTUD2	3.340981548032739	0.240742087678088	0.3039123980354045	0.7921430294858935	0.4282772826963658		EFTUD2	Depth- and subtype-matched, all APC	13
HEXIM1	13.993540231265651	0.04599756221471313	0.16902693694774643	0.27213154923900074	0.785520871831946		HEXIM1	Depth- and subtype-matched, all APC	13
AC008105.3	6.341115335303593	-0.1803725147724766	0.27867613004102226	-0.6472478096560514	0.5174715732733857		AC008105.3	Depth- and subtype-matched, all APC	13
FMNL1	18.370616696142143	-0.007636526347179583	0.16599969814814441	-0.046003254417754776	0.9633076560073202		FMNL1	Depth- and subtype-matched, all APC	13
KANSL1	8.380367733568171	0.006058345239573746	0.19384287616081564	0.03125389676197144	0.9750670574829978		KANSL1	Depth- and subtype-matched, all APC	13
GOSR2	5.031087732717189	-0.15540674525810935	0.24974315957352505	-0.6222662735727791	0.5337667941275079		GOSR2	Depth- and subtype-matched, all APC	13
NPEPPS	7.656227380244145	0.1664157332749461	0.20020236111066192	0.8312376155392082	0.40583940893470405		NPEPPS	Depth- and subtype-matched, all APC	13
KPNB1	24.13368549940054	-0.26520820395493944	0.12637371969673208	-2.098602498932359	0.035851955897584366		KPNB1	Depth- and subtype-matched, all APC	13
MRPL10	5.349661171938295	0.009096893303029633	0.22671666303868862	0.04012450245651892	0.9679938673930066		MRPL10	Depth- and subtype-matched, all APC	13
CDK5RAP3	12.457703003681186	0.07495313178805661	0.18181452941851836	0.41225050620416703	0.6801558215330415		CDK5RAP3	Depth- and subtype-matched, all APC	13
CBX1	8.039612187612057	0.29017174421765146	0.24920426231536844	1.1643931830124101	0.2442647089421558		CBX1	Depth- and subtype-matched, all APC	13
CALCOCO2	13.574956213259306	-0.2743274465384617	0.17277557594823592	-1.5877675130462363	0.11233892015004084		CALCOCO2	Depth- and subtype-matched, all APC	13
ATP5MC1	31.71687694672024	-0.07359447165697104	0.11653721026511478	-0.6315104977161224	0.5277067874527157		ATP5MC1	Depth- and subtype-matched, all APC	13
UBE2Z	7.908838401444948	-0.10535229311868445	0.21914979777432192	-0.4807318746749431	0.6307070739707896		UBE2Z	Depth- and subtype-matched, all APC	13
SNF8	19.090694642277178	0.0765809332203818	0.16330116890669383	0.4689552054837906	0.6391016548553798		SNF8	Depth- and subtype-matched, all APC	13
GNGT2	5.049831393428336	-0.2220774085261515	0.22980328450910492	-0.9663804805947092	0.3338538276944789		GNGT2	Depth- and subtype-matched, all APC	13
ABI3	18.58817453490853	-0.39371360264060434	0.14440599862549017	-2.7264352339107543	0.006402251570140339		ABI3	Depth- and subtype-matched, all APC	13
ZNF652	5.100253866475648	-0.12548749301032305	0.2672795624323356	-0.4694990214303851	0.6387129841568024		ZNF652	Depth- and subtype-matched, all APC	13
PHB	20.22705018255563	-0.040890773911226974	0.18998764099099602	-0.21522859959698581	0.8295890941378268		PHB	Depth- and subtype-matched, all APC	13
SPOP	10.533448740793855	-0.07367118111681914	0.19251725253123075	-0.3826731378522451	0.7019621340178752		SPOP	Depth- and subtype-matched, all APC	13
SLC35B1	7.253909491533957	0.10184897032768188	0.1959879508754666	0.5196695504633246	0.6032939132578621		SLC35B1	Depth- and subtype-matched, all APC	13
PPP1R9B	4.624457817784951	0.008710005338969389	0.26287212154026046	0.03313400176456292	0.973567728141041		PPP1R9B	Depth- and subtype-matched, all APC	13
MRPL27	10.389265170131724	-0.25358023574960104	0.17626263741516157	-1.4386499570656535	0.15024972451740345		MRPL27	Depth- and subtype-matched, all APC	13
LRRC59	10.662564234756815	-0.1899333823017976	0.21026811215130942	-0.903291423309689	0.3663712472648255		LRRC59	Depth- and subtype-matched, all APC	13
ANKRD40	4.960174502555244	0.11466952114813919	0.24295947242409907	0.47196974871585684	0.6369483814432496		ANKRD40	Depth- and subtype-matched, all APC	13
LUC7L3	28.771981156409296	-0.09198452985323907	0.1397919497928135	-0.6580102072370397	0.5105315722718323		LUC7L3	Depth- and subtype-matched, all APC	13
TOB1	24.926677406882614	0.030117452226108326	0.1452171738321817	0.20739593969039202	0.8357006533265148		TOB1	Depth- and subtype-matched, all APC	13
SPAG9	37.501878407815354	0.09205237303157655	0.13477121401678183	0.6830269631622826	0.49458980487203485		SPAG9	Depth- and subtype-matched, all APC	13
NME1	16.72895093487455	0.07361538653555962	0.16140008381869614	0.4561050080881818	0.6483144690473038		NME1	Depth- and subtype-matched, all APC	13
UTP18	6.076766396486253	0.008004264053329395	0.23180657601775836	0.03452992659153984	0.9724545786026931		UTP18	Depth- and subtype-matched, all APC	13
COX11	3.884242335305631	0.07279737354839814	0.27082008824862297	0.2688034481458681	0.7880809397399937		COX11	Depth- and subtype-matched, all APC	13
MMD	9.840262384093181	-0.21951345234176503	0.18174360292515943	-1.2078194159722855	0.22711673143749567		MMD	Depth- and subtype-matched, all APC	13
TRIM25	5.710505446170831	0.40919972088035383	0.24349596526332873	1.6805195126655375	0.09285628108687094		TRIM25	Depth- and subtype-matched, all APC	13
AC015912.3	7.829570193769915	0.059340211023607835	0.2453784497478612	0.24183138773834015	0.8089108167339488		AC015912.3	Depth- and subtype-matched, all APC	13
SCPEP1	19.82747114470042	-0.4770435415926999	0.15850740047443368	-3.00959791255705	0.002615937467858662		SCPEP1	Depth- and subtype-matched, all APC	13
VEZF1	6.939425909792222	0.03307974886949236	0.2216810771613645	0.14922224888601196	0.8813782644700495		VEZF1	Depth- and subtype-matched, all APC	13
SRSF1	9.716864788343894	0.05164588053454468	0.2125100512410803	0.24302794259813823	0.8079837511826378		SRSF1	Depth- and subtype-matched, all APC	13
AC004687.1	33.33609857680291	0.20703634546155322	0.14990226245536878	1.3811422327477898	0.1672352323924301		AC004687.1	Depth- and subtype-matched, all APC	13
RAD51C	4.777487398633637	-0.014152234649159441	0.23832430620752865	-0.05938225468633452	0.9526476468238604		RAD51C	Depth- and subtype-matched, all APC	13
YPEL2	7.17163169709934	0.08992266857657467	0.2298463217510508	0.39122953063382476	0.6956275820789489		YPEL2	Depth- and subtype-matched, all APC	13
AC091271.1	5.2386169446184585	0.009616606376232916	0.27260012533310835	0.03527733659139643	0.9718585948602907		AC091271.1	Depth- and subtype-matched, all APC	13
RNFT1	6.789075910130294	0.006041174293456231	0.2536806603712455	0.0238140908519213	0.9810009003628216		RNFT1	Depth- and subtype-matched, all APC	13
USP32	6.572751232261142	0.01289400844789281	0.23384846502463785	0.055138306965300456	0.9560282780042649		USP32	Depth- and subtype-matched, all APC	13
MED13	8.468973836606624	-0.06130115537861226	0.19098587151528634	-0.3209722001541133	0.7482314582254947		MED13	Depth- and subtype-matched, all APC	13
DCAF7	10.590281317062688	-0.189421649967676	0.17779295626254535	-1.0654058178095573	0.2866923251881438		DCAF7	Depth- and subtype-matched, all APC	13
MAP3K3	5.2135027414123405	-0.01996728796702723	0.23912710541563784	-0.08350073042669573	0.9334533966255525		MAP3K3	Depth- and subtype-matched, all APC	13
CCDC47	9.773039799739554	-0.10760195099626792	0.19999300174497872	-0.5380285812874426	0.5905573167992844		CCDC47	Depth- and subtype-matched, all APC	13
PSMC5	18.857358865653904	-0.12966476240423627	0.1433898275034876	-0.9042814588857951	0.36584617570787237		PSMC5	Depth- and subtype-matched, all APC	13
ICAM2	6.1855674301061265	-0.03564325726721596	0.2701332663701221	-0.13194693769548355	0.895026262246226		ICAM2	Depth- and subtype-matched, all APC	13
ERN1	11.667703295645484	-0.013173317260832373	0.18450027034232447	-0.07139998893438156	0.9430794184178521		ERN1	Depth- and subtype-matched, all APC	13
PECAM1	15.507217150826111	-0.10012220715310463	0.18206529355476142	-0.5499247286413211	0.5823710023451685		PECAM1	Depth- and subtype-matched, all APC	13
MILR1	7.485726709284789	0.22427921645863033	0.20034033404622062	1.1194910776523253	0.26293069519619394		MILR1	Depth- and subtype-matched, all APC	13
SMURF2	4.943470972224405	0.011470391537336155	0.2506514047727942	0.045762326956569906	0.9634996860682183		SMURF2	Depth- and subtype-matched, all APC	13
GNA13	28.646254833588156	0.1563085529429998	0.13450110083017763	1.1621358634109356	0.24518028177682183		GNA13	Depth- and subtype-matched, all APC	13
PRKCA	4.70150747919567	0.49793365355437613	0.3339785011494663	1.490915288980037	0.13598373678817985		PRKCA	Depth- and subtype-matched, all APC	13
HELZ	9.960344867974833	-0.009475435669811808	0.19670170204978984	-0.048171599793342665	0.9615794839839967		HELZ	Depth- and subtype-matched, all APC	13
PSMD12	7.5227929036377725	-0.12547683532396986	0.24457807429658995	-0.5130338673441723	0.6079276303681469		PSMD12	Depth- and subtype-matched, all APC	13
BPTF	16.386134292379253	-0.13375879807006116	0.15164341458335756	-0.8820613703375472	0.3777436206690217		BPTF	Depth- and subtype-matched, all APC	13
KPNA2	14.395834576545536	0.027298356710491783	0.16649410146984578	0.16395990290043921	0.8697627094115168		KPNA2	Depth- and subtype-matched, all APC	13
AMZ2	14.559994099866504	0.157063585945115	0.15753163793676742	0.997028838157321	0.31875051229705686		AMZ2	Depth- and subtype-matched, all APC	13
PRKAR1A	23.425417424092622	-0.21717122211180026	0.1241172088228121	-1.7497269248282137	0.08016544537514353		PRKAR1A	Depth- and subtype-matched, all APC	13
FAM104A	4.393821004852307	-0.09052794637549484	0.25635351263862705	-0.3531371403640919	0.7239856303017533		FAM104A	Depth- and subtype-matched, all APC	13
CD300A	22.994396802173792	-0.06355130585919799	0.14177044473301587	-0.44826907314058806	0.6539590177641428		CD300A	Depth- and subtype-matched, all APC	13
CD300C	7.110624498440499	-0.09132036899276938	0.24332734136131975	-0.3752984291936459	0.7074385342447782		CD300C	Depth- and subtype-matched, all APC	13
CD300E	19.50898633086465	0.07370498707949666	0.22108592006466066	0.33337711898586886	0.7388496326629466		CD300E	Depth- and subtype-matched, all APC	13
CD300LF	9.51936318871151	-0.5843194055638151	0.22247373565270484	-2.6264646649165524	0.00862769497604081		CD300LF	Depth- and subtype-matched, all APC	13
SLC9A3R1	7.410883802475723	-0.19852133740953412	0.23610775138355403	-0.8408082167833565	0.4004553832140114		SLC9A3R1	Depth- and subtype-matched, all APC	13
ATP5PD	40.61157431491583	0.008495223625745521	0.12062437242944825	0.0704270907665387	0.9438537294644378		ATP5PD	Depth- and subtype-matched, all APC	13
NT5C	13.26557085898913	0.07349530998179615	0.16398547557179877	0.4481818266253541	0.6540219773634858		NT5C	Depth- and subtype-matched, all APC	13
JPT1	53.042118090996645	-0.2466422353367167	0.10330114768551418	-2.387604018568935	0.016958602949770703		JPT1	Depth- and subtype-matched, all APC	13
MRPS7	11.009126801817587	-0.013460051596827215	0.18961637893417005	-0.07098570109020065	0.9434091356575259		MRPS7	Depth- and subtype-matched, all APC	13
MIF4GD	11.33748735591026	0.46973288282927567	0.1844888226129689	2.546131934587213	0.010892401158989222		MIF4GD	Depth- and subtype-matched, all APC	13
SLC25A19	33.26113298329368	0.28073715034294755	0.16667479281018735	1.6843407788882432	0.09211582873778569		SLC25A19	Depth- and subtype-matched, all APC	13
SAP30BP	6.488288289058554	-0.5399460825455544	0.24998901614931024	-2.1598792253458945	0.030782020401791805		SAP30BP	Depth- and subtype-matched, all APC	13
GALK1	6.844476253914305	0.0978502087333561	0.2316170361626414	0.42246550752270967	0.6726852720033194		GALK1	Depth- and subtype-matched, all APC	13
WBP2	13.192172453264185	-0.41505238473812	0.16502239922451734	-2.5151275626130625	0.011898932234075742		WBP2	Depth- and subtype-matched, all APC	13
EXOC7	6.529688518033942	0.13649883752880246	0.22335204345758614	0.6111376256771216	0.5411084724981763		EXOC7	Depth- and subtype-matched, all APC	13
UBALD2	17.720674099393143	-0.1731977786575854	0.14657703246677153	-1.1816160809289729	0.23735806987264163		UBALD2	Depth- and subtype-matched, all APC	13
PRPSAP1	5.614993362907812	-0.06451560189029122	0.2331669987309934	-0.27669268053119034	0.7820160926257449		PRPSAP1	Depth- and subtype-matched, all APC	13
SPHK1	4.30199908630394	0.34354804158005553	0.25786832976941476	1.3322614757975721	0.18277428160991438		SPHK1	Depth- and subtype-matched, all APC	13
RHBDF2	11.988319803522668	-0.039829534608671675	0.19293382149191984	-0.2064414331332765	0.8364461088350973		RHBDF2	Depth- and subtype-matched, all APC	13
JMJD6	15.919248890656426	-0.19411174749003596	0.16376702114421185	-1.1852920455767637	0.23590199743395124		JMJD6	Depth- and subtype-matched, all APC	13
METTL23	8.934126481688095	0.041225471640099445	0.18574207452397695	0.2219500979826612	0.8243527304386478		METTL23	Depth- and subtype-matched, all APC	13
SEC14L1	16.749113391475262	-0.2645757126126679	0.1635006402516224	-1.6181937404373103	0.10562085143246265		SEC14L1	Depth- and subtype-matched, all APC	13
TMC6	9.167182558806157	-0.47054674703680066	0.2085713477544848	-2.256046921606387	0.02406769272968075		TMC6	Depth- and subtype-matched, all APC	13
SYNGR2	43.28873093781371	-0.044073863646420276	0.16770002876900936	-0.2628136916251087	0.7926941820178264		SYNGR2	Depth- and subtype-matched, all APC	13
AFMID	6.5807966287330775	0.7241037942887512	0.2225458670730136	3.2537283383976963	0.0011390114604203888		AFMID	Depth- and subtype-matched, all APC	13
CYTH1	17.360264139212987	0.19248675946614788	0.15036874114485607	1.2800982305273	0.20051059090913947		CYTH1	Depth- and subtype-matched, all APC	13
USP36	21.211252202405454	0.12514503671733454	0.14633899904187309	0.85517215189866	0.3924558506121869		USP36	Depth- and subtype-matched, all APC	13
TIMP2	21.352471152365563	-0.25582491787998746	0.16646748055459074	-1.5367861460250383	0.1243456871237747		TIMP2	Depth- and subtype-matched, all APC	13
LGALS3BP	9.68013522122254	-0.04279678308181276	0.20992559887683881	-0.20386643320675338	0.8384578765991224		LGALS3BP	Depth- and subtype-matched, all APC	13
RBFOX3	24.632945554057393	0.03433812495247924	0.21228728250238457	0.16175309489909515	0.8715002913538166		RBFOX3	Depth- and subtype-matched, all APC	13
GAA	16.685626425023067	-0.2271095212174276	0.18595245319332102	-1.2213311377038873	0.2219606684795311		GAA	Depth- and subtype-matched, all APC	13
EIF4A3	41.35617623351844	-0.19030532332144107	0.13249655131720844	-1.4363039749301347	0.1509158634739995		EIF4A3	Depth- and subtype-matched, all APC	13
RNF213	34.161791057222786	-0.16501552067530903	0.19855198526084525	-0.8310947909109139	0.4059200822230039		RNF213	Depth- and subtype-matched, all APC	13
BAIAP2	9.027284355237553	0.22775553989690905	0.21842108728268073	1.0427360413335351	0.2970705606327094		BAIAP2	Depth- and subtype-matched, all APC	13
NDUFAF8	11.03445674678313	0.06178384934326744	0.20816529646886558	0.2968018703948964	0.7666177774164338		NDUFAF8	Depth- and subtype-matched, all APC	13
SLC38A10	6.044286889344975	-0.2980672205665817	0.25396585108819175	-1.1736507852903237	0.24053493047896246		SLC38A10	Depth- and subtype-matched, all APC	13
ARL16	6.960053200955918	-0.11202677915695906	0.22753732422922263	-0.4923446275746063	0.6224757365610019		ARL16	Depth- and subtype-matched, all APC	13
MRPL12	14.181751414103692	-0.048665912710058455	0.1557288775952808	-0.31250409982748906	0.754657447761795		MRPL12	Depth- and subtype-matched, all APC	13
MCRIP1	23.663804770457872	0.06403173968076976	0.13600685704430757	0.4707978779328005	0.6377850800882232		MCRIP1	Depth- and subtype-matched, all APC	13
P4HB	40.0335522972954	0.06880806930262207	0.10960398473009743	0.6277880267954097	0.5301428106583961		P4HB	Depth- and subtype-matched, all APC	13
ARHGDIA	30.407690394552503	-0.14636201074465577	0.113196727571981	-1.2929880031345005	0.19601520839018627		ARHGDIA	Depth- and subtype-matched, all APC	13
SIRT7	5.261487920412877	-0.19138896439409933	0.24864876238709543	-0.7697161351486871	0.44146829673895716		SIRT7	Depth- and subtype-matched, all APC	13
MAFG	10.839795761877433	-0.33190200617835913	0.201243898603419	-1.6492525163827267	0.09909591308207505		MAFG	Depth- and subtype-matched, all APC	13
ASPSCR1	4.73008265419203	-0.29488144881416983	0.2723936015094417	-1.08255644471865	0.27900534879004824		ASPSCR1	Depth- and subtype-matched, all APC	13
DCXR	13.231031289443344	0.06041072857161274	0.17516161715245646	0.3448856521976084	0.7301803374797696		DCXR	Depth- and subtype-matched, all APC	13
GPS1	6.540355199473178	-0.3170605191621664	0.21780258006966643	-1.4557243493660692	0.14546883592597043		GPS1	Depth- and subtype-matched, all APC	13
DUS1L	5.121213636874485	-0.03977924529018137	0.26813160791299673	-0.14835716534802915	0.8820609030174851		DUS1L	Depth- and subtype-matched, all APC	13
CCDC57	10.47982401925935	-0.01589950089513199	0.2023585779811244	-0.07857092619327985	0.9373739135620619		CCDC57	Depth- and subtype-matched, all APC	13
SLC16A3	23.780867300006793	-0.2598838834073649	0.14037287064314397	-1.8513825514621118	0.06411453747705366		SLC16A3	Depth- and subtype-matched, all APC	13
CSNK1D	15.47688196607848	0.10660421032964988	0.14539207217207936	0.7332188663180896	0.46342495027633357		CSNK1D	Depth- and subtype-matched, all APC	13
CD7	7.594325936403665	-0.11431483143311262	0.25487725093178504	-0.44850935505306305	0.6537856361424004		CD7	Depth- and subtype-matched, all APC	13
SECTM1	5.7697379913978075	-0.3142206089687123	0.23654199569586645	-1.3283924828837625	0.18404848148883401		SECTM1	Depth- and subtype-matched, all APC	13
HEXD	4.161063606076798	-0.28926924274205096	0.26580487208050635	-1.0882766763373615	0.27647298383077035		HEXD	Depth- and subtype-matched, all APC	13
CYBC1	14.407016535582377	0.06364245393737102	0.15145816038214632	0.4201982499773786	0.6743406330936051		CYBC1	Depth- and subtype-matched, all APC	13
NARF	10.623053372280776	0.0218727145388696	0.18655429054998582	0.1172458402022599	0.9066652421626954		NARF	Depth- and subtype-matched, all APC	13
WDR45B	18.82991170505543	-0.11274357815825671	0.15902199883151372	-0.7089810151217524	0.478336258189793		WDR45B	Depth- and subtype-matched, all APC	13
METRNL	24.01115236293043	0.1531105134903705	0.1672942152698678	0.9152170219596828	0.36007771024644974		METRNL	Depth- and subtype-matched, all APC	13
USP14	6.22834008566423	0.11772036554308682	0.22571070759034173	0.5215541912027754	0.6019807651461151		USP14	Depth- and subtype-matched, all APC	13
SMCHD1	20.661479743895907	-0.44384805407193617	0.16454314853071877	-2.697456916530764	0.00698713254657051		SMCHD1	Depth- and subtype-matched, all APC	13
EMILIN2	17.677257567022597	0.062069218980204635	0.16896923474089906	0.3673403568133741	0.7133651546387005		EMILIN2	Depth- and subtype-matched, all APC	13
LINC00667	5.299608618654703	-0.10145526697682858	0.22980142283911	-0.44149103048791855	0.6588575535816044		LINC00667	Depth- and subtype-matched, all APC	13
EPB41L3	14.65885360496885	0.13281407554680552	0.1788691538993413	0.7425208463922557	0.4577718261717282		EPB41L3	Depth- and subtype-matched, all APC	13
NDUFV2	31.65105967881449	-0.1635040304089649	0.10783225624160092	-1.5162812697031023	0.12944824571484148		NDUFV2	Depth- and subtype-matched, all APC	13
ANKRD12	24.96480076439753	-0.05916267142510597	0.149371769865804	-0.39607665811456794	0.6920484773327986		ANKRD12	Depth- and subtype-matched, all APC	13
RALBP1	10.475684006636582	-0.0949942316659576	0.23642220726001495	-0.4017991066358831	0.6878318796774874		RALBP1	Depth- and subtype-matched, all APC	13
RAB31	28.229339564207717	0.06746514665934703	0.12673144304776637	0.5323473404616621	0.5944854499002338		RAB31	Depth- and subtype-matched, all APC	13
NAPG	4.652958859087378	-0.26824151168322913	0.28852914570059746	-0.9296860150190147	0.3525336774328347		NAPG	Depth- and subtype-matched, all APC	13
MPPE1	6.2095673218015985	0.06560443149814471	0.2619137316343381	0.2504810690480944	0.8022153428932485		MPPE1	Depth- and subtype-matched, all APC	13
IMPA2	5.515737925599032	-0.3049015431179433	0.2669748668278079	-1.1420608491757285	0.25342872763049307		IMPA2	Depth- and subtype-matched, all APC	13
PSMG2	24.743458432794657	0.02701512522167228	0.12934403324684324	0.20886255471959786	0.8345555364422542		PSMG2	Depth- and subtype-matched, all APC	13
PTPN2	20.841672237028018	0.36857854741861745	0.14058018555606025	2.621838532654636	0.008745685524420913		PTPN2	Depth- and subtype-matched, all APC	13
LDLRAD4	10.727170029221709	0.1579711963736515	0.280521880672249	0.5631332429223908	0.5733441564336583		LDLRAD4	Depth- and subtype-matched, all APC	13
FAM210A	8.627348155325068	0.4070216443385709	0.27866650173666907	1.4606048513258092	0.14412391416719966		FAM210A	Depth- and subtype-matched, all APC	13
RNMT	14.714192868231205	-0.029039506159811403	0.16786106304903287	-0.17299727305628257	0.8626535710922323		RNMT	Depth- and subtype-matched, all APC	13
ROCK1	29.63666276340939	0.18489616446556306	0.12308766209799604	1.5021502668428155	0.13305830548344344		ROCK1	Depth- and subtype-matched, all APC	13
SNRPD1	24.520134905228723	0.05696763618228491	0.12594881171688116	0.45230784955988135	0.6510472218720325		SNRPD1	Depth- and subtype-matched, all APC	13
ABHD3	7.399794972415746	0.1519731140976655	0.2242303935922275	0.6777543028980945	0.49792748952064836		ABHD3	Depth- and subtype-matched, all APC	13
RIOK3	14.893121143577142	-0.45174764670723744	0.16975962599418024	-2.661101802396315	0.007788540463615656		RIOK3	Depth- and subtype-matched, all APC	13
OSBPL1A	5.625624969829335	-0.023396648209143275	0.2580122770444846	-0.09068036791562983	0.9277465704855465		OSBPL1A	Depth- and subtype-matched, all APC	13
IMPACT	4.75427564505275	0.04088163472808525	0.26264790503269175	0.155651859180056	0.8763074453529055		IMPACT	Depth- and subtype-matched, all APC	13
RNF138	10.526618280680061	0.06740574019370436	0.20667684922986554	0.3261407382823794	0.7443178759229248		RNF138	Depth- and subtype-matched, all APC	13
ZNF24	5.542930251059298	-0.28325309871956833	0.23621429168876842	-1.1991361601980348	0.23047500563475665		ZNF24	Depth- and subtype-matched, all APC	13
INO80C	5.53312480364103	-0.36889645681319677	0.24615641972522484	-1.4986261874664166	0.13397063513975452		INO80C	Depth- and subtype-matched, all APC	13
GALNT1	11.211750336885606	-0.0036736228375140365	0.18210292843048134	-0.02017333202258996	0.9839051015188625		GALNT1	Depth- and subtype-matched, all APC	13
SLC39A6	4.996106886432492	0.03104645889340025	0.24158420654484036	0.12851195588250397	0.8977438372521238		SLC39A6	Depth- and subtype-matched, all APC	13
ELP2	5.560384480840666	-0.31644554015290116	0.24571897624609704	-1.2878351724694177	0.19780334585851833		ELP2	Depth- and subtype-matched, all APC	13
TPGS2	9.500935628030822	-0.3308859530912949	0.23419889011808123	-1.41284167881609	0.157702280374858		TPGS2	Depth- and subtype-matched, all APC	13
PSTPIP2	13.297041294254552	-0.11158944024946789	0.17246511194269915	-0.6470261665822769	0.5176150085382794		PSTPIP2	Depth- and subtype-matched, all APC	13
ATP5F1A	40.00141070783229	0.08199159611775703	0.12052249909841728	0.6803011614520509	0.4963137892749009		ATP5F1A	Depth- and subtype-matched, all APC	13
PIAS2	4.553917367631706	0.02813135098932927	0.2667943046543851	0.10544209714585788	0.9160250135303032		PIAS2	Depth- and subtype-matched, all APC	13
IER3IP1	14.675727549811967	-0.12906943490988282	0.1675021203802577	-0.7705540360735358	0.4409713144071423		IER3IP1	Depth- and subtype-matched, all APC	13
SMAD2	9.025117541974879	-0.2902089314991966	0.19640984957652072	-1.4775681164916936	0.1395234135910952		SMAD2	Depth- and subtype-matched, all APC	13
DYM	5.792674041138801	-0.06251568718389086	0.24110217994822872	-0.25929125650093543	0.7954105250862376		DYM	Depth- and subtype-matched, all APC	13
ACAA2	6.714132394572867	-0.25564063780647006	0.22625790130068105	-1.129863913423034	0.25853357184022585		ACAA2	Depth- and subtype-matched, all APC	13
ME2	14.504280852022882	-0.2543146577444749	0.17714440859742417	-1.4356346878688493	0.15110631882040607		ME2	Depth- and subtype-matched, all APC	13
MBD2	9.31816283094761	-0.4316068302947117	0.23370170304472643	-1.8468279206853264	0.06477208392110166		MBD2	Depth- and subtype-matched, all APC	13
TCF4	18.424240391740426	-0.10609533749170298	0.15617155391581108	-0.6793512315879038	0.49691534246046065		TCF4	Depth- and subtype-matched, all APC	13
TXNL1	20.26245441295417	0.018758680871044344	0.1460481153641965	0.12844178662810057	0.897799364049374		TXNL1	Depth- and subtype-matched, all APC	13
NARS	10.567342616320603	-0.3916915494323349	0.190930767267649	-2.0514847085030414	0.04021976727930115		NARS	Depth- and subtype-matched, all APC	13
MALT1	12.529417141636971	0.18270943701429657	0.18932713006186327	0.9650462506593516	0.3345216466198847		MALT1	Depth- and subtype-matched, all APC	13
SEC11C	14.641680206776226	0.015085058127955795	0.1627426161961021	0.09269273458021932	0.9261476691266631		SEC11C	Depth- and subtype-matched, all APC	13
LMAN1	8.857130882084146	-0.2601538773404678	0.21067599233422885	-1.2348529818610956	0.21688522488536932		LMAN1	Depth- and subtype-matched, all APC	13
BCL2	5.122751217914326	0.3504625157002413	0.23535183217347783	1.4891004351388066	0.13646092324795894		BCL2	Depth- and subtype-matched, all APC	13
KDSR	7.357286298924576	0.037973468051563215	0.21581436607845558	0.1759543108347042	0.8603298370103613		KDSR	Depth- and subtype-matched, all APC	13
SERPINB8	6.669786231064743	0.18307547243598205	0.23872111688629022	0.7669010384330022	0.44314035621874337		SERPINB8	Depth- and subtype-matched, all APC	13
CYB5A	11.989611615146881	-0.03888028825461904	0.16862134792088812	-0.2305774964677691	0.817643051770594		CYB5A	Depth- and subtype-matched, all APC	13
CNDP2	10.109900561014786	-0.29017656762829064	0.23713075490721874	-1.2236985782035186	0.221065956222122		CNDP2	Depth- and subtype-matched, all APC	13
AC015819.2	3.391339688403625	-0.32848254820586176	0.3114663789338578	-1.054632443251981	0.2915934598316564		AC015819.2	Depth- and subtype-matched, all APC	13
MBP	20.079724527992013	0.03951936077788154	0.1830801052460679	0.21585830270725342	0.829098200443084		MBP	Depth- and subtype-matched, all APC	13
NFATC1	6.86368776641814	-0.04567125088062705	0.28116217745949273	-0.16243739216028424	0.8709614271436574		NFATC1	Depth- and subtype-matched, all APC	13
PQLC1	6.716436138520744	0.13462104402957895	0.28054426504413243	0.4798566957282185	0.6313292951969643		PQLC1	Depth- and subtype-matched, all APC	13
RBCK1	19.467919053386577	-0.1669317225362053	0.16546668431625744	-1.008853977016592	0.3130446699373476		RBCK1	Depth- and subtype-matched, all APC	13
TBC1D20	3.411641772841459	-0.12339970031731752	0.27586210217422374	-0.44732385980073147	0.6546412420293326		TBC1D20	Depth- and subtype-matched, all APC	13
PSMF1	12.60658863080183	0.1163642713885586	0.16973736417910243	0.6855548390970303	0.4929938680936127		PSMF1	Depth- and subtype-matched, all APC	13
NSFL1C	7.61825242703242	-0.08770055214225242	0.21084872755599063	-0.4159406279507361	0.6774534491189421		NSFL1C	Depth- and subtype-matched, all APC	13
SIRPA	12.37433171865505	-0.19220393484131731	0.20009096114512262	-0.960582795651199	0.3367619825320377		SIRPA	Depth- and subtype-matched, all APC	13
SNRPB	36.467453436764394	0.11616753154398136	0.11022343810437611	1.0539276722068538	0.29191603249417153		SNRPB	Depth- and subtype-matched, all APC	13
NOP56	11.30378241933121	-0.3308184689480125	0.17751155672980062	-1.8636446834364035	0.062371618307238565		NOP56	Depth- and subtype-matched, all APC	13
IDH3B	9.907734350016874	-0.27663077986249135	0.2090862837718841	-1.3230460404772375	0.18582006739598678		IDH3B	Depth- and subtype-matched, all APC	13
PTPRA	5.753525505011418	-0.20745557223036032	0.2511007451632218	-0.8261846140500658	0.40869937477049734		PTPRA	Depth- and subtype-matched, all APC	13
MRPS26	6.876091683574718	-0.11201395359933893	0.21928583395581	-0.5108125389527521	0.6094823281964622		MRPS26	Depth- and subtype-matched, all APC	13
DDRGK1	11.799585771604047	-0.3553944842361744	0.16998347600337388	-2.090759011358965	0.036549672115925025		DDRGK1	Depth- and subtype-matched, all APC	13
ITPA	10.157458651372536	-0.3336574782344217	0.2012994396555116	-1.6575181669925039	0.09741475904334333		ITPA	Depth- and subtype-matched, all APC	13
SIGLEC1	5.46041021658017	-0.3471229930255783	0.30108970298552173	-1.1528889549645944	0.2489559660965074		SIGLEC1	Depth- and subtype-matched, all APC	13
C20orf27	29.719135765022365	0.3820349482179808	0.15119708560629816	2.5267348685064004	0.011512837945925801		C20orf27	Depth- and subtype-matched, all APC	13
PANK2	7.444435694344525	-0.017224603720443186	0.21391377308834073	-0.08052124681719246	0.9358226985827304		PANK2	Depth- and subtype-matched, all APC	13
RNF24	8.25824692338072	0.3138800288536537	0.24519579362800184	1.2801199572365256	0.2005029508041526		RNF24	Depth- and subtype-matched, all APC	13
TMEM230	42.87343453282086	-0.023913666935329557	0.1020688368487235	-0.23428959978031363	0.8147601594342286		TMEM230	Depth- and subtype-matched, all APC	13
CDS2	5.332675521601773	-0.5075708911838589	0.24490075787737076	-2.072557453815701	0.03821348407410366		CDS2	Depth- and subtype-matched, all APC	13
GPCPD1	31.59258973011949	0.05982331928946491	0.1384211943541304	0.43218323298392947	0.6656082446269281		GPCPD1	Depth- and subtype-matched, all APC	13
TRMT6	3.80690553675123	0.23657360335341476	0.3041861330063432	0.7777264565458726	0.4367302918516258		TRMT6	Depth- and subtype-matched, all APC	13
TMX4	7.057044626965688	-0.2034229101439105	0.21001130471782417	-0.9686283813018257	0.33273063754571275		TMX4	Depth- and subtype-matched, all APC	13
ESF1	6.278353802407182	-0.15164852193312586	0.2296956224335169	-0.6602151156669039	0.509115793480615		ESF1	Depth- and subtype-matched, all APC	13
SNRPB2	18.10774576324772	-0.16783825533531274	0.14476035267799015	-1.1594214315618439	0.2462844451143621		SNRPB2	Depth- and subtype-matched, all APC	13
DSTN	18.701030205428093	-0.13748044300836051	0.18522536100201786	-0.7422333651538291	0.4579459565575993		DSTN	Depth- and subtype-matched, all APC	13
RRBP1	19.74308037284395	0.12272757844221736	0.1434456952559352	0.8555682219898433	0.39223665363587645		RRBP1	Depth- and subtype-matched, all APC	13
SNX5	17.321454493416628	-0.08755237710328852	0.19066138495143273	-0.4592035095391276	0.6460880305719525		SNX5	Depth- and subtype-matched, all APC	13
MGME1	4.971009443829048	-0.07749457671075016	0.27421225201643695	-0.28260800216215337	0.7774773454652181		MGME1	Depth- and subtype-matched, all APC	13
SMIM26	34.49648654157734	0.18686267742847934	0.12263186919957499	1.5237692995152272	0.1275663511878718		SMIM26	Depth- and subtype-matched, all APC	13
RIN2	12.67624007212	-0.2902705734292711	0.1709149278616764	-1.698333650903745	0.08944480693282066		RIN2	Depth- and subtype-matched, all APC	13
NAA20	13.975470128178754	-0.05987792132952793	0.1644908630312161	-0.3640197408300099	0.7158432681831908		NAA20	Depth- and subtype-matched, all APC	13
XRN2	21.994100742021406	-0.005361309236837642	0.12887772437612915	-0.041599968208553106	0.966817598587227		XRN2	Depth- and subtype-matched, all APC	13
THBD	42.93742657898689	0.3656905465824631	0.13620783271137374	2.6847982183033947	0.007257360641101421		THBD	Depth- and subtype-matched, all APC	13
CD93	20.06256188285527	-0.027582251482282855	0.14693390022429134	-0.18771877313662239	0.8510971130506015		CD93	Depth- and subtype-matched, all APC	13
NXT1	23.159538837647762	0.13238973537651683	0.16205230316309271	0.8169568268540875	0.4139531008231411		NXT1	Depth- and subtype-matched, all APC	13
GZF1	8.633424183144585	-0.07487313948204635	0.26548914608904556	-0.28201958756134515	0.777928490962357		GZF1	Depth- and subtype-matched, all APC	13
CST7	15.036413787204499	1.0172872590793016	0.36510870410184465	2.7862585790218137	0.0053320319285535146		CST7	Depth- and subtype-matched, all APC	13
APMAP	13.028278953991352	-0.0946010421375439	0.16358680758446337	-0.5782926113323617	0.5630665819601661		APMAP	Depth- and subtype-matched, all APC	13
ABHD12	11.09505374514246	-0.11129478886996827	0.23807386183983986	-0.46748008374325417	0.6401564380230662		ABHD12	Depth- and subtype-matched, all APC	13
HM13	23.96294213532152	-0.07240645426995658	0.12832752487516952	-0.5642316746963668	0.5725964739225979		HM13	Depth- and subtype-matched, all APC	13
BCL2L1	3.7315384688117756	-0.3010739139936962	0.26818328740113045	-1.1226423425236418	0.2615894245768654		BCL2L1	Depth- and subtype-matched, all APC	13
HCK	32.18767622484403	-0.2979014214477695	0.11932436494181271	-2.4965682540446625	0.012540153313305439		HCK	Depth- and subtype-matched, all APC	13
ASXL1	7.010534041885067	-0.013026231674312563	0.22507989288823976	-0.0578738131921031	0.9538491421960426		ASXL1	Depth- and subtype-matched, all APC	13
COMMD7	14.080482698385424	0.015017063289715788	0.17980760869344675	0.08351739617047195	0.9334401455714084		COMMD7	Depth- and subtype-matched, all APC	13
CHMP4B	19.391258480103613	-0.09100190923858338	0.14585048255779953	-0.6239397199287288	0.5326671736609725		CHMP4B	Depth- and subtype-matched, all APC	13
RALY	22.985343490510598	-0.05970351916037736	0.1339106331119693	-0.44584599275590237	0.6557084964498894		RALY	Depth- and subtype-matched, all APC	13
EIF2S2	22.033761428575126	0.1036182437653981	0.1354550443736005	0.764964082693053	0.44429293260615654		EIF2S2	Depth- and subtype-matched, all APC	13
AHCY	11.994521646919397	0.06023936605090079	0.1668139032248455	0.3611171784027212	0.7180118520118342		AHCY	Depth- and subtype-matched, all APC	13
ITCH	5.024913218908599	0.027828008264015842	0.2550044127543689	0.10912755572908835	0.9131013190931818		ITCH	Depth- and subtype-matched, all APC	13
DYNLRB1	26.22675482345699	-0.2199863516666869	0.1437905381251469	-1.5299083968600469	0.1260394046371791		DYNLRB1	Depth- and subtype-matched, all APC	13
MAP1LC3A	7.311403785416603	-0.3714184972961912	0.21078685883542211	-1.7620571763735369	0.07805963764158631		MAP1LC3A	Depth- and subtype-matched, all APC	13
EDEM2	4.769969804014304	-0.1628251495415422	0.24899186618215305	-0.6539376247030715	0.5131519924857084		EDEM2	Depth- and subtype-matched, all APC	13
MMP24OS	10.641613430112013	-0.4372579746978823	0.21901159137485401	-1.9965060842349847	0.04587886416241091		MMP24OS	Depth- and subtype-matched, all APC	13
EIF6	17.442927747180946	-0.10200087543988016	0.1602165881345994	-0.6366436623540398	0.5243569779591393		EIF6	Depth- and subtype-matched, all APC	13
ERGIC3	30.26335682549132	0.030718552246729033	0.11159063231512396	0.2752789513727464	0.7831019343743969		ERGIC3	Depth- and subtype-matched, all APC	13
CPNE1	11.171012573413892	-0.04965951432645164	0.21673668737422314	-0.2291237119477989	0.8187727641669751		CPNE1	Depth- and subtype-matched, all APC	13
RBM12	4.3634412158770095	0.34535785643273337	0.2783975555033748	1.24052043419809	0.21478296088579807		RBM12	Depth- and subtype-matched, all APC	13
ROMO1	22.472335818260092	-0.21704457178714232	0.16034093050530923	-1.3536442073969097	0.17584991593321964		ROMO1	Depth- and subtype-matched, all APC	13
PHF20	16.663251208296824	-0.1204182634555138	0.1736745688809563	-0.6933557643551914	0.48808631552005755		PHF20	Depth- and subtype-matched, all APC	13
SCAND1	25.201779077224067	0.09349599842061553	0.14434127125027407	0.6477426560730668	0.5171514100147573		SCAND1	Depth- and subtype-matched, all APC	13
NORAD	18.817796329832397	-0.09692520963268104	0.14439926028403974	-0.6712306520270593	0.5020736047168168		NORAD	Depth- and subtype-matched, all APC	13
DLGAP4	5.677581065138046	-0.18888197157788367	0.2473862730508351	-0.7635103162699353	0.4451591122803641		DLGAP4	Depth- and subtype-matched, all APC	13
TGIF2	5.560785881352745	-0.09729544009579215	0.2520632908156295	-0.38599607178404427	0.6994995780593356		TGIF2	Depth- and subtype-matched, all APC	13
RAB5IF	20.287732625737558	-0.2623216225665913	0.1562676513275972	-1.6786687477414255	0.09321661999182529		RAB5IF	Depth- and subtype-matched, all APC	13
RPN2	15.23964134230758	-0.3158820395869375	0.20369422862136427	-1.5507657812638023	0.12095782377295416		RPN2	Depth- and subtype-matched, all APC	13
CTNNBL1	6.651355663449314	-0.14257588765274046	0.22080760644568	-0.6457018847664335	0.5184724397392023		CTNNBL1	Depth- and subtype-matched, all APC	13
CHD6	6.516280458315284	0.21818230201802283	0.22786253361239517	0.9575172300557367	0.33830625397058933		CHD6	Depth- and subtype-matched, all APC	13
SRSF6	16.505713974388268	0.0620896463983909	0.1543232259339726	0.40233507317269296	0.6874374458483496		SRSF6	Depth- and subtype-matched, all APC	13
OSER1	8.841203414417226	-0.18366250521007674	0.1930343549765771	-0.9514498350947035	0.3413760725053402		OSER1	Depth- and subtype-matched, all APC	13
SERINC3	11.963977524052051	-0.0661222477131339	0.18826367282898732	-0.35122149015544396	0.7254221890248836		SERINC3	Depth- and subtype-matched, all APC	13
ADA	16.504353105957073	-0.6007617632158345	0.19836910241216432	-3.0285047213027814	0.00245767236929308		ADA	Depth- and subtype-matched, all APC	13
STK4	49.57020683534589	0.11612685791139919	0.12971692815867855	0.8952328702183339	0.3706626169183894		STK4	Depth- and subtype-matched, all APC	13
SDC4	7.9991088712899305	-0.021335695480101273	0.2650932528126557	-0.08048373639739312	0.935852530744854		SDC4	Depth- and subtype-matched, all APC	13
SYS1	9.46233306685283	-0.40050106035549465	0.19347831091910891	-2.070004945013912	0.03845188138023896		SYS1	Depth- and subtype-matched, all APC	13
PIGT	11.014047694581102	-0.013160180701698665	0.18417588905527013	-0.07145441658625233	0.9430361020724496		PIGT	Depth- and subtype-matched, all APC	13
DNTTIP1	6.321236021145386	-0.29267665059151565	0.22688032843679054	-1.290004526210196	0.19704908658356268		DNTTIP1	Depth- and subtype-matched, all APC	13
CTSA	29.245433370211497	-0.31508714365253493	0.18048612938337646	-1.7457692994415548	0.08085104768134739		CTSA	Depth- and subtype-matched, all APC	13
PLTP	21.049390708926992	-0.21191202652684243	0.23404682121556986	-0.9054257837223944	0.3652398612983113		PLTP	Depth- and subtype-matched, all APC	13
MMP9	41.05581298626261	0.004160722175077861	0.43779444896267655	0.009503825790702468	0.9924171582836724		MMP9	Depth- and subtype-matched, all APC	13
CD40	12.622989637452413	0.06641836120433861	0.22838802434797742	0.29081367726681684	0.7711938242873853		CD40	Depth- and subtype-matched, all APC	13
SLC35C2	6.192576196393849	-0.05805943879141442	0.24399066597447358	-0.23795762251613606	0.811913962509053		SLC35C2	Depth- and subtype-matched, all APC	13
NCOA3	9.988641176383348	-0.20014806535885454	0.22654542898520613	-0.8834787188397635	0.37697767571450347		NCOA3	Depth- and subtype-matched, all APC	13
SULF2	8.172307881405532	0.39857041052191794	0.2657959537640576	1.499535282150013	0.1337348227767689		SULF2	Depth- and subtype-matched, all APC	13
PREX1	13.082298420251211	-0.09535744065914722	0.1578142523939188	-0.6042384589012045	0.5456851150650586		PREX1	Depth- and subtype-matched, all APC	13
STAU1	17.630403819243597	0.03974769624951654	0.1479315739347552	0.26868974075167446	0.7881684472581947		STAU1	Depth- and subtype-matched, all APC	13
DDX27	9.771736439549466	0.22271984986386967	0.21083824028700637	1.0563541488521688	0.29080644561003943		DDX27	Depth- and subtype-matched, all APC	13
ZNFX1	5.609690035068259	0.29010541587159616	0.2316395744676106	1.252400055294354	0.21042412618456352		ZNFX1	Depth- and subtype-matched, all APC	13
B4GALT5	8.383757983010513	0.11671234623365298	0.22307359668910093	0.5232010778770726	0.6008343314270173		B4GALT5	Depth- and subtype-matched, all APC	13
RNF114	17.459925329652137	-0.07435865882013616	0.22593686401216728	-0.3291125560463287	0.742070614080432		RNF114	Depth- and subtype-matched, all APC	13
TMEM189	6.325613231054804	-0.36638874301295526	0.22806362149327403	-1.606519885170554	0.10815972938808692		TMEM189	Depth- and subtype-matched, all APC	13
SMIM25	24.778846024591708	-1.2095671386989062	0.21365655292121122	-5.661268620883117	1.502580039951182e-08		SMIM25	Depth- and subtype-matched, all APC	13
PTPN1	24.72990990101977	-0.06952200067699514	0.16689921089825116	-0.41655080514058684	0.6770069989562342		PTPN1	Depth- and subtype-matched, all APC	13
ADNP	5.123845105558579	0.22402829630276247	0.25476133262911443	0.8793653808873201	0.37920319645265355		ADNP	Depth- and subtype-matched, all APC	13
DPM1	6.932758479494556	0.0351231724806117	0.24189616574318518	0.1451993766527951	0.8845534580779129		DPM1	Depth- and subtype-matched, all APC	13
ZNF217	6.307407269540294	0.01809423389438877	0.22868028237219296	0.07912459135824905	0.9369335237554662		ZNF217	Depth- and subtype-matched, all APC	13
PFDN4	11.765419299103947	0.14824751821431612	0.18295365745469422	0.8103009268947107	0.41776724276332666		PFDN4	Depth- and subtype-matched, all APC	13
RTF2	21.763742820239486	0.16301262600566144	0.13089845344520187	1.2453365316031295	0.2130080725700494		RTF2	Depth- and subtype-matched, all APC	13
RAB22A	4.924156341212282	0.2594155778484888	0.24479045482422745	1.0597454791885694	0.28926040645864637		RAB22A	Depth- and subtype-matched, all APC	13
STX16	8.456764473833044	0.05875786561232593	0.19466594426917228	0.3018394708582366	0.7627744399425916		STX16	Depth- and subtype-matched, all APC	13
NELFCD	6.133382777586811	0.07074186952759569	0.22619769232545042	0.3127435510076432	0.7544755051400068		NELFCD	Depth- and subtype-matched, all APC	13
PRELID3B	10.028246256895642	-0.04873255895658488	0.20211750507559514	-0.24111003615623564	0.8094698344830751		PRELID3B	Depth- and subtype-matched, all APC	13
ADRM1	18.188268490427895	0.08920080084421672	0.15542339722897208	0.5739213170897607	0.5660210470888047		ADRM1	Depth- and subtype-matched, all APC	13
OGFR	8.458846248506994	0.15953485812873114	0.21610131596730522	0.7382410302067192	0.4603679938739159		OGFR	Depth- and subtype-matched, all APC	13
GID8	9.072362934429567	0.20476663547317675	0.1942737441466246	1.0540108565500896	0.2918779466682401		GID8	Depth- and subtype-matched, all APC	13
TPD52L2	10.2064725315369	-0.07318472900195004	0.23990646003297775	-0.3050552660895	0.7603240607603466		TPD52L2	Depth- and subtype-matched, all APC	13
DNAJC5	5.0901606666887	-0.37298479595325806	0.24593140607763309	-1.5166212477780006	0.12936233766181193		DNAJC5	Depth- and subtype-matched, all APC	13
PRPF6	7.86513514977174	0.28592154290299127	0.2023835690739041	1.4127705337510958	0.15772320484014224		PRPF6	Depth- and subtype-matched, all APC	13
RGS19	32.875076128643634	-0.21852528772558766	0.1532412667850347	-1.4260211515487715	0.15386223668669993		RGS19	Depth- and subtype-matched, all APC	13
BSG	31.549952936206793	-0.2569557590707782	0.12917787807721884	-1.9891622535955993	0.04668329676151218		BSG	Depth- and subtype-matched, all APC	13
RNF126	7.629727755705829	0.08303136206960779	0.2119318907477349	0.39178323647591584	0.6952183822618381		RNF126	Depth- and subtype-matched, all APC	13
PTBP1	12.356457316493362	-0.05410401542634407	0.1998461260130065	-0.2707283673981393	0.7865999572654416		PTBP1	Depth- and subtype-matched, all APC	13
R3HDM4	4.1206735876595015	-0.08872655919331612	0.2754951899830817	-0.3220620991559412	0.7474056502458993		R3HDM4	Depth- and subtype-matched, all APC	13
ARID3A	16.106657637125025	0.15641101097672555	0.1635933436726562	0.956096424617971	0.33902352099289257		ARID3A	Depth- and subtype-matched, all APC	13
WDR18	4.051789657600757	0.14487768617849725	0.2632132008804875	0.550419529468354	0.5820316566741393		WDR18	Depth- and subtype-matched, all APC	13
TMEM259	7.5528361812726805	-0.09959383505432509	0.21387537693620093	-0.46566293175503765	0.6414567893606129		TMEM259	Depth- and subtype-matched, all APC	13
CNN2	16.916063963530284	-0.05879122584141031	0.15239886492595883	-0.38577207166190725	0.6996654808443363		CNN2	Depth- and subtype-matched, all APC	13
ARHGAP45	11.520115879371373	0.33140294489984284	0.17382349164950434	1.9065486589584788	0.05657905889215463		ARHGAP45	Depth- and subtype-matched, all APC	13
POLR2E	28.686244718402072	0.048191735462385005	0.12610669509095754	0.382150491118854	0.7023497422093308		POLR2E	Depth- and subtype-matched, all APC	13
C19orf24	16.072756596504114	0.13029311447923927	0.1524010754346816	0.8549356630694007	0.3925867659748187		C19orf24	Depth- and subtype-matched, all APC	13
NDUFS7	38.34969490486251	-0.07803628811320532	0.10147689753238272	-0.7690054584917008	0.4418900701271997		NDUFS7	Depth- and subtype-matched, all APC	13
DAZAP1	10.337933296000127	0.3862987587794735	0.2028021515732611	1.904806017996931	0.05680529132997268		DAZAP1	Depth- and subtype-matched, all APC	13
C19orf25	5.118460604900449	-0.3852521331842638	0.24659005686861565	-1.5623181975643405	0.11821304715063383		C19orf25	Depth- and subtype-matched, all APC	13
ABHD17A	6.51056907784359	-0.03888524594996065	0.23558478679965714	-0.16505839141060036	0.8688980225765421		ABHD17A	Depth- and subtype-matched, all APC	13
SCAMP4	6.252196445818404	0.07260845309226271	0.23000654985393892	0.31567993667298283	0.752245456776057		SCAMP4	Depth- and subtype-matched, all APC	13
CSNK1G2	7.232337897538033	-0.14116759912577384	0.22355979941471044	-0.6314534164700314	0.5277440988761922		CSNK1G2	Depth- and subtype-matched, all APC	13
MKNK2	22.738157302650677	-0.06718896490417874	0.1549338440030353	-0.4336622855808215	0.6645336975370064		MKNK2	Depth- and subtype-matched, all APC	13
MOB3A	12.630413324036367	0.017380266166702515	0.19756758658940834	0.08797124298948275	0.9298995322768364		MOB3A	Depth- and subtype-matched, all APC	13
AP3D1	8.648801989959717	0.2863711019292133	0.21732414030137365	1.3177141827506553	0.18759934497491437		AP3D1	Depth- and subtype-matched, all APC	13
PLEKHJ1	11.260591518015765	-0.06123886975773112	0.1789086566417042	-0.3422912614025863	0.7321317112345581		PLEKHJ1	Depth- and subtype-matched, all APC	13
LSM7	40.4739987179063	0.10838638774408098	0.11332421008347877	0.9564274718018293	0.3388563108930128		LSM7	Depth- and subtype-matched, all APC	13
TIMM13	32.81808127353102	0.009699919821008693	0.11835812883822217	0.08195398082261869	0.9346833082787384		TIMM13	Depth- and subtype-matched, all APC	13
GNG7	5.1278985727616595	-0.0911512436584049	0.2702533868137771	-0.3372806710511802	0.7359053291984586		GNG7	Depth- and subtype-matched, all APC	13
SLC39A3	6.158032398644003	-0.15213875732349214	0.2920698599529267	-0.5208985184161506	0.6024374675763449		SLC39A3	Depth- and subtype-matched, all APC	13
SGTA	5.6340763207175275	0.1588311337455762	0.2771842380422795	0.573016470443566	0.5666335421114079		SGTA	Depth- and subtype-matched, all APC	13
AES	14.710326182556988	0.1473159845542323	0.16624384217067004	0.8861440076859753	0.37553993138783004		AES	Depth- and subtype-matched, all APC	13
GNA15	17.207658213896757	0.045222262241255425	0.15476536941991287	0.2921988453279711	0.770134594424		GNA15	Depth- and subtype-matched, all APC	13
MFSD12	8.156414761995595	-0.7387714922577056	0.2320208398671275	-3.184073864575188	0.0014521795133063528		MFSD12	Depth- and subtype-matched, all APC	13
MRPL54	18.675145105580988	-0.054744354886058604	0.15942230974005658	-0.34339205707984727	0.7313035341999792		MRPL54	Depth- and subtype-matched, all APC	13
ZBTB7A	10.521548051754138	-0.41931536096992933	0.20602098480707887	-2.035304128667196	0.04182028101043165		ZBTB7A	Depth- and subtype-matched, all APC	13
MAP2K2	10.238361385349396	-0.17159056686069538	0.18840314974273684	-0.9107627292590441	0.36242040421621646		MAP2K2	Depth- and subtype-matched, all APC	13
EBI3	6.098263478442382	-0.7142113078718537	0.33127366261711416	-2.15595559945657	0.031087132331075764		EBI3	Depth- and subtype-matched, all APC	13
SH3GL1	5.974555685878002	-0.0587650370181328	0.23609919875218566	-0.24889977318310907	0.803438310751222		SH3GL1	Depth- and subtype-matched, all APC	13
UBXN6	9.440379533396797	0.17574660189302604	0.19137907024309606	0.9183167295660223	0.3584530712781486		UBXN6	Depth- and subtype-matched, all APC	13
LRG1	8.651196678101439	0.14623752523648248	0.23649263076003027	0.6183597550862804	0.536338220369559		LRG1	Depth- and subtype-matched, all APC	13
SEMA6B	5.179395713454007	0.5235448157629	0.27664637204030335	1.8924694797249222	0.058428456358343366		SEMA6B	Depth- and subtype-matched, all APC	13
MYDGF	41.997419737164805	0.023464908330135054	0.13986681809579893	0.16776608383314506	0.866767305451511		MYDGF	Depth- and subtype-matched, all APC	13
TICAM1	5.9671602640352965	-0.3768339074589108	0.2442760439541313	-1.5426560106306226	0.12291426035995501		TICAM1	Depth- and subtype-matched, all APC	13
PLIN3	11.132815480280094	-0.05969515675092146	0.19372170674709255	-0.3081490337520857	0.7579689317597158		PLIN3	Depth- and subtype-matched, all APC	13
SAFB2	11.414241997069645	0.0907068136226716	0.17507396735588052	0.518105661239103	0.6043845505643662		SAFB2	Depth- and subtype-matched, all APC	13
SAFB	7.9478581776764505	0.11787057372292216	0.20439717371016725	0.5766741857696194	0.5641595739041689		SAFB	Depth- and subtype-matched, all APC	13
C19orf70	29.15102663934741	0.1279020373787749	0.12734142668385806	1.0044024219730836	0.3151846830907027		C19orf70	Depth- and subtype-matched, all APC	13
CLPP	9.289396812432475	-0.038641166637133635	0.18627388326385583	-0.20744275021312922	0.8356640987906999		CLPP	Depth- and subtype-matched, all APC	13
ALKBH7	45.822477107242534	0.17980439929032888	0.09572390850360199	1.8783645810237997	0.06033130737859997		ALKBH7	Depth- and subtype-matched, all APC	13
GTF2F1	8.965675161076646	0.09572340389410586	0.19442952600362234	0.49232956465841754	0.6224863832247596		GTF2F1	Depth- and subtype-matched, all APC	13
KHSRP	6.9400283619851795	-0.19554898599229514	0.22119212256919255	-0.8840684908709812	0.3766592412068749		KHSRP	Depth- and subtype-matched, all APC	13
C3	9.18418899029012	-0.6375619231864458	0.2550110566195328	-2.5001344319656886	0.01241461871562326		C3	Depth- and subtype-matched, all APC	13
GPR108	11.482991613977513	0.4050362654426969	0.18145717302989384	2.2321314648496697	0.0256062753961627		GPR108	Depth- and subtype-matched, all APC	13
TRIP10	5.881504100412513	0.5500420050121373	0.2469251837631188	2.227565437552962	0.025909507595251183		TRIP10	Depth- and subtype-matched, all APC	13
VAV1	5.795470501638234	-0.21580749951650172	0.23356340726279476	-0.9239782123647695	0.355497659620839		VAV1	Depth- and subtype-matched, all APC	13
INSR	8.208592650737213	0.09892040771725877	0.2819248207505734	0.35087512853214287	0.7256820312365386		INSR	Depth- and subtype-matched, all APC	13
MCOLN1	11.930206488534795	-0.4543222800590041	0.1841207063334135	-2.467524099306345	0.013605106301352596		MCOLN1	Depth- and subtype-matched, all APC	13
PNPLA6	5.351765219704807	-0.3421693679593014	0.23184733382178674	-1.4758391322382665	0.13998708279512223		PNPLA6	Depth- and subtype-matched, all APC	13
PET100	24.093927864997788	-0.13214692309164447	0.15115158985670624	-0.8742675033515794	0.38197259217069135		PET100	Depth- and subtype-matched, all APC	13
RETN	10.825659013512055	-0.5366976281631399	0.3452825345703654	-1.5543723601048982	0.12009562230514584		RETN	Depth- and subtype-matched, all APC	13
MCEMP1	14.009822756191472	-0.5789181811438311	0.2503645763695239	-2.3123006838211038	0.020761119036807222		MCEMP1	Depth- and subtype-matched, all APC	13
MAP2K7	5.153791671790331	-0.08135569580699621	0.2757318287615677	-0.295053698270527	0.7679528593268719		MAP2K7	Depth- and subtype-matched, all APC	13
SNAPC2	4.622559281053737	0.029626474065638397	0.23860896627926886	0.12416328911531119	0.901185988306168		SNAPC2	Depth- and subtype-matched, all APC	13
ELAVL1	9.59249427057737	0.03237105974469217	0.19591765972030245	0.16522788089091103	0.8687646210762063		ELAVL1	Depth- and subtype-matched, all APC	13
RAB11B	12.646886106138073	0.10429814539482221	0.2053034943418178	0.5080193385367916	0.611439781215726		RAB11B	Depth- and subtype-matched, all APC	13
MARCH2	6.406930740238119	0.019667263339951713	0.2288060348824844	0.08595605159651007	0.9315013536122138		MARCH2	Depth- and subtype-matched, all APC	13
HNRNPM	16.46774767315548	0.0546451234619107	0.15924401557629503	0.3431533879885728	0.7314830689174743		HNRNPM	Depth- and subtype-matched, all APC	13
PRAM1	8.182613023178147	-0.079009666960352	0.2505762828802196	-0.31531183259718226	0.7525249017859084		PRAM1	Depth- and subtype-matched, all APC	13
MYO1F	23.442016307409705	-0.11938538677676337	0.15777972916514077	-0.7566585860456649	0.4492544322166434		MYO1F	Depth- and subtype-matched, all APC	13
C19orf66	6.100325090924796	-0.22513545105521118	0.23880226123361256	-0.9427693435237969	0.3457988955787775		C19orf66	Depth- and subtype-matched, all APC	13
DNMT1	12.251128281507638	0.4376700745854585	0.18148951530402235	2.4115446771252596	0.015885105512464946		DNMT1	Depth- and subtype-matched, all APC	13
MRPL4	8.62389873010816	-0.24105363936771873	0.1986091527314221	-1.213708613387491	0.224859014050379		MRPL4	Depth- and subtype-matched, all APC	13
ICAM3	16.61592818573154	-0.28648506261595763	0.29139709162133004	-0.9831431776547874	0.3255369762042454		ICAM3	Depth- and subtype-matched, all APC	13
CDC37	46.14752099590283	0.12045669859552409	0.10391150717581875	1.1592238614315429	0.24636494757573502		CDC37	Depth- and subtype-matched, all APC	13
PDE4A	10.585295361351816	0.057803685501781915	0.20590759801439948	0.28072633578941364	0.7789203076409731		PDE4A	Depth- and subtype-matched, all APC	13
ILF3-DT	11.554423363407494	0.6635073416141063	0.26245733170781843	2.5280579410628095	0.011469542184060667		ILF3-DT	Depth- and subtype-matched, all APC	13
ILF3	18.5733945162705	-0.024647601381412164	0.1521210208747926	-0.1620262685569212	0.871285167868834		ILF3	Depth- and subtype-matched, all APC	13
QTRT1	4.9517060869055785	0.18420571230874014	0.26011295827869846	0.7081758384039161	0.4788360685360882		QTRT1	Depth- and subtype-matched, all APC	13
DNM2	8.477357342785723	-0.08898236594706817	0.20648303885369038	-0.43094273719072507	0.6665100075962271		DNM2	Depth- and subtype-matched, all APC	13
TMED1	4.917917434950433	-0.5975015574003644	0.23836572466555603	-2.5066588673296097	0.012187827397619635		TMED1	Depth- and subtype-matched, all APC	13
C19orf38	21.60826443392957	-0.18191179963360063	0.19896739451894846	-0.914279448014164	0.3605700268952641		C19orf38	Depth- and subtype-matched, all APC	13
YIPF2	4.732699660770722	-0.04185183667137429	0.32556488764552377	-0.1285514447643467	0.8977125888698299		YIPF2	Depth- and subtype-matched, all APC	13
SMARCA4	6.616686909926255	-0.38698660142014574	0.21480752265810513	-1.801550507316667	0.07161615405342733		SMARCA4	Depth- and subtype-matched, all APC	13
LDLR	8.327273307363935	-0.31043462953481493	0.22943726285753013	-1.3530262071143186	0.1760472581738869		LDLR	Depth- and subtype-matched, all APC	13
TMEM205	11.886162411907058	-0.27745120573785326	0.2223722926190853	-1.2476878412775816	0.21214539567841062		TMEM205	Depth- and subtype-matched, all APC	13
CCDC159	4.690056749811583	0.47036792283209633	0.26284740055433353	1.789509509472459	0.07353279738349419		CCDC159	Depth- and subtype-matched, all APC	13
PRKCSH	12.61406667854413	-0.23825861946635224	0.1901422346735226	-1.2530546928484685	0.2101858030524879		PRKCSH	Depth- and subtype-matched, all APC	13
ECSIT	8.52426963417653	0.14768872318182008	0.21729993641479883	0.6796537800172223	0.49672370829251977		ECSIT	Depth- and subtype-matched, all APC	13
ELOF1	11.557482815537393	-0.1599059980725003	0.17313178982228042	-0.9236085310308617	0.3556901705495338		ELOF1	Depth- and subtype-matched, all APC	13
ACP5	49.81377550166257	-0.6043750338145973	0.3826337979279823	-1.579512936618187	0.11421845159181568		ACP5	Depth- and subtype-matched, all APC	13
ZNF791	5.554624035472088	0.22020237914526386	0.2452468670429494	0.897880498129668	0.369249262700298		ZNF791	Depth- and subtype-matched, all APC	13
MAN2B1	4.615132773740852	0.41117152721020184	0.25415306221696987	1.617810635935544	0.10570341354747526		MAN2B1	Depth- and subtype-matched, all APC	13
ASNA1	14.34998210121637	-0.0820419587067453	0.14683475825741701	-0.558736634843073	0.5763414731037069		ASNA1	Depth- and subtype-matched, all APC	13
PRDX2	12.516183611636901	-0.16902590915573812	0.16919912308037535	-0.9989762717354337	0.3178061859926976		PRDX2	Depth- and subtype-matched, all APC	13
DNASE2	15.718049197636379	-0.538230158925785	0.23754160299829974	-2.2658353405556393	0.023461466708066238		DNASE2	Depth- and subtype-matched, all APC	13
AC092069.1	9.289103155782016	0.0009605083495282918	0.2315972346311163	0.004147322186545842	0.9966909251448524		AC092069.1	Depth- and subtype-matched, all APC	13
RAD23A	36.011495015986306	-0.1773124682890153	0.14161321445415634	-1.252089848906125	0.21053712618064524		RAD23A	Depth- and subtype-matched, all APC	13
TRMT1	12.302700464783719	0.21470436343553753	0.17964399275528853	1.1951658396282048	0.23202224225332857		TRMT1	Depth- and subtype-matched, all APC	13
STX10	18.382633933402847	-0.005180288360396902	0.15477353520695372	-0.03347011718424689	0.97329969550724		STX10	Depth- and subtype-matched, all APC	13
IL27RA	9.068756330501794	0.2319719380700504	0.22337495161498883	1.0384867971673002	0.2990434788409405		IL27RA	Depth- and subtype-matched, all APC	13
PRKACA	7.008254594788197	-0.2750064557983216	0.20925596185469786	-1.3142108514417346	0.18877525773924442		PRKACA	Depth- and subtype-matched, all APC	13
ADGRE5	22.577548418016633	0.09073273881858795	0.15608769874338047	0.5812933341259593	0.5610427724255832		ADGRE5	Depth- and subtype-matched, all APC	13
DDX39A	10.51401329726179	0.20578896852389683	0.18481413390547316	1.1134915072521003	0.26549739379387927		DDX39A	Depth- and subtype-matched, all APC	13
PKN1	9.444335816464589	0.004337059312335689	0.22207184313940895	0.019529982959672357	0.9844183186581221		PKN1	Depth- and subtype-matched, all APC	13
TECR	15.69613658489351	0.13503734127474773	0.16720293452018192	0.8076254263255666	0.4193062450262175		TECR	Depth- and subtype-matched, all APC	13
NDUFB7	46.35598040913612	-0.04227740136276023	0.11170116181373087	-0.3784866753065704	0.7050690904455239		NDUFB7	Depth- and subtype-matched, all APC	13
ADGRE2	17.587427427357625	0.04954284070043033	0.2150885832624343	0.2303369149072037	0.8178299777197238		ADGRE2	Depth- and subtype-matched, all APC	13
BRD4	16.877072138583564	-0.4193188015417712	0.1614845893956168	-2.5966490245982126	0.009413805983218353		BRD4	Depth- and subtype-matched, all APC	13
RAB8A	22.9031715871627	-0.08199336533355792	0.17214239013007968	-0.47631129828974433	0.6338526173684738		RAB8A	Depth- and subtype-matched, all APC	13
KLF2	19.191098705109216	0.20648486229072655	0.2269404799966538	0.9098635126433643	0.3628944944213395		KLF2	Depth- and subtype-matched, all APC	13
SLC35E1	5.0241048592219295	-0.11193696140585332	0.27377490718446634	-0.4088649414843249	0.6826387784384091		SLC35E1	Depth- and subtype-matched, all APC	13
SMIM7	10.988610469092006	-0.3257647044993206	0.19784480407890886	-1.6465668937628095	0.0996470999159923		SMIM7	Depth- and subtype-matched, all APC	13
MYO9B	22.65724001882489	0.0966334969056782	0.1367649568414893	0.706566207728757	0.47983609500609015		MYO9B	Depth- and subtype-matched, all APC	13
USE1	7.011022707945387	0.4380883252192808	0.2092297696282075	2.093814498757731	0.03627650809369965		USE1	Depth- and subtype-matched, all APC	13
OCEL1	5.719699054003254	0.1289110775495996	0.28411448426389785	0.45372934042271984	0.650023646381134		OCEL1	Depth- and subtype-matched, all APC	13
MRPL34	16.13687371614394	-0.0962529307868292	0.17603977476941238	-0.5467680864333481	0.5845380708524046		MRPL34	Depth- and subtype-matched, all APC	13
DDA1	7.335795185688854	0.0903515716888451	0.21076380973563405	0.4286863660425154	0.6681514839230394		DDA1	Depth- and subtype-matched, all APC	13
MVB12A	7.101630538382452	0.019489255797293877	0.20437556289856035	0.09536001036957224	0.9240288783827676		MVB12A	Depth- and subtype-matched, all APC	13
SLC27A1	3.8483761520370923	-0.11769233293161203	0.2731822498523457	-0.43081983911921234	0.6665993730897819		SLC27A1	Depth- and subtype-matched, all APC	13
COLGALT1	5.280779207985821	-0.207402466361779	0.2516843322129227	-0.8240579162723501	0.4099066506396376		COLGALT1	Depth- and subtype-matched, all APC	13
KCNN1	7.0673693240033195	-0.11343683959746685	0.24418898825522437	-0.464545270480844	0.642257133114035		KCNN1	Depth- and subtype-matched, all APC	13
ARRDC2	9.214061022460008	0.13092595200759777	0.2049876951341991	0.6387015177759064	0.5230171251556673		ARRDC2	Depth- and subtype-matched, all APC	13
IL12RB1	4.258724187458524	-0.034551845460147536	0.2686535481261057	-0.12861116371308426	0.8976653323117034		IL12RB1	Depth- and subtype-matched, all APC	13
LSM4	31.128964575956935	-0.00444546711553878	0.11070294122232532	-0.040156720918651335	0.9679681814812902		LSM4	Depth- and subtype-matched, all APC	13
LRRC25	15.965150906224393	-0.17514355552517477	0.17212154513940545	-1.0175574207361533	0.3088883310387992		LRRC25	Depth- and subtype-matched, all APC	13
ELL	5.964037095892544	-0.2886935685257657	0.24692520989810549	-1.1691538852792556	0.2423416368775001		ELL	Depth- and subtype-matched, all APC	13
FKBP8	40.71937974130647	0.0698112322589287	0.10726037010729597	0.6508576484408388	0.5151383825873049		FKBP8	Depth- and subtype-matched, all APC	13
KXD1	17.711891414943267	-0.16884061900098996	0.1502350631797408	-1.1238429659991522	0.26107965036968184		KXD1	Depth- and subtype-matched, all APC	13
REX1BD	40.54840562521902	-0.026262031318943432	0.11727577109809223	-0.22393398971537992	0.8228086672883361		REX1BD	Depth- and subtype-matched, all APC	13
COPE	47.75036687448315	0.052909886940884734	0.10399489879364986	0.508773868282427	0.6109107381816985		COPE	Depth- and subtype-matched, all APC	13
DDX49	5.633969968615327	-0.1081451314670791	0.24017009929020613	-0.45028557587596896	0.6525045382028603		DDX49	Depth- and subtype-matched, all APC	13
SUGP2	6.259471969294872	-0.17004380943714115	0.23665252575589815	-0.7185379023274722	0.47242568646064365		SUGP2	Depth- and subtype-matched, all APC	13
BORCS8	6.66570726131028	0.27125915333181555	0.2157743130026132	1.257142935862483	0.20870188217255847		BORCS8	Depth- and subtype-matched, all APC	13
RFXANK	7.480762708895554	-0.3773160385716112	0.25133367772175536	-1.5012553908088968	0.13328951821331392		RFXANK	Depth- and subtype-matched, all APC	13
NDUFA13	29.025163909728967	-0.121934247893593	0.1325039393662157	-0.9202311152168081	0.35745199758848123		NDUFA13	Depth- and subtype-matched, all APC	13
ZNF430	4.613509078638748	0.016918490636497904	0.27473441057904713	0.06158125806243002	0.950896302510606		ZNF430	Depth- and subtype-matched, all APC	13
UQCRFS1	23.557603093884207	-0.0454939681534998	0.1597756036217298	-0.2847366376484309	0.7758459192043685		UQCRFS1	Depth- and subtype-matched, all APC	13
POP4	5.319843830941542	0.10239716516542158	0.23849275033649495	0.42935126967569054	0.6676676110675565		POP4	Depth- and subtype-matched, all APC	13
URI1	7.387908047429476	-0.07630741199420313	0.2376932448647664	-0.3210331536246122	0.7481852666199998		URI1	Depth- and subtype-matched, all APC	13
PDCD5	15.171317721069645	0.3148760937107881	0.15295637254517566	2.0586006877077936	0.039532506831789466		PDCD5	Depth- and subtype-matched, all APC	13
CEBPA	7.39384423995619	-0.3249962851317456	0.24129178639147902	-1.346901566738214	0.17801193688339034		CEBPA	Depth- and subtype-matched, all APC	13
CEBPG	7.733360462032108	-0.0538417018288866	0.20172985089116785	-0.2669000229318263	0.7895461389877603		CEBPG	Depth- and subtype-matched, all APC	13
PEPD	11.809806471338048	-0.14050779729190221	0.16688077729501255	-0.8419651416382843	0.39980746554390845		PEPD	Depth- and subtype-matched, all APC	13
LSM14A	16.2225531994642	0.03246181906869638	0.15789770130444675	0.20558766087484634	0.8371130168337827		LSM14A	Depth- and subtype-matched, all APC	13
GPI	8.979621687111193	-0.2002634782218404	0.19123150044751255	-1.0472305961789328	0.29499323713265624		GPI	Depth- and subtype-matched, all APC	13
UBA2	9.16273551827119	0.3120659349938914	0.18642369015440635	1.6739607221347308	0.09413831896881732		UBA2	Depth- and subtype-matched, all APC	13
ZNF302	7.223351898319897	-0.19937945842834007	0.21532037417834674	-0.9259665240187487	0.3544633775381246		ZNF302	Depth- and subtype-matched, all APC	13
GRAMD1A	10.187859131384831	-0.5905035130058445	0.18711116276884796	-3.155896763547648	0.0016000548240143588		GRAMD1A	Depth- and subtype-matched, all APC	13
USF2	14.97150606386727	-0.1328772453724273	0.15368404294599233	-0.8646131558311687	0.3872511493044587		USF2	Depth- and subtype-matched, all APC	13
HAMP	8.5620505664716	-0.43642502445363157	0.41372923367205955	-1.054856628283516	0.29149090092072827		HAMP	Depth- and subtype-matched, all APC	13
TMEM147	31.075434468738038	-0.16621665777120295	0.12537838681650845	-1.3257201818560753	0.18493239993909438		TMEM147	Depth- and subtype-matched, all APC	13
RBM42	5.881932767783487	-0.17416121542086033	0.22478368332689586	-0.774794739739108	0.43846095808301266		RBM42	Depth- and subtype-matched, all APC	13
IGFLR1	4.133343830574209	0.20738845274066706	0.3018342677830069	0.6870937957573514	0.4920236236598543		IGFLR1	Depth- and subtype-matched, all APC	13
U2AF1L4	8.913478452900371	-0.012290863092644743	0.21305141428134391	-0.05768965737262889	0.9539958321973903		U2AF1L4	Depth- and subtype-matched, all APC	13
PSENEN	16.693136188275346	-0.204012002548823	0.16920376637307352	-1.2057178567704077	0.22792629742466475		PSENEN	Depth- and subtype-matched, all APC	13
POLR2I	15.145627840218085	-0.12933611927997318	0.16143119066946904	-0.8011841995565119	0.4230250170020189		POLR2I	Depth- and subtype-matched, all APC	13
TBCB	25.944390372683646	-0.2968547552361193	0.12848941925950302	-2.310343971876611	0.02086911832676464		TBCB	Depth- and subtype-matched, all APC	13
CAPNS1	15.906077028075705	-0.07311927155080215	0.17099297630181798	-0.4276156432398724	0.6689309749544321		CAPNS1	Depth- and subtype-matched, all APC	13
ZNF146	3.4435084623490813	-0.5382759811360287	0.3021848414206962	-1.7812805520136954	0.07486662997066983		ZNF146	Depth- and subtype-matched, all APC	13
SPINT2	32.23841467739915	0.1531183491980697	0.15020665686643783	1.0193845758395441	0.308020425820437		SPINT2	Depth- and subtype-matched, all APC	13
YIF1B	12.433634240890388	0.3233501066725012	0.17111823643889756	1.8896297285529946	0.058807498322406664		YIF1B	Depth- and subtype-matched, all APC	13
KCNK6	7.014779405451819	0.6895638404152507	0.22402280908639605	3.0780965707349703	0.0020832739237242803		KCNK6	Depth- and subtype-matched, all APC	13
PSMD8	24.426417385520445	-0.0831604745470697	0.12577457649240156	-0.6611866791067564	0.508492602915575		PSMD8	Depth- and subtype-matched, all APC	13
ACTN4	9.787448660773512	-0.16797241020477027	0.19174114261462788	-0.8760373903808983	0.38100970743425666		ACTN4	Depth- and subtype-matched, all APC	13
ECH1	16.10156756132274	0.050500298730027454	0.15254883473428982	0.33104349055165894	0.7406116351277606		ECH1	Depth- and subtype-matched, all APC	13
HNRNPL	5.434951111646459	0.019210554561787448	0.24850201460924679	0.07730542785335077	0.9383805730288791		HNRNPL	Depth- and subtype-matched, all APC	13
NFKBIB	5.822628909003836	-0.12919402901315724	0.22867458094091342	-0.5649689111993577	0.572094910218313		NFKBIB	Depth- and subtype-matched, all APC	13
MRPS12	10.642710217411045	0.04810351107280908	0.1828787064647509	0.26303505751272815	0.7925235582465343		MRPS12	Depth- and subtype-matched, all APC	13
SAMD4B	5.679808490660493	-0.16396774526464777	0.2428997384333575	-0.6750429058598362	0.49964850577089304		SAMD4B	Depth- and subtype-matched, all APC	13
PAF1	5.628352549342945	0.3194791676469657	0.23726348709077302	1.346516362733632	0.17813604700022434		PAF1	Depth- and subtype-matched, all APC	13
MED29	16.173866566713677	-0.15483565275448893	0.164487097239518	-0.9413240026299747	0.3465388459779707		MED29	Depth- and subtype-matched, all APC	13
SUPT5H	8.168259748195844	-0.12803099445258279	0.198593064305267	-0.6446901602554466	0.5191279941190945		SUPT5H	Depth- and subtype-matched, all APC	13
TIMM50	4.573304193820146	-0.1509699883470701	0.2533754898239552	-0.5958350132917898	0.5512854507257264		TIMM50	Depth- and subtype-matched, all APC	13
FBL	23.67624778174885	0.2857099931182328	0.14613567103591518	1.955100976325041	0.05057115306102137		FBL	Depth- and subtype-matched, all APC	13
PSMC4	8.35448577311574	-0.1163107586721192	0.2066186231925133	-0.5629248558284539	0.5734860539625494		PSMC4	Depth- and subtype-matched, all APC	13
PLD3	39.81079819568423	-0.4820954624341713	0.17973996242925971	-2.6821829487357864	0.007314344725910646		PLD3	Depth- and subtype-matched, all APC	13
SERTAD1	34.97549490832749	0.027008516694182225	0.11589915209446557	0.2330346357682451	0.8157345105899804		SERTAD1	Depth- and subtype-matched, all APC	13
SERTAD3	6.629069995917738	-0.2230881661656138	0.21783479336630449	-1.024116316397975	0.30578033856399855		SERTAD3	Depth- and subtype-matched, all APC	13
BLVRB	48.780259032064855	-0.19749024746662383	0.15596864934001853	-1.2662175911781246	0.2054351912179393		BLVRB	Depth- and subtype-matched, all APC	13
SHKBP1	14.32536933523473	-0.06355089109038134	0.15666490350559215	-0.40564855094116786	0.6850008500620646		SHKBP1	Depth- and subtype-matched, all APC	13
SNRPA	7.148193726691431	-0.014968161369362298	0.21946302484616823	-0.06820356814025585	0.9456235866227084		SNRPA	Depth- and subtype-matched, all APC	13
AXL	29.28102087640553	0.3867684401358604	0.20158574646662986	1.9186298977734788	0.05503118907201873		AXL	Depth- and subtype-matched, all APC	13
HNRNPUL1	18.206998369165685	0.10665071598314262	0.1544834330794013	0.6903699241867984	0.4899615852906968		HNRNPUL1	Depth- and subtype-matched, all APC	13
TGFB1	27.431091647696448	-0.07281449040128352	0.1289181546343627	-0.564811764547823	0.5722018042039976		TGFB1	Depth- and subtype-matched, all APC	13
ARHGEF1	10.638949766163613	0.13548863881116413	0.21556072122222247	0.6285404782603613	0.5296499384318265		ARHGEF1	Depth- and subtype-matched, all APC	13
RABAC1	28.574054208987846	-0.13479837176893034	0.11870660688953004	-1.13555913441596	0.2561411199572481		RABAC1	Depth- and subtype-matched, all APC	13
POU2F2	20.54189257316692	-0.16342635369586062	0.20614900303293596	-0.7927583994657997	0.4279185981668435		POU2F2	Depth- and subtype-matched, all APC	13
DEDD2	14.070810330598963	-0.2894941282545204	0.16047102444817396	-1.804027420215143	0.07122700849362658		DEDD2	Depth- and subtype-matched, all APC	13
PAFAH1B3	8.660616731853597	0.042184202563297274	0.17948325828772166	0.23503140608063647	0.8141843573440688		PAFAH1B3	Depth- and subtype-matched, all APC	13
LYPD3	12.578435582617354	0.3332029285966003	0.2944319312349649	1.1316806815042593	0.2577687062546342		LYPD3	Depth- and subtype-matched, all APC	13
PHLDB3	4.374170904173316	0.38381004284319276	0.2967118676825156	1.2935446291412682	0.19582275897399792		PHLDB3	Depth- and subtype-matched, all APC	13
ETHE1	19.684494794874254	0.12050712085834024	0.13658932418747713	0.8822587092746496	0.3776369199152835		ETHE1	Depth- and subtype-matched, all APC	13
ZNF428	19.211255700718034	0.036012177711271284	0.15556626569402074	0.23149091835952854	0.8169334399565443		ZNF428	Depth- and subtype-matched, all APC	13
KCNN4	5.338488136373038	0.15274516189611406	0.31988568947177126	0.4774992033821296	0.6330066879715418		KCNN4	Depth- and subtype-matched, all APC	13
BCL3	18.84014740215613	0.10363261220150777	0.1591952930363869	0.6509778663984788	0.5150607747752842		BCL3	Depth- and subtype-matched, all APC	13
NECTIN2	10.121137858133336	0.12301306963905491	0.24659450705511446	0.4988475660228765	0.6178867751963466		NECTIN2	Depth- and subtype-matched, all APC	13
TOMM40	5.797508304012922	-0.028157378747209506	0.24132193239284339	-0.11667973344989069	0.9071138509258198		TOMM40	Depth- and subtype-matched, all APC	13
CLPTM1	8.252990147592309	-0.38980781594808833	0.20400759747809294	-1.9107514659592384	0.05603652748527607		CLPTM1	Depth- and subtype-matched, all APC	13
RELB	8.952365350401255	0.29343555297360935	0.26774618503539926	1.095946718847978	0.273102092168662		RELB	Depth- and subtype-matched, all APC	13
TRAPPC6A	13.763012424919632	0.19224788506203266	0.16861304060106116	1.1401721028024847	0.2542146074503364		TRAPPC6A	Depth- and subtype-matched, all APC	13
ERCC1	22.9665129329428	0.08388211361556708	0.12865458725849785	0.6519947356951045	0.5144045684291203		ERCC1	Depth- and subtype-matched, all APC	13
VASP	46.97012505632385	-0.18413319736982872	0.12205875666028526	-1.5085619615338983	0.1314107611127465		VASP	Depth- and subtype-matched, all APC	13
OPA3	7.6059271945611515	0.07874660575096673	0.2577784467821023	0.3054817295005679	0.7599992831127182		OPA3	Depth- and subtype-matched, all APC	13
CALM3	48.65550845498191	-0.14415577900086454	0.10843725709261279	-1.329393447104123	0.18371819862253336		CALM3	Depth- and subtype-matched, all APC	13
PTGIR	9.193690558842134	0.3649770976128796	0.21832298880910753	1.6717300344949027	0.09457756881019111		PTGIR	Depth- and subtype-matched, all APC	13
SLC1A5	6.772796339013435	-0.3428372189635336	0.24011314120148364	-1.4278153092664434	0.1533450251664489		SLC1A5	Depth- and subtype-matched, all APC	13
TMEM160	15.78032831384141	-0.09585415918370319	0.17712082253241967	-0.5411795056798492	0.5883838620326028		TMEM160	Depth- and subtype-matched, all APC	13
NAPA	18.10259936073229	-0.15838576318778125	0.15385366177013063	-1.029457221657954	0.3032648718957812		NAPA	Depth- and subtype-matched, all APC	13
SELENOW	31.39049187039183	-0.14566434233616415	0.1487214781141302	-0.9794438851957887	0.32736070228049485		SELENOW	Depth- and subtype-matched, all APC	13
CARD8	12.723219748506976	0.05981682406077698	0.1850219218425046	0.32329587470015897	0.7464711779119206		CARD8	Depth- and subtype-matched, all APC	13
CARD8-AS1	4.5638481008269425	-0.05479298358062382	0.2835451095000671	-0.19324256262868414	0.8467690067314706		CARD8-AS1	Depth- and subtype-matched, all APC	13
KDELR1	26.19594386930442	-0.004056373094645414	0.15232682750498697	-0.026629407052494503	0.9787553181361202		KDELR1	Depth- and subtype-matched, all APC	13
CYTH2	7.0847387391911365	-0.1774143377433143	0.21252177071942677	-0.8348054749531444	0.4038272427419305		CYTH2	Depth- and subtype-matched, all APC	13
NUCB1	21.419865350828676	-0.08622792118304297	0.13485646366562987	-0.6394051782111161	0.5225593812142915		NUCB1	Depth- and subtype-matched, all APC	13
BAX	40.85437285998741	-0.09391724369115818	0.10095334080433652	-0.9303034742870431	0.3522139794852315		BAX	Depth- and subtype-matched, all APC	13
SNRNP70	16.80502670467426	0.07034555033744523	0.17172514155657365	0.4096403689046917	0.6820697791713047		SNRNP70	Depth- and subtype-matched, all APC	13
PIH1D1	10.433350504617643	-0.05674421777747824	0.18490644831477157	-0.3068806863938078	0.7589341902503612		PIH1D1	Depth- and subtype-matched, all APC	13
NOSIP	12.533878398897352	-0.22979842115710383	0.16471473560567776	-1.395129709021508	0.16297672873647084		NOSIP	Depth- and subtype-matched, all APC	13
RRAS	7.084485030096125	-0.10803020157478214	0.3305140870526838	-0.3268550594563982	0.7437775130643958		RRAS	Depth- and subtype-matched, all APC	13
IRF3	6.198088689131567	0.07593626845916869	0.24154013027213342	0.3143836528266106	0.7532296703681494		IRF3	Depth- and subtype-matched, all APC	13
PRMT1	12.163273626752357	-0.31795199899398796	0.21842661129943963	-1.4556468055905036	0.1454902819875742		PRMT1	Depth- and subtype-matched, all APC	13
AP2A1	7.116110673410433	0.1778999346981435	0.22443271747681548	0.7926648872685911	0.4279730929323702		AP2A1	Depth- and subtype-matched, all APC	13
PNKP	5.285517947411453	0.02217157585622895	0.239805951718736	0.09245632019272644	0.9263354939556879		PNKP	Depth- and subtype-matched, all APC	13
IL4I1	10.880716709607798	-0.3091148391830012	0.25803916092877544	-1.1979377008915473	0.23094127121484243		IL4I1	Depth- and subtype-matched, all APC	13
ATF5	25.05463846555298	0.17100812842701685	0.18339028506645955	0.9324819379883974	0.3510875168191243		ATF5	Depth- and subtype-matched, all APC	13
NR1H2	14.466850679485255	0.007801721076575548	0.17230651540238667	0.04527815479499554	0.9638855995255965		NR1H2	Depth- and subtype-matched, all APC	13
SPIB	13.49618301141604	0.7247550137718503	0.3608282761329693	2.008587080644339	0.04458094255853221		SPIB	Depth- and subtype-matched, all APC	13
EMC10	15.575870967372468	-0.07608075108458932	0.18614288001685494	-0.40872232705167305	0.6827434468368316		EMC10	Depth- and subtype-matched, all APC	13
JOSD2	14.37313354915757	-0.0621337264753116	0.16651031934494526	-0.3731524071285603	0.7090350156352532		JOSD2	Depth- and subtype-matched, all APC	13
C19orf48	5.387332605046718	0.08129941469092816	0.25591996461125427	0.3176751560372518	0.7507313583473469		C19orf48	Depth- and subtype-matched, all APC	13
SIGLEC9	6.225317158397035	-0.23400189441717698	0.24136314045633742	-0.9695013661769448	0.33229509890866793		SIGLEC9	Depth- and subtype-matched, all APC	13
SIGLEC7	5.7735328507070625	-0.32449997449097123	0.2679543671781034	-1.2110270039946138	0.225885055423247		SIGLEC7	Depth- and subtype-matched, all APC	13
CD33	14.160500727189941	0.05646346606917804	0.18314330908309978	0.30830209605723685	0.7578524712540055		CD33	Depth- and subtype-matched, all APC	13
ETFB	19.379899191528075	-0.07677850333729282	0.16164725104537833	-0.47497562031376095	0.6348043503641739		ETFB	Depth- and subtype-matched, all APC	13
NKG7	23.917876530326303	-0.564267525386114	0.15574336697552685	-3.6230597574969714	0.0002911385273777487		NKG7	Depth- and subtype-matched, all APC	13
SIGLEC10	9.993901690193043	-0.5842119572777132	0.19177816575588028	-3.046290254029089	0.0023168406145183712		SIGLEC10	Depth- and subtype-matched, all APC	13
FPR1	20.03609453810878	-0.2722628772288362	0.19925328386928007	-1.3664160105258492	0.17180842634462623		FPR1	Depth- and subtype-matched, all APC	13
FPR3	11.760068202045868	0.294598595562182	0.26625364364683035	1.1064584564068898	0.2685281358188477		FPR3	Depth- and subtype-matched, all APC	13
PPP2R1A	9.922343243313536	0.010184138019830997	0.18159438082824983	0.0560817904903294	0.9552766501891474		PPP2R1A	Depth- and subtype-matched, all APC	13
MYADM	37.130597898532066	0.2852459886723532	0.13854266355676018	2.058903599435198	0.03950347421543758		MYADM	Depth- and subtype-matched, all APC	13
OSCAR	6.386494837758637	-0.07834556270469716	0.27996042599892984	-0.2798451332010641	0.7795963232210891		OSCAR	Depth- and subtype-matched, all APC	13
NDUFA3	33.319779794107056	-0.09044552938599099	0.12851844711448115	-0.703755230604555	0.481585218524488		NDUFA3	Depth- and subtype-matched, all APC	13
TFPT	7.564304810424819	-0.30912254123381067	0.21843144612330126	-1.4151924858809735	0.15701206705919565		TFPT	Depth- and subtype-matched, all APC	13
PRPF31	6.391180921036315	0.03311812729987677	0.2164355068515103	0.15301614684968531	0.8783855418978609		PRPF31	Depth- and subtype-matched, all APC	13
LENG1	4.479320257317996	-0.4950813032078998	0.2820562704843711	-1.7552572128877117	0.07921532162010538		LENG1	Depth- and subtype-matched, all APC	13
MBOAT7	11.707148032383738	0.023344337235069373	0.19954552054730634	0.11698752831454876	0.9068699365775337		MBOAT7	Depth- and subtype-matched, all APC	13
TSEN34	13.643157337931514	0.17279367305696036	0.1734652693872901	0.996128352766511	0.3191877854832129		TSEN34	Depth- and subtype-matched, all APC	13
LILRB3	18.552942888428888	-0.015993729619739383	0.20946595536300508	-0.07635479279686384	0.9391368346823469		LILRB3	Depth- and subtype-matched, all APC	13
LILRB2	25.75188831223191	-0.5069462633816784	0.21272592895027212	-2.3830957790772405	0.017167726985584202		LILRB2	Depth- and subtype-matched, all APC	13
LILRA5	22.69761702685893	-0.995018648216812	0.23016292396539664	-4.323105698667636	1.5384797867072497e-05		LILRA5	Depth- and subtype-matched, all APC	13
LAIR1	23.221200765337777	-0.14063225997640202	0.16250659275088278	-0.8653941824501029	0.3868224729569256		LAIR1	Depth- and subtype-matched, all APC	13
LENG8	7.158707201158786	0.00037132658223367523	0.21732205914733851	0.0017086465299039236	0.9986366979772742		LENG8	Depth- and subtype-matched, all APC	13
LILRA2	10.313772584009703	-0.14199534661556132	0.20149799776582195	-0.7046985488192604	0.48099785463154265		LILRA2	Depth- and subtype-matched, all APC	13
LILRA1	7.2990555149313625	-1.012774744748572	0.3471943371136269	-2.917025528607972	0.0035338684807413325		LILRA1	Depth- and subtype-matched, all APC	13
LILRB1	16.88489869272999	-0.6807977136988793	0.2118624264673381	-3.213395244502379	0.001311756391161591		LILRB1	Depth- and subtype-matched, all APC	13
LILRB4	32.215237078865826	-0.3442249985538865	0.15189586060935356	-2.2661907781619264	0.02343970502424189		LILRB4	Depth- and subtype-matched, all APC	13
AC245128.3	10.704999814866985	-0.2210140711293796	0.21368867252093765	-1.0342807062350212	0.30100495387436554		AC245128.3	Depth- and subtype-matched, all APC	13
ISOC2	9.48105393588619	0.1422893035761457	0.19531415798593574	0.7285150500272064	0.4662983592443838		ISOC2	Depth- and subtype-matched, all APC	13
ZNF524	9.74570878407207	0.10245760509530183	0.17981741645687435	0.5697868822393756	0.5688222536998827		ZNF524	Depth- and subtype-matched, all APC	13
ZNF581	12.401655981456276	0.12569837088123875	0.18797115098413347	0.6687109709289851	0.5036798677803651		ZNF581	Depth- and subtype-matched, all APC	13
U2AF2	5.528119105680795	0.10969213418511632	0.24764944088961574	0.4429330984599686	0.6578141260499242		U2AF2	Depth- and subtype-matched, all APC	13
EPN1	11.259849506726047	-0.3508187128057501	0.18082757011187067	-1.940073145863282	0.052370801070121244		EPN1	Depth- and subtype-matched, all APC	13
TRAPPC2B	4.704137082779457	-0.07869706281799381	0.26613390620244004	-0.29570475983669414	0.7674555618479487		TRAPPC2B	Depth- and subtype-matched, all APC	13
AC010642.2	6.458350295143092	-0.049095022190916576	0.2144745112148955	-0.2289084232565295	0.8189400935701006		AC010642.2	Depth- and subtype-matched, all APC	13
A1BG	9.70346985024458	0.041318469475646526	0.19513807229004596	0.21173966202880337	0.8323101437545295		A1BG	Depth- and subtype-matched, all APC	13
TRIM28	6.16491727675853	-0.2697991195916517	0.2488799580765299	-1.0840532185749132	0.27834120326293044		TRIM28	Depth- and subtype-matched, all APC	13
CHMP2A	23.584382987038207	-0.190375743323843	0.12977414617593672	-1.4669774291232693	0.14238219544817293		CHMP2A	Depth- and subtype-matched, all APC	13
UBE2M	7.4471611636368165	-0.19150607415246315	0.2518934244592463	-0.7602662696081883	0.4470954397035527		UBE2M	Depth- and subtype-matched, all APC	13
IL17RA	5.232199579982443	-0.27806738026660416	0.2652855831051817	-1.0481812732219025	0.294555096825172		IL17RA	Depth- and subtype-matched, all APC	13
HDHD5	4.73470614958117	0.29706254200684923	0.2933168057675601	1.0127702748892522	0.3111699020251888		HDHD5	Depth- and subtype-matched, all APC	13
ADA2	26.898841103036766	0.03496004277477501	0.175950556266887	0.19869242539788612	0.8425033495491083		ADA2	Depth- and subtype-matched, all APC	13
ATP6V1E1	9.314397193846327	-0.38235659058315397	0.18607596196378295	-2.0548414021235812	0.039894325813128115		ATP6V1E1	Depth- and subtype-matched, all APC	13
BCL2L13	7.660846230197825	-0.01703027551892024	0.2827623670276662	-0.06022822519820665	0.9519738660562882		BCL2L13	Depth- and subtype-matched, all APC	13
C22orf39	9.078964833099002	0.12919628578902148	0.19777290416174512	0.6532557446967586	0.5135914179108849		C22orf39	Depth- and subtype-matched, all APC	13
MRPL40	9.702933097302907	-0.25373142245985236	0.18226489759406547	-1.3921025156744928	0.16389135657978704		MRPL40	Depth- and subtype-matched, all APC	13
UFD1	11.754873822467818	-0.10365457008376863	0.17540863523349595	-0.5909319683480143	0.5545660051634707		UFD1	Depth- and subtype-matched, all APC	13
COMT	38.939357197689475	0.04921821064989451	0.1413591612731349	0.34817842866791515	0.7277061868848418		COMT	Depth- and subtype-matched, all APC	13
RANBP1	29.77176714156193	0.12657876264991028	0.128270372297415	0.9868121560949208	0.3237347342903141		RANBP1	Depth- and subtype-matched, all APC	13
DGCR6L	11.176808653756767	-0.25162964397199733	0.18914760535822062	-1.3303348117754066	0.18340798226711152		DGCR6L	Depth- and subtype-matched, all APC	13
MED15	6.933168581098716	-0.10474374454535894	0.2288834252666205	-0.4576292251103181	0.6472188433208459		MED15	Depth- and subtype-matched, all APC	13
PI4KA	3.7229603215497296	-0.14465577951373007	0.3206410523186293	-0.4511455363176075	0.6518846601581303		PI4KA	Depth- and subtype-matched, all APC	13
SNAP29	9.848872207337308	-0.3174561525065871	0.18545780072583817	-1.7117433252423915	0.08694398056195701		SNAP29	Depth- and subtype-matched, all APC	13
UBE2L3	27.289961355304527	-0.07206255472400344	0.12110640121391777	-0.5950350600932717	0.5518200355481582		UBE2L3	Depth- and subtype-matched, all APC	13
YDJC	4.299557539737026	0.36702390882111996	0.3010349612889277	1.2192069228426172	0.22276566505410145		YDJC	Depth- and subtype-matched, all APC	13
SDF2L1	22.063838875544132	0.08130433384944678	0.16879125562826808	0.48168569839011527	0.630029237178554		SDF2L1	Depth- and subtype-matched, all APC	13
PPM1F	5.5816829207809935	0.027337986815869145	0.23504917760658972	0.11630751953374506	0.9074088263342335		PPM1F	Depth- and subtype-matched, all APC	13
CHCHD10	37.895265561276666	-0.3324771105541983	0.1828822167240089	-1.8179849113265398	0.06906643898742929		CHCHD10	Depth- and subtype-matched, all APC	13
MIF	41.851639326370154	-0.008733060760589427	0.1331109196693584	-0.06560739556365446	0.9476904009934554		MIF	Depth- and subtype-matched, all APC	13
GUCD1	5.031804831556881	-0.1682002085106483	0.27225089975110695	-0.6178132328099475	0.5366984595681243		GUCD1	Depth- and subtype-matched, all APC	13
SNRPD3	14.578636831579116	0.1549905611455869	0.1583529778551551	0.9787663184165454	0.3276954554194088		SNRPD3	Depth- and subtype-matched, all APC	13
GRK3	10.349877793102994	-0.3941119258903871	0.18628342633046824	-2.115657488451117	0.034373948638140625		GRK3	Depth- and subtype-matched, all APC	13
TPST2	11.584521930682595	-0.08409148385899878	0.18346817548610456	-0.4583437080365345	0.6467055271720947		TPST2	Depth- and subtype-matched, all APC	13
PITPNB	7.32104554053629	-0.04344731124444519	0.2352750767202496	-0.18466601669035082	0.853491002442626		PITPNB	Depth- and subtype-matched, all APC	13
HSCB	6.799480165773212	0.11002482189916685	0.21785626606899547	0.5050340019337418	0.6135349544572052		HSCB	Depth- and subtype-matched, all APC	13
XBP1	50.61774528819774	-0.20231279651143524	0.10478150715453233	-1.9308063226563754	0.053507008175419785		XBP1	Depth- and subtype-matched, all APC	13
EWSR1	16.714003891584426	-0.058987829171135035	0.17592949078310177	-0.3352924453345879	0.7374044919969949		EWSR1	Depth- and subtype-matched, all APC	13
AP1B1	9.116080418048293	-0.19189751164339197	0.22797543260481676	-0.8417464524611126	0.39992989065372786		AP1B1	Depth- and subtype-matched, all APC	13
ZMAT5	5.123988970174086	0.09768413353122224	0.2458730687965483	0.39729497016223675	0.6911499560527614		ZMAT5	Depth- and subtype-matched, all APC	13
ASCC2	8.182931612886854	0.20913180106521856	0.21350912414892645	0.979498191933687	0.3273338815478275		ASCC2	Depth- and subtype-matched, all APC	13
OSM	42.264378635222215	0.06631603289465308	0.11850146073546063	0.5596220711801617	0.5757372470371729		OSM	Depth- and subtype-matched, all APC	13
TBC1D10A	4.358086855789055	0.15470910958624937	0.30023663381751237	0.5152905813628443	0.6063499796141854		TBC1D10A	Depth- and subtype-matched, all APC	13
SF3A1	5.597268035558713	0.4839116813576063	0.2477501893334249	1.9532242645689877	0.050793027081600654		SF3A1	Depth- and subtype-matched, all APC	13
TCN2	5.669833032811066	-0.6586711284466283	0.25435718548056385	-2.589551882335006	0.009610094021543206		TCN2	Depth- and subtype-matched, all APC	13
DRG1	5.219760729822279	-0.37246405814278855	0.2528917311717001	-1.472820231871896	0.14079951544174868		DRG1	Depth- and subtype-matched, all APC	13
YWHAH	42.542061209549715	0.1657196694190249	0.14431111894125084	1.1483499721631951	0.2508241173079694		YWHAH	Depth- and subtype-matched, all APC	13
RTCB	8.938020303530584	0.0720577758210026	0.1947451805575351	0.37001057286608435	0.7113746126073346		RTCB	Depth- and subtype-matched, all APC	13
FBXO7	11.990622969437782	-0.0531305639783077	0.17398750448958786	-0.30536999846151164	0.7600843689599215		FBXO7	Depth- and subtype-matched, all APC	13
TOM1	10.045170519499019	0.036099759442259724	0.19071113954225358	0.1892902508417005	0.8498653359021947		TOM1	Depth- and subtype-matched, all APC	13
APOL6	7.000161877007793	-0.511530319992323	0.2304477867204655	-2.219723292950573	0.026437556681517718		APOL6	Depth- and subtype-matched, all APC	13
APOL3	5.49263452549332	-0.18854583219642035	0.2489418806899234	-0.7573889603223048	0.44881686809808596		APOL3	Depth- and subtype-matched, all APC	13
MYH9	18.220887904950477	0.06370120400264434	0.15265057742797405	0.41730077328204557	0.6764584229733022		MYH9	Depth- and subtype-matched, all APC	13
TXN2	23.614857830487363	-0.004534212083054868	0.14969663505544317	-0.030289338710756793	0.975836299149461		TXN2	Depth- and subtype-matched, all APC	13
EIF3D	46.692967577611064	-0.07438130972318968	0.1240898888831684	-0.5994147500061047	0.548896343360674		EIF3D	Depth- and subtype-matched, all APC	13
IFT27	7.571929964878702	0.36708801065563784	0.21337602900188116	1.7203807399208912	0.08536325563839266		IFT27	Depth- and subtype-matched, all APC	13
NCF4	16.02982890541214	-0.03790235605793484	0.16144229005593558	-0.2347734044456546	0.814384611030871		NCF4	Depth- and subtype-matched, all APC	13
CSF2RB	8.140404266491913	-0.2160031638942412	0.2396689740263022	-0.9012562630260861	0.3674520825457508		CSF2RB	Depth- and subtype-matched, all APC	13
MPST	13.357179894295708	0.48553660031182366	0.17851243462544492	2.7199035256595843	0.006530096507801171		MPST	Depth- and subtype-matched, all APC	13
RAC2	24.68701974320011	-0.01971204950375101	0.17711947805550854	-0.11129238703816263	0.9113844921670262		RAC2	Depth- and subtype-matched, all APC	13
CYTH4	11.85553419286671	-0.3104730097886325	0.18486000430542032	-1.6795034218201037	0.09305397254038214		CYTH4	Depth- and subtype-matched, all APC	13
MFNG	10.731238108515672	-0.1342398228747921	0.2167021859205749	-0.6194668609572462	0.5356088465823277		MFNG	Depth- and subtype-matched, all APC	13
GGA1	13.618032210451206	-0.059410639161016666	0.1625924639891959	-0.36539601961481094	0.7148158120392257		GGA1	Depth- and subtype-matched, all APC	13
SH3BP1	7.903669710539194	0.4226163680732434	0.23703487830836253	1.7829290401873046	0.07459785512342192		SH3BP1	Depth- and subtype-matched, all APC	13
H1F0	7.525025093538959	-0.07327904217662576	0.22401922294113777	-0.3271105096006882	0.7435843031890957		H1F0	Depth- and subtype-matched, all APC	13
POLR2F	18.460291553903936	-0.03506362095720311	0.14034784919065704	-0.24983368936114267	0.8027159653503946		POLR2F	Depth- and subtype-matched, all APC	13
MAFF	32.34576500987794	0.03283220744794815	0.13924912431036626	0.235780351298798	0.8136031157457515		MAFF	Depth- and subtype-matched, all APC	13
DDX17	37.42387137214623	0.008582743865924568	0.10859482673376847	0.07903455554992558	0.9370051376647623		DDX17	Depth- and subtype-matched, all APC	13
TOMM22	31.023144399605403	0.1572315553960806	0.12548510402862345	1.252989799970327	0.2102094188093825		TOMM22	Depth- and subtype-matched, all APC	13
JOSD1	16.37259654571701	0.236030138495934	0.1624914538784591	1.4525695528115627	0.1463433048177553		JOSD1	Depth- and subtype-matched, all APC	13
GTPBP1	7.405837176711464	-0.12198874448346506	0.2303270997719866	-0.5296326164147788	0.5963666756450131		GTPBP1	Depth- and subtype-matched, all APC	13
SUN2	5.724237830771691	-0.28189244243347944	0.2424718771772428	-1.1625778862074834	0.2450008072376788		SUN2	Depth- and subtype-matched, all APC	13
CBX6	12.669911703783356	0.5516807364364124	0.19543946302232953	2.8227704267350613	0.0047610650410774055		CBX6	Depth- and subtype-matched, all APC	13
APOBEC3C	11.377179545955034	0.10862592562425574	0.17501838605229134	0.6206543670891863	0.534827060048769		APOBEC3C	Depth- and subtype-matched, all APC	13
APOBEC3G	6.984528643407761	-0.17932679921106798	0.24401742770863555	-0.7348934086182967	0.4624044129681535		APOBEC3G	Depth- and subtype-matched, all APC	13
PDGFB	5.599139617056527	0.44686215580349187	0.23652133799665115	1.8893101129413488	0.058850287252555054		PDGFB	Depth- and subtype-matched, all APC	13
SYNGR1	6.093961005265668	0.37012060624358806	0.26212317588524664	1.412010231425019	0.15794694861313163		SYNGR1	Depth- and subtype-matched, all APC	13
RPS19BP1	32.98304484968775	-0.09582349742404239	0.13198213700413253	-0.726033837602145	0.46781802709248177		RPS19BP1	Depth- and subtype-matched, all APC	13
TNRC6B	16.54522761794252	0.1775610558114441	0.15683422046872733	1.1321576074454345	0.2575681791556884		TNRC6B	Depth- and subtype-matched, all APC	13
TOB2	28.38764762065496	0.18728361661752904	0.13612452966441405	1.375825628777097	0.16887562479332896		TOB2	Depth- and subtype-matched, all APC	13
PHF5A	10.678034064519965	-0.03643455149809721	0.17545542338130213	-0.20765702647399586	0.8354967740819174		PHF5A	Depth- and subtype-matched, all APC	13
ACO2	7.601326054351948	-0.00831363887210164	0.21223561473238192	-0.039171742605899146	0.9687534624728565		ACO2	Depth- and subtype-matched, all APC	13
DESI1	9.904598893516019	-0.13533836657760598	0.19436588870230212	-0.6963071940308165	0.48623646884714034		DESI1	Depth- and subtype-matched, all APC	13
XRCC6	16.825532259854754	0.14548456618521863	0.18309982074802209	0.794564219620025	0.42686703863823705		XRCC6	Depth- and subtype-matched, all APC	13
SNU13	49.16004336011251	0.09941630874024368	0.09217103405716014	1.0786068503754702	0.2807630261989893		SNU13	Depth- and subtype-matched, all APC	13
NAGA	12.088758495261068	0.10447548156914048	0.1750576725996208	0.5968060697807244	0.5506368650098986		NAGA	Depth- and subtype-matched, all APC	13
NDUFA6	29.495796565765264	0.013513277359485652	0.11854434571487912	0.11399343661643349	0.9092429963503853		NDUFA6	Depth- and subtype-matched, all APC	13
NFAM1	5.710488764431303	0.05558895190004832	0.2736877942434201	0.20311081849198964	0.8390484160388734		NFAM1	Depth- and subtype-matched, all APC	13
RRP7A	9.662710960342919	0.012701795930693522	0.17848942201453202	0.07116273775405797	0.9432682371642492		RRP7A	Depth- and subtype-matched, all APC	13
CYB5R3	11.540664640067407	-0.16952643144022203	0.19625104616162964	-0.8638243451736934	0.3876843919401518		CYB5R3	Depth- and subtype-matched, all APC	13
ARFGAP3	14.623801132270309	0.15443246022602414	0.17511125433357058	0.8819105363259218	0.37782518883048055		ARFGAP3	Depth- and subtype-matched, all APC	13
PACSIN2	7.642810085295352	-0.034888883048919295	0.22363114313264845	-0.1560108424980178	0.8760244747950175		PACSIN2	Depth- and subtype-matched, all APC	13
SAMM50	4.643312577267583	-0.08744785641798146	0.24202897964391268	-0.361311511318355	0.7178665893604336		SAMM50	Depth- and subtype-matched, all APC	13
PARVB	8.122656706808533	-0.12875742640079957	0.23020053037293822	-0.5593272360937008	0.575938410710511		PARVB	Depth- and subtype-matched, all APC	13
PARVG	17.55847833508165	0.0880020714909072	0.15164974670836492	0.5802981765616959	0.5617135568739456		PARVG	Depth- and subtype-matched, all APC	13
NUP50	6.872400906141596	0.05332284754155294	0.21587541060867477	0.24700750952230133	0.8049024123624847		NUP50	Depth- and subtype-matched, all APC	13
KIAA0930	10.362621507397002	0.1801338647963655	0.2012734337414417	0.8949708933160433	0.3708026475643109		KIAA0930	Depth- and subtype-matched, all APC	13
FAM118A	12.586591138631736	-0.2577738493191088	0.21841665309622402	-1.1801932026013873	0.2379233819253972		FAM118A	Depth- and subtype-matched, all APC	13
ATXN10	8.75267476371372	-0.13347226296885156	0.21848009774878344	-0.6109126842405707	0.5412573870795769		ATXN10	Depth- and subtype-matched, all APC	13
AL118516.1	14.48240046271429	0.16301135574050918	0.21781936641906602	0.748378614906487	0.4542318177962221		AL118516.1	Depth- and subtype-matched, all APC	13
TBC1D22A	9.944487509366468	-0.13734972871381165	0.1895233798792603	-0.7247112667646233	0.4686291816956698		TBC1D22A	Depth- and subtype-matched, all APC	13
CRELD2	7.640835518571824	0.3894634049478919	0.22170986792274547	1.75663541093985	0.07897997315344964		CRELD2	Depth- and subtype-matched, all APC	13
TRABD	19.725357504723313	0.22558194821902608	0.15917511242690652	1.4171935849746216	0.1564263368359048		TRABD	Depth- and subtype-matched, all APC	13
PLXNB2	7.14584600928905	0.022885332292565536	0.22227650234015967	0.10295884653404834	0.9179956330228297		PLXNB2	Depth- and subtype-matched, all APC	13
DENND6B	6.289941710563834	0.22347416007456422	0.28670956474669784	0.7794443839779087	0.435717987211372		DENND6B	Depth- and subtype-matched, all APC	13
LMF2	5.609148994013525	-0.09851091695479833	0.24184748796196556	-0.40732660812375593	0.6837681226058698		LMF2	Depth- and subtype-matched, all APC	13
ODF3B	16.703032432856627	0.06642062129411526	0.17269829636072684	0.3846049595959993	0.700530119049461		ODF3B	Depth- and subtype-matched, all APC	13
U62317.4	10.213387190394995	0.3701171759030882	0.313821300293213	1.1793883192672907	0.23824358419175096		U62317.4	Depth- and subtype-matched, all APC	13
ARSA	5.0749743373469025	0.07416043544764508	0.23252934133213915	0.3189293661728313	0.7497800752490253		ARSA	Depth- and subtype-matched, all APC	13
NRIP1	10.23892145677374	-0.23558463063207544	0.21567459923926824	-1.0923151426409705	0.27469460677393653		NRIP1	Depth- and subtype-matched, all APC	13
BTG3	14.706790351424747	-0.07096626706463462	0.16748184699525934	-0.423725128053092	0.6717662872264473		BTG3	Depth- and subtype-matched, all APC	13
MIR155HG	34.47638784882028	-0.06405637408422356	0.16649278425833788	-0.38473964123772914	0.7004303222571697		MIR155HG	Depth- and subtype-matched, all APC	13
APP	12.576372494915912	-0.08559999446001619	0.17082019904120527	-0.5011116656020741	0.6162925372871727		APP	Depth- and subtype-matched, all APC	13
CCT8	27.192012278836355	-0.05782483736916768	0.12779253141465483	-0.45248995953871934	0.6509160528093811		CCT8	Depth- and subtype-matched, all APC	13
BACH1	21.96715683813589	0.0890670566049475	0.1657951554382468	0.537211454517572	0.5911215599256083		BACH1	Depth- and subtype-matched, all APC	13
TIAM1	6.503050252178022	0.549030223727556	0.23405328234195852	2.3457488749309965	0.018988896609615235		TIAM1	Depth- and subtype-matched, all APC	13
SOD1	47.199396162740676	-0.22159348313822574	0.10459690052641638	-2.1185473185437402	0.034128741931977506		SOD1	Depth- and subtype-matched, all APC	13
PAXBP1	4.884838335601481	0.31979735937541337	0.26977573037939295	1.1854193070876822	0.2358517017776095		PAXBP1	Depth- and subtype-matched, all APC	13
IFNAR2	10.503178910615741	-0.11419417001518899	0.17894047889532277	-0.6381684609327032	0.5233640253411516		IFNAR2	Depth- and subtype-matched, all APC	13
IL10RB-DT	10.402659683150294	0.02921450430696063	0.19822361042354247	0.14738155684147958	0.88283086205869		IL10RB-DT	Depth- and subtype-matched, all APC	13
IFNAR1	20.69568950130919	-0.08091687528516273	0.1573374913556914	-0.5142885817483559	0.6070502435792222		IFNAR1	Depth- and subtype-matched, all APC	13
IFNGR2	38.362941212254654	-0.0831980097153557	0.11177515550503796	-0.7443336521379814	0.45667464718360196		IFNGR2	Depth- and subtype-matched, all APC	13
TMEM50B	12.439257671556097	-0.5974133633540264	0.2742164701278573	-2.1786195521934695	0.02935994247024214		TMEM50B	Depth- and subtype-matched, all APC	13
CRYZL1	4.559575421820994	0.22214128174531553	0.2757548851602622	0.8055751455362695	0.4204878614239267		CRYZL1	Depth- and subtype-matched, all APC	13
ITSN1	5.637242489068962	-0.19475772609005956	0.23932558914464497	-0.8137772763294058	0.41577255514707745		ITSN1	Depth- and subtype-matched, all APC	13
MRPS6	29.595710724078064	0.16976774170977907	0.13144607404270375	1.2915390813013212	0.19651681249373054		MRPS6	Depth- and subtype-matched, all APC	13
SLC5A3	14.029328189914676	0.14145521860369353	0.1859687547116022	0.7606397043581882	0.44687229787702165		SLC5A3	Depth- and subtype-matched, all APC	13
RUNX1	21.185569378397872	0.18775561698597848	0.14529735215349904	1.2922163701071752	0.1962822241124027		RUNX1	Depth- and subtype-matched, all APC	13
CBR1	9.282062202097324	-0.08503397568303944	0.1983173725822387	-0.42877724011686047	0.6680853436446017		CBR1	Depth- and subtype-matched, all APC	13
MORC3	6.818417696501285	-0.01849745099242521	0.22231496519748226	-0.08320380490802289	0.9336894873535744		MORC3	Depth- and subtype-matched, all APC	13
PIGP	13.870474209884467	0.09754905262542163	0.1642918309988531	0.5937547352923628	0.5526761679433123		PIGP	Depth- and subtype-matched, all APC	13
TTC3	27.930206155595272	0.13886757850947976	0.128614898763527	1.0797161125539854	0.28026861662367186		TTC3	Depth- and subtype-matched, all APC	13
VPS26C	6.160963846876877	0.04790478019713198	0.24144533170166618	0.19840839273846017	0.8427255515186931		VPS26C	Depth- and subtype-matched, all APC	13
DYRK1A	4.817616241113005	-0.4663418385185902	0.2750529853231499	-1.6954618324563966	0.08998784478877526		DYRK1A	Depth- and subtype-matched, all APC	13
ETS2	37.62164506559296	0.09544009669678835	0.1448053948504022	0.6590921339317992	0.5098366065627162		ETS2	Depth- and subtype-matched, all APC	13
PSMG1	5.434180928536024	0.030906654126484207	0.2426566979972737	0.1273678179154628	0.8986492863411651		PSMG1	Depth- and subtype-matched, all APC	13
BRWD1	8.787058158746108	0.5375254625617955	0.2035634855403045	2.6405789876071277	0.008276449737882642		BRWD1	Depth- and subtype-matched, all APC	13
WRB	5.189472957347676	-0.07291828590290346	0.2487486780824285	-0.2931403956194707	0.7694148410456715		WRB	Depth- and subtype-matched, all APC	13
MX2	15.55969646279785	0.2081862409392407	0.20902822923951522	0.9959718919146098	0.31926380244944985		MX2	Depth- and subtype-matched, all APC	13
MX1	14.969583523371444	-0.12484875184118822	0.20220122234543786	-0.6174480569058989	0.5369392324291201		MX1	Depth- and subtype-matched, all APC	13
NDUFV3	13.515168841712185	0.0012892294391851984	0.1794863656037674	0.007182882303334898	0.9942689383893534		NDUFV3	Depth- and subtype-matched, all APC	13
PKNOX1	3.722665252224755	0.0551228418002742	0.2891331636950223	0.19064863087936115	0.8488008869813717		PKNOX1	Depth- and subtype-matched, all APC	13
PDXK	10.604617271244612	-0.4415870928699521	0.17422203833742805	-2.534622468454303	0.011256857112151197		PDXK	Depth- and subtype-matched, all APC	13
LINC01678	12.491960988732025	-0.023711220391588957	0.1965931846176229	-0.1206105920594739	0.9039994788441024		LINC01678	Depth- and subtype-matched, all APC	13
PFKL	11.160662477387131	-0.0630650003683718	0.17380291380765187	-0.3628535275200622	0.7167143037377912		PFKL	Depth- and subtype-matched, all APC	13
UBE2G2	7.265412396501964	0.06217172127584899	0.21056672382799949	0.2952590045834293	0.7677960307905736		UBE2G2	Depth- and subtype-matched, all APC	13
SUMO3	37.0947515216902	-0.0497714441153064	0.10828191072508841	-0.4596468956081562	0.6457696925562613		SUMO3	Depth- and subtype-matched, all APC	13
PTTG1IP	27.192883551695896	0.13438520022799688	0.16367594165021115	0.8210443078750633	0.4116210306801349		PTTG1IP	Depth- and subtype-matched, all APC	13
ITGB2-AS1	9.360145133463643	0.24352539134978315	0.2367544230847085	1.0285991204593126	0.3036680914448654		ITGB2-AS1	Depth- and subtype-matched, all APC	13
FAM207A	6.489121808723108	-0.1398467985179173	0.24371469412015284	-0.573813569275277	0.5660939654278235		FAM207A	Depth- and subtype-matched, all APC	13
YBEY	5.940006166934855	0.27955580010708525	0.2356447482203059	1.1863442840055431	0.2354863649918476		YBEY	Depth- and subtype-matched, all APC	13
DIP2A	4.67242125892936	-0.3601734212458238	0.25647481965353897	-1.4043227390991713	0.16022276599697483		DIP2A	Depth- and subtype-matched, all APC	13
S100B	11.627646980662066	-0.8942388027709852	0.45232314306187027	-1.9769910438756133	0.04804264256184156		S100B	Depth- and subtype-matched, all APC	13
PRMT2	21.60643367816201	0.019608303941208483	0.13944789108704697	0.14061384355370762	0.8881750113290475		PRMT2	Depth- and subtype-matched, all APC	13
