## Supplementary Figures S1-S6 and Supplementary Tables S1-S11 for "CLEC10A marks an MHC class II-high tumour myeloid state that lies in T-cell-rich neighbourhoods, and its survival association is seen in MYCN non-amplified neuroblastoma": Supplementary_Table_S2_DE_matched_allPatients.csv

	baseMean	log2FoldChange	lfcSE	stat	pvalue	padj	gene
CLEC10A	66.76154621524263	9.551807339253479	0.8006799637099993	11.929619538616402	8.295174291719002e-33	1.1712786099907231e-29	CLEC10A
HLA-DPB1	1137.5254373706537	0.6736574379719772	0.10402746133296278	6.475765430973927	9.433249878820329e-11	6.659874414447153e-08	HLA-DPB1
HLA-DQA1	308.16090978221115	0.744835281164244	0.1252314292769418	5.947670528594586	2.7198535328342885e-09	1.1238878931411078e-06	HLA-DQA1
GPAT3	24.323683864581454	1.1829959103806067	0.19976869294863317	5.921828355180721	3.1838183941674442e-09	1.1238878931411078e-06	GPAT3
SMIM25	23.252451111832777	-1.192598304781725	0.20505278233005073	-5.816055218710136	6.025257006421111e-09	1.7015325786133217e-06	SMIM25
HLA-DPA1	830.5220601544313	0.5537325917174916	0.09710590726482984	5.70235742926882	1.1816173109541105e-08	2.780739405112007e-06	HLA-DPA1
HLA-DRB1	760.2850054884742	0.5558802282275439	0.10144467981910259	5.479639042863524	4.261944098649445e-08	8.59695009613288e-06	HLA-DRB1
HCST	139.2559442649224	0.37957240407769005	0.0704692814120662	5.386352698250976	7.190180381559654e-08	1.2690668373452789e-05	HCST
HLA-DRA	1518.7071418159176	0.5446552424039021	0.10582292377740235	5.146854981531033	2.648899457975793e-07	4.1558289274020215e-05	HLA-DRA
S100A8	315.906028086688	-1.0469162512635066	0.21034582961972761	-4.977119124045234	6.453760632649572e-07	9.112710013301195e-05	S100A8
HLA-DMA	181.850161304036	0.4421384757889427	0.09070938134083646	4.87423096986658	1.0923313121645626e-06	0.00014021561934330568	HLA-DMA
HLA-DQB1	271.2447103908177	0.6343504985667897	0.13102969763614483	4.841272703904972	1.2901018303540248e-06	0.0001518019820383236	HLA-DQB1
STXBP2	50.96026037819325	-0.7223985600649088	0.1541088238708291	-4.687587264116742	2.7644483617470146e-06	0.00030026162206052187	STXBP2
RPL21	1083.8470969057953	0.24083222122627887	0.051647547602755764	4.662994322182081	3.1164135464027254e-06	0.0003143125662514749	RPL21
CCL4	508.8476606098836	-0.720360652466084	0.155367131408672	-4.636506099679949	3.5434774324561166e-06	0.0003335593423085358	CCL4
RNASE6	53.95481068754913	0.5545524901127968	0.1242400164618415	4.463557764282167	8.060985361000023e-06	0.0006695071522734038	RNASE6
DOK2	32.7566233666342	0.5342868523402409	0.11954739164834133	4.469247258124129	7.849534982282763e-06	0.0006695071522734038	DOK2
HERPUD1	155.32214019220575	0.3857620928256993	0.08666259438143395	4.451310228814735	8.53479372586492e-06	0.0006695071522734038	HERPUD1
GPNMB	53.1891577966642	-1.0546973038302372	0.23777911355679282	-4.435617948328864	9.180854688136546e-06	0.0006768835126789096	GPNMB
CTSD	228.39357541445472	-0.8938547839180222	0.2019430550630283	-4.426271473604487	9.58758516542365e-06	0.0006768835126789096	CTSD
LILRA5	20.114034264346973	-1.0032856710234324	0.22757387849372307	-4.408615249096371	1.0403365507218708e-05	0.0006995024807710865	LILRA5
RPL35	733.6588292775052	0.2073887607495334	0.0477540539949875	4.342851410506466	1.4064526321096252e-05	0.0009026868711539958	RPL35
SPP1	146.26028468236152	-2.818834016265442	0.6692744832895147	-4.211775716311108	2.5337104892799353e-05	0.0015554779177666385	SPP1
RPS16	890.3086225822115	0.21868910404648947	0.052395273537775344	4.173832662383593	2.9951778664608823e-05	0.0017621629781011524	RPS16
RPL6	681.6121028912339	0.2328823727215131	0.05623348589496679	4.141346904164754	3.452722966170577e-05	0.0019500979312931416	RPL6
CREM	136.90012614924237	0.3909649912270187	0.09485369597046626	4.12176865884857	3.759746656816295e-05	0.002041831645932542	CREM
LGMN	37.38999246502548	-0.8176949338121221	0.19958787785798357	-4.096916819737678	4.1868926147068785e-05	0.0020666143254806503	LGMN
MS4A6A	142.63911064748262	0.47211546012669714	0.11523606291467478	4.09694194842694	4.1864383277256556e-05	0.0020666143254806503	MS4A6A
RPL36A	200.83838717277217	0.2960663116504916	0.07232148705280451	4.093753097669617	4.244462849783205e-05	0.0020666143254806503	RPL36A
FCGR3A	61.500070376198245	-0.830542533064327	0.20785312143870127	-3.995814579620183	6.447218202935546e-05	0.0030344907008483303	FCGR3A
RPS14	1513.4280886123966	0.2091711931772514	0.052596024502674484	3.976939229819835	6.980799568466521e-05	0.003117167278621714	RPS14
CD74	2179.078043254055	0.3824172385764254	0.0962272300721979	3.9741062720968197	7.064401764581788e-05	0.003117167278621714	CD74
RPL13	1931.5745159145085	0.20007064000275193	0.05046636706004902	3.964435160642562	7.356993968731838e-05	0.003147901661772532	RPL13
S100A12	27.042867178759824	-1.0452148803386128	0.27303554359398163	-3.8281275272090687	0.00012912185259226128	0.005362354584125675	S100A12
RPL29	755.9775600567024	0.2199360036826303	0.057667858918160265	3.8138402883095415	0.0001368239088156745	0.005366537756881455	RPL29
MAT2A	45.82018979028361	0.3583675116702357	0.09384716482734345	3.818629069184424	0.0001341953671586945	0.005366537756881455	MAT2A
LAMP2	20.702428299989496	-0.537883448478827	0.14159009797806058	-3.798877578022244	0.00014535286264759503	0.005479601159770945	LAMP2
RPS8	1313.38239656206	0.23571523550072018	0.062107224119758275	3.7952949731934917	0.0001474680198805212	0.005479601159770945	RPS8
RPL37	805.2452006896177	0.22628161172007175	0.06034824896069381	3.749596974511292	0.00017711899536638305	0.0064126159348034065	RPL37
NKG7	21.476402746710985	-0.5780359600963784	0.1545092111106003	-3.741110034421253	0.00018320928177175397	0.006467287646542915	NKG7
RPL39	1303.9619370060225	0.18129489953848063	0.048777841863570676	3.716747043576752	0.00020180430992117472	0.0064760837638340625	RPL39
RPL38	526.9101008242831	0.20121370289840582	0.0540342635095403	3.7238168863517407	0.00019623327990028435	0.0064760837638340625	RPL38
HSP90AA1	329.5325996621735	-0.2502719070491725	0.06729082380113627	-3.719257588357039	0.00019980920536756482	0.0064760837638340625	HSP90AA1
RPS24	1217.1234910060186	0.21381529688443845	0.057447356477557485	3.721934480448513	0.00019770232829761944	0.0064760837638340625	RPS24
RPL18	656.0885924668509	0.18830486145224132	0.05118992611224885	3.678553101235738	0.00023456085912427547	0.007359998512966154	RPL18
HLA-DRB5	219.6427328385562	0.5228549937471234	0.14324798550421075	3.6499989295259874	0.00026224140172208265	0.007878401260246398	HLA-DRB5
RPS3A	1173.3173197322014	0.26776407232267124	0.07332656985985747	3.6516650490323608	0.00026054556625719597	0.007878401260246398	RPS3A
CSTB	151.14222883424253	-0.45760826463022447	0.12642357364942755	-3.6196434843644885	0.0002950091921406627	0.008645724192277363	CSTB
RPL18A	1362.7293163235881	0.222542465002009	0.06155616091178356	3.6152752495552103	0.00030002867239489436	0.008645724192277363	RPL18A
RPL22	344.9337165274097	0.23642046026161956	0.06560014544390873	3.603962440354197	0.0003134023659491468	0.008850482814403905	RPL22
JAML	44.45313367306499	0.7002639464185216	0.19537655375594987	3.5841759564110247	0.0003381440811312916	0.009361949854066349	JAML
BTF3	246.49194270694147	0.2639871812709372	0.0737769489623248	3.578179702250168	0.000345995539440799	0.009395109647892464	BTF3
FGL2	77.35684306999416	0.354663838296458	0.09963952141085355	3.5594695084296646	0.0003716046732495376	0.00990010940808202	FGL2
RPL32	1408.8103065614762	0.2240113792817942	0.06322549797695011	3.5430544076293584	0.0003955210927402374	0.010125684176327074	RPL32
PDE4DIP	21.34048002520438	-0.6680140443187866	0.18875572769538881	-3.5390398610675153	0.0004015852081262862	0.010125684176327074	PDE4DIP
INSIG1	231.02760352543223	0.5476467983796809	0.15474341969333744	3.5390635638334684	0.00040154915072448255	0.010125684176327074	INSIG1
RPL5	512.4359068448176	0.2415790967298898	0.06859054702956288	3.522046509204366	0.00042822900808673606	0.010346102813482506	RPL5
RPS10	224.74202571021718	0.22715896623547394	0.06454237782808005	3.519532032745241	0.0004323088286086883	0.010346102813482506	RPS10
RPL23	466.9127222044176	0.23663607261280664	0.06714633548662688	3.5241844681149574	0.0004247884065534322	0.010346102813482506	RPL23
WARS	24.515720850972603	-0.5189878782765226	0.1486649022620547	-3.490991285634399	0.00048123194942630677	0.011152519257914148	WARS
TNFAIP2	49.84984749014194	-0.36785260525831315	0.10538150262981402	-3.4906752710721176	0.0004818014693574809	0.011152519257914148	TNFAIP2
S100A9	398.93869518022666	-0.6929019250799212	0.19995625800643949	-3.4652675139460087	0.0005297042900514232	0.012063588025042088	S100A9
MS4A7	127.90071716314844	-0.4920083357722274	0.14261921347179504	-3.4498040186536927	0.0005609936587757267	0.012573381685576602	MS4A7
RPL17	115.54795199728902	0.27896118326557784	0.0811273027567736	3.4385610489470686	0.0005848146575033853	0.012902473381168438	RPL17
RPLP2	1317.7239867372778	0.16620398755708718	0.048996974777218885	3.392127540787756	0.0006935214990231175	0.014937439276722394	RPLP2
RPL35A	803.9001569454048	0.20933570228903334	0.0617458176092216	3.3902814861709683	0.0006982089180337663	0.014937439276722394	RPL35A
RPL15	1192.2173647094344	0.18698079931434158	0.05530072074642948	3.381163876176317	0.0007217948124412136	0.015211556345776025	RPL15
C5AR1	76.8092455101176	-0.4060677464837575	0.12052607065796304	-3.369127892969511	0.0007540643134088226	0.01565792368431261	C5AR1
RPS5	525.3004814101852	0.2190877315034982	0.06558324673975635	3.3406051452876286	0.0008359602001161619	0.01710689568933363	RPS5
ASAH1	101.19631905364918	-0.38417576829320366	0.11519604825458463	-3.3349735005160133	0.0008530752825554844	0.0172077471281192	ASAH1
BCL2A1	282.7935345191459	-0.3380148653028162	0.10279980612864709	-3.288088548336494	0.0010087010798366727	0.019781748954574747	BCL2A1
RPL10	2719.958756274786	0.1861517389774412	0.05657937736665651	3.2900987540231323	0.001001522266436403	0.019781748954574747	RPL10
RPS17	158.67436986478248	0.23945675894480836	0.07302131906067152	3.279271889704566	0.00104075311492363	0.020130731483180352	RPS17
RPL34	1359.6840239247242	0.19897937583248457	0.060762319414877496	3.274716596545276	0.0010576802269822926	0.020181682168905368	RPL34
RPS27	1792.0521019389196	0.18354181844220216	0.056414949314368	3.2534252121619285	0.0011402273513776017	0.021325904587720167	RPS27
RPL3	1081.1009310578627	0.17846093671983998	0.054972405395379835	3.246373074568768	0.001168855552772567	0.021325904587720167	RPL3
APOE	322.6294454452424	-0.9792242149105995	0.3012066622357443	-3.251004501833341	0.001149980367157107	0.021325904587720167	APOE
PHACTR1	99.19945118043663	0.39080801157889783	0.12046584248012551	3.24413961279832	0.0011780598851573465	0.021325904587720167	PHACTR1
HLA-C	362.41843175290035	-0.1807969156106788	0.05590688796152129	-3.2338933931560425	0.0012211502885342376	0.021826129207725867	HLA-C
HLA-E	174.79657170198885	-0.2521682088730143	0.07812674858739217	-3.227680831884873	0.0012479813352027868	0.022026870566329185	HLA-E
RPL7	812.2277037775194	0.20523789628826083	0.06370052843607281	3.221918268609483	0.0012733545289043905	0.022197241911271596	RPL7
RPS18	1979.979738151343	0.2302242676688268	0.07168103796337222	3.2117875830211537	0.0013191187013013366	0.022440910918523942	RPS18
PSAP	366.67192681751584	-0.3474433081451756	0.10816469260632225	-3.2121693296881557	0.0013173670426932882	0.022440910918523942	PSAP
RPL4	377.6430610543827	0.26389096142907426	0.08260746823187363	3.1945169980073715	0.0014006503665885753	0.02354426568598891	RPL4
RPL24	436.1448848973268	0.2136801690922193	0.06738964328174381	3.1708161475029844	0.0015201131951256622	0.02525176272373453	RPL24
VSIG4	21.918792567493288	0.8218646188767454	0.2612230739236924	3.1462175470641074	0.0016539693068640703	0.026878822646847895	VSIG4
EHD1	22.15556743378463	-0.49539865306260256	0.15747761053446366	-3.145835470714013	0.0016561314237080501	0.026878822646847895	EHD1
RPS20	460.1230350986264	0.1579920419468002	0.05051912125195063	3.1273711424800337	0.0017637711721215407	0.02830051017085927	RPS20
HMGA1	32.34520526736015	0.36326269253425497	0.11746251949181034	3.0925838650990465	0.0019842215922835503	0.030788141629718387	HMGA1
RPL36	731.0179548293345	0.18776664350707412	0.0605865340470638	3.0991481268959276	0.0019407796119565186	0.030788141629718387	RPL36
C1orf162	99.5718011664954	0.2630746606559391	0.0850284122318645	3.09396181524076	0.0019750290442207734	0.030788141629718387	C1orf162
MSN	32.835118036429044	-0.3368425231525927	0.109616641497499	-3.072914099090311	0.0021197949790952965	0.03253424467915825	MSN
LCP1	56.35394402783373	-0.30250599068097067	0.09857179746876145	-3.068889869608377	0.002148557798944609	0.0326211141087074	LCP1
HLA-B	506.017486203922	-0.15606637092234762	0.05098353507598343	-3.0611131748662337	0.002205157251925553	0.033124277018285964	HLA-B
CAPG	59.292058988686485	-0.4072794706546671	0.1333843330026346	-3.0534281012345166	0.002262429291992228	0.03362684379255817	CAPG
LYZ	1092.2120167252178	0.45479481412973116	0.14928367707982992	3.0465140129588857	0.002315116876927447	0.034051510731474534	LYZ
RPL41	2785.682697567722	0.15637482713404469	0.05155711483393494	3.0330406896841837	0.002421029533116216	0.035242203100619554	RPL41
ATP6V1F	110.84174779010519	-0.21894614379792757	0.0724085601878523	-3.023760495028588	0.0024965399558549675	0.03597055528231851	ATP6V1F
RPL30	901.0508873685791	0.2082036086456162	0.06913771773539192	3.0114330565909877	0.002600177291298926	0.037085356922364476	RPL30
TPT1	1429.967684833792	0.1632921312366083	0.0546428439736998	2.9883534487187853	0.002804849792135552	0.03960447906495399	TPT1
GRN	149.90303723322862	-0.2981962108874012	0.10035612689349224	-2.9713802247856402	0.002964644891447929	0.0414463226408364	GRN
HSP90AB1	184.26335941563312	-0.2246273856475484	0.07573308419130304	-2.966040377810784	0.00301660881909295	0.041759329927051426	HSP90AB1
RPL13A	1773.885417875044	0.18079768595879186	0.06110681585195913	2.9587155448715032	0.0030892411436046047	0.042349597036599046	RPL13A
LGALS1	368.6139356509669	-0.2921611963464188	0.0994157386397733	-2.938782131922256	0.0032950460842710175	0.044736587221064196	LGALS1
RPS13	947.6259749426589	0.19867688184422863	0.06777897114981128	2.9312466458821693	0.003376046196832769	0.04539978314217019	RPS13
HSD17B11	37.1128097892381	0.3358028478447715	0.11490799303525985	2.9223628311194108	0.00347386598342142	0.046274516684821174	HSD17B11
ARL6IP5	49.629870196407055	-0.2531901256511129	0.08711411397404763	-2.9064191105306008	0.00365591409254861	0.04679286613395607	ARL6IP5
RPL31	729.8512786242185	0.2001258483810203	0.06892430599923594	2.9035598614984792	0.003689464315796178	0.04679286613395607	RPL31
MGST3	30.867042784266605	-0.37021458146329	0.12742154894411858	-2.905431495151967	0.0036674712084905914	0.04679286613395607	MGST3
RPS15A	1170.6245720753452	0.20322000278069377	0.06983434941643742	2.910029297600364	0.003613948772810164	0.04679286613395607	RPS15A
RPL19	1190.2441942047192	0.1737308963470613	0.05987241758644175	2.90168500539058	0.003711615444053173	0.04679286613395607	RPL19
RPS7	666.0552313111649	0.20052030625649775	0.06893384265576027	2.9088804356642344	0.0036272555352217326	0.04679286613395607	RPS7
TNF	25.15323568818732	-0.7672162184392558	0.2650133997288616	-2.8950091551000967	0.003791474745171102	0.046961073159487686	TNF
BID	56.821093449837015	-0.3014346774402073	0.10408715102096362	-2.8959835530467823	0.003779722090307195	0.046961073159487686	BID
PGK1	35.12246283990567	-0.42075192547321527	0.1455007105473915	-2.8917516889800403	0.003831006002414506	0.0470380910905155	PGK1
EIF3L	92.67686591503413	0.27508808242837307	0.09525619884367867	2.8878759153491913	0.0038785284372233023	0.047211053046200886	EIF3L
RBPJ	31.167285103190522	0.39715205231118483	0.13775265653286378	2.8830808951872076	0.003938062941254874	0.047526024555999	RBPJ
RPL23A	889.738082372092	0.204240684817541	0.07091537314839853	2.880062188915568	0.003975967363080356	0.04757682980228358	RPL23A
RPL26	1159.3672029691463	0.222899990456751	0.07773310531739087	2.8675040003436294	0.004137235739962623	0.0490905618893044	RPL26
PTPN2	19.745868370866454	0.3933371712096543	0.13744990298739215	2.8616766011521584	0.004214066579777287	0.04958551675537941	PTPN2
CPVL	39.125585686877216	0.46904312914338153	0.1641814297136242	2.8568585982075847	0.0042785639711110605	0.049928366340568735	CPVL
EEF1B2	302.76643506945356	0.23248653393034788	0.08168790504987612	2.8460337401038593	0.004426750421205316	0.05123419339952383	EEF1B2
COX4I1	258.7328161584956	0.1592072949389046	0.05602977222989292	2.8414767471420226	0.004490512655960115	0.05145007876893948	COX4I1
NFKBIZ	112.11025117902453	-0.31232237539173646	0.10999162015827901	-2.8395106367403398	0.004518278872059841	0.05145007876893948	NFKBIZ
RPS21	461.2450126744075	0.16444563154289787	0.05814963648663657	2.8279735090122067	0.004684368269186683	0.05291462396873277	RPS21
JMJD1C	55.12635727399235	0.36236376788726166	0.1284566678711444	2.8209027518193976	0.0047888717791119565	0.05324320434729199	JMJD1C
ISG15	147.79366282613418	-0.44875873854436144	0.15902452611996212	-2.821946711577274	0.004773310800233206	0.05324320434729199	ISG15
BLVRA	19.80905285016691	-0.5297474611912945	0.18833639751783077	-2.8127726141790546	0.004911636982077769	0.05418149545854539	BLVRA
THBS1	55.06985695527043	0.41883375002491346	0.14972837793904503	2.7972903720056475	0.0051533196033159805	0.05640687813862143	THBS1
GPR183	396.7437357173389	0.31654999957673097	0.11344560186036597	2.7903241235068346	0.0052655299339766275	0.05719175589826922	GPR183
RPL11	1254.7074994449642	0.17048599653711707	0.06150335124902988	2.771978974719792	0.005571663519777706	0.0600548770223368	RPL11
AKIRIN2	28.97288635113717	-0.33029117345976283	0.11953039561267204	-2.7632400258260916	0.005723066324049534	0.061219467042105624	AKIRIN2
HLA-DMB	94.94796916800047	0.2743593549165668	0.09948182831584894	2.757884123776777	0.005817681652267818	0.0617636578421215	HLA-DMB
C15orf48	120.96092377952452	0.4848003303139233	0.17665040235127763	2.7444054690001503	0.006062061095033083	0.06387783780736353	C15orf48
ATP6V0D1	26.777653754081417	-0.3137830431810238	0.11446145104980161	-2.741386207348519	0.006118054836775833	0.06399032170020352	ATP6V0D1
RPL27	619.6236463704688	0.15727054072718727	0.057760986897487356	2.722781399256678	0.006473487652616793	0.06603414440972563	RPL27
RPL10A	622.2622669207184	0.20893203105241842	0.07664151195480925	2.7260948502113664	0.006408857856322228	0.06603414440972563	RPL10A
RPS29	655.6945816967631	0.18942838515874666	0.06959119182108557	2.7220166834583712	0.006488486671522938	0.06603414440972563	RPS29
RHOC	21.077368599931113	-0.4574095957346138	0.16807854089786659	-2.7214038942220475	0.006500528380277523	0.06603414440972563	RHOC
RPS11	426.9793777617292	0.18463903057580275	0.06794084879949681	2.717643859891992	0.006574856602620586	0.06621199254237572	RPS11
CEBPD	112.68915608856682	0.43097745781848334	0.15869332625641291	2.7157881681937917	0.006611820785038936	0.06621199254237572	CEBPD
APOC1	322.0708245905799	-0.9337563743951566	0.3446856021120189	-2.709008930670961	0.006748452321815201	0.06710432872114834	APOC1
RPL37A	816.4668563106585	0.18690488771230274	0.06912398898816362	2.703907723616865	0.006852931691738003	0.06766671013100742	RPL37A
RPL28	1471.2027237023685	0.16048618477650534	0.05978028981610373	2.6846003134175715	0.007261658814425453	0.06975144385012748	RPL28
EIF3E	139.84223123361545	0.2972239479486952	0.11062242604404038	2.686832666555027	0.007213307909790983	0.06975144385012748	EIF3E
IL13RA1	21.214619386046923	0.38654337291602364	0.1439469035084223	2.6853191245854555	0.007246058311908988	0.06975144385012748	IL13RA1
BCAP31	24.439340645981197	-0.3460418264013901	0.12883118145538522	-2.6860098812431197	0.007231095027988862	0.06975144385012748	BCAP31
EVL	20.25759473286778	-0.3848891043483044	0.14363861921868767	-2.6795656101533285	0.007371775496606364	0.07033072298113639	EVL
ARF5	25.96782512072377	0.36312124014070807	0.13747375120754116	2.6413859878786003	0.00825675919302884	0.0782006148399067	ARF5
RPL12	880.6888739994047	0.15052561174970536	0.057032124369271034	2.6393127279475617	0.008307430754947595	0.0782006148399067	RPL12
MAFB	65.6192297852622	-0.34338895410793424	0.13117504033908717	-2.617791869705354	0.008850076649309148	0.0819519047153868	MAFB
SNX2	21.459933474782957	-0.3905114025705069	0.14903939209291978	-2.6201891800997115	0.00878810003752886	0.0819519047153868	SNX2
SMS	36.77452185051262	-0.39199341286861167	0.14980806648692696	-2.6166375553803647	0.008880057663919392	0.0819519047153868	SMS
RPS4X	1133.222126599391	0.1629771754119184	0.062432618259576314	2.610449152305412	0.009042341336243065	0.08290770108295589	RPS4X
UBA52	690.1338062486248	0.15100576367873694	0.05798145614552486	2.604380326353565	0.009204055795312832	0.08384597924504335	UBA52
RPS15	1113.5359946130177	0.15241896175088013	0.05879415912048035	2.5924167303514767	0.009530424958516425	0.08522166099019692	RPS15
HMOX1	52.35655066623251	-0.7120047115875469	0.27428319346276225	-2.595874368380545	0.00943505563977914	0.08522166099019692	HMOX1
SLC25A6	359.0471513866322	0.16028063806122203	0.061831639793881586	2.592210696587126	0.009536134870007871	0.08522166099019692	SLC25A6
MARCKS	96.98874775812075	-0.3109901466913119	0.12022551263000851	-2.586723399120597	0.00968933378237538	0.08550837062946272	MARCKS
HLA-DQA2	45.88508518165997	0.6991106735310461	0.2702273905376092	2.587119951608853	0.009678189403671227	0.08550837062946272	HLA-DQA2
UBAC2	28.402812658315096	0.3153751991434825	0.1220872217271563	2.5831958060958353	0.009788974866881331	0.08585113361513316	UBAC2
RPL7A	664.4019714047392	0.17872687877998344	0.06951999059298987	2.5708702958024503	0.01014433121476648	0.08828587541361921	RPL7A
CCL2	65.74854714462172	-0.8536949959034303	0.3322729149078733	-2.5692584547257713	0.010191641425226581	0.08828587541361921	CCL2
SEC62	34.38579969995128	-0.27408660587876427	0.10687675833818627	-2.5645108453933636	0.010332135029244901	0.08878875741929486	SEC62
LPXN	28.451950380252946	0.3833060352820718	0.14955024893571	2.5630584904398974	0.010375456780583324	0.08878875741929486	LPXN
RPLP0	382.3337787109173	0.16496447706685946	0.06456441564542319	2.5550370961740967	0.010617648163775879	0.08977316890569785	RPLP0
LILRB4	30.35269416709769	-0.3806208553311493	0.1489028952172151	-2.556168265069064	0.010583192850777641	0.08977316890569785	LILRB4
ATP6V0E1	98.84846604644598	-0.2320888077272038	0.09109004453755735	-2.547905305189649	0.010837188362260377	0.09108398790185508	ATP6V0E1
PPP1R18	34.00083363100445	0.2656293550615828	0.10437041752254526	2.5450636431937594	0.010925782285947944	0.09128523424709169	PPP1R18
RPS23	1221.4689202439372	0.18394765637383328	0.07261797810589671	2.5330870009295454	0.011306288690688459	0.09390870371324768	RPS23
SERPINA1	76.35223671956668	-0.3771941340975809	0.15018646555346554	-2.511505498897981	0.012021741294044477	0.0992672439017006	SERPINA1
RPL9	760.7715512638841	0.16573506805403235	0.06631863628936178	2.499072317031616	0.012451889799665213	0.10193899465886605	RPL9
CD302	24.300228731766882	0.36044918135688103	0.1444133885592519	2.4959540452095337	0.01256188744379794	0.10193899465886605	CD302
UBB	136.92969723353374	-0.20472565412587296	0.08200081360018932	-2.4966295471658624	0.012537986249352682	0.10193899465886605	UBB
SDCBP	113.11822696293913	-0.2546835465390543	0.10226620995468384	-2.490397822036326	0.01276001798445549	0.1025819756067016	SDCBP
APLP2	42.95752774708042	-0.30323316862785826	0.1217968659979838	-2.4896631464464605	0.012786421888654023	0.1025819756067016	APLP2
HCK	29.802247690866924	-0.2876854386641162	0.11650599875772251	-2.4692757603182836	0.013538684193000956	0.10739675326133342	HCK
LILRB2	24.467715916037328	-0.49655836467001835	0.20093924603550745	-2.471186562441231	0.013466554425674845	0.10739675326133342	LILRB2
FCER1G	309.16150822362124	-0.18275982835709467	0.07461386795172247	-2.4494083120760615	0.01430911353859858	0.11287412467319104	FCER1G
RPL14	580.1563055127056	0.18972499528834516	0.07765761936966577	2.4430956914248982	0.01456187562626174	0.11359872035514684	RPL14
FUCA1	20.87314901565065	-0.6066910906157326	0.2482202055396426	-2.4441648063934083	0.014518792520594624	0.11359872035514684	FUCA1
LAMTOR5	36.413598379842966	-0.26744982040758775	0.10982639904148667	-2.43520522152929	0.01488334586845958	0.11546859541903806	LAMTOR5
ANXA2	106.56240027624915	-0.2142169250729103	0.0881729184870512	-2.429509295468875	0.015119277212803135	0.11665802964195643	ANXA2
CD68	199.84838048705294	-0.317358323379405	0.13084255276388407	-2.425497796210868	0.015287408563898635	0.11731424397948301	CD68
TKT	103.43624840682146	-0.31150605918091123	0.12884438982581528	-2.4176920671675055	0.015619288486694674	0.11857223302802625	TKT
MT2A	151.6365409632994	-0.5199265218199911	0.21488840561480502	-2.419518728022849	0.015541060443112664	0.11857223302802625	MT2A
RPS28	1213.6439323327063	0.12061178671342734	0.04993477952594661	2.4153863871724166	0.01571852536693212	0.1186874749631452	RPS28
CTSL	56.78533179818883	-0.4582695696781219	0.18988398357762987	-2.4134187678381442	0.015803650229879854	0.11869550066271464	CTSL
RAB10	35.108664609816	-0.28425397955798826	0.11866535120901926	-2.3954252581892943	0.016601098473363534	0.12163839433955784	RAB10
WDR1	22.033741108964847	-0.31758115523664004	0.13260887449433575	-2.39487105555824	0.016626211124316333	0.12163839433955784	WDR1
KPNB1	22.836394582781033	-0.3058156842338179	0.1274870469427101	-2.3987980862969147	0.01644898213913063	0.12163839433955784	KPNB1
ZC3H12A	32.8402435840101	0.2651674324057827	0.11069579611813138	2.3954607284526293	0.016599492339806447	0.12163839433955784	ZC3H12A
CST3	958.1608760877801	0.35095630182462884	0.14616519682324344	2.401093484990397	0.016346159902904733	0.12163839433955784	CST3
MRPL51	21.73239686292315	-0.36199730359858345	0.15219924710651755	-2.37844345803654	0.017385903054294116	0.12654069645702729	MRPL51
COMMD6	150.16448875533183	0.21125811014841864	0.08949901576711365	2.360451769638849	0.01825269160245613	0.13216820791111825	COMMD6
OAZ2	50.12749764561301	-0.2192261534172643	0.0932289151135011	-2.3514824038268434	0.018698774005768127	0.13470749436808466	OAZ2
MSR1	28.286372319377914	-0.4482520624100302	0.191015873066208	-2.346674416186667	0.018941798494901484	0.13576558109035985	MSR1
C20orf27	28.171535726337734	0.3440947083200452	0.14690001078633175	2.3423736082670277	0.019161522857473967	0.13664681956946081	C20orf27
DAB2	29.05806016065784	-0.44758398531277777	0.19137160317957713	-2.338821318713513	0.0193446829106651	0.13725976015004585	DAB2
H3F3B	704.3489686489057	0.10988843431169956	0.04717063322904654	2.329594215496622	0.019827608176315407	0.13998291372478677	H3F3B
SRI	21.774493589657293	-0.4020993478385065	0.17390698402007385	-2.3121518097978897	0.02076931887162335	0.14590188182453817	SRI
RPLP1	2371.2289871288062	0.11245757462543864	0.048889124683868634	2.300257477560136	0.021433637208777327	0.1481953579152209	RPLP1
MFSD1	36.40684216904626	-0.2688314333241221	0.11671959772078223	-2.3032244676444424	0.02126621685310716	0.1481953579152209	MFSD1
IER2	106.31016879823365	-0.22504125884924434	0.09782889073725277	-2.3003558269270012	0.021428069245046488	0.1481953579152209	IER2
CD81	25.598567463321665	-0.5113889970014674	0.22245794294513754	-2.2988120371480103	0.02151561499477357	0.1481953579152209	CD81
RPL22L1	36.607452021369035	-0.23429669045295093	0.10207128511437427	-2.2954221668749804	0.02170894220381251	0.14880109898923913	RPL22L1
HNRNPA1	187.10524397527269	0.17312033693927256	0.07591885574222688	2.2803338544390255	0.02258789538198598	0.15187670609221052	HNRNPA1
ARL4C	57.514211835889064	0.4022094989818342	0.1761980697451437	2.2827122882991726	0.02244732147426158	0.15187670609221052	ARL4C
OSTF1	35.09376039148205	-0.2829167780662309	0.12397971758764054	-2.2819601751894516	0.022491691588217518	0.15187670609221052	OSTF1
CCDC107	27.206249547880446	0.31059323138746814	0.13598633757212966	2.284003208945338	0.022371342354857764	0.15187670609221052	CCDC107
JPT1	49.14025037909225	-0.22730271885101191	0.09998795230610281	-2.2733010688642574	0.02300804317613224	0.15310497088689787	JPT1
RPS2	1674.698285388477	0.1355759057281568	0.059676560334333724	2.2718451762065768	0.023095863172032043	0.15310497088689787	RPS2
LTB	55.77797063442328	-0.8011581699233881	0.3523638349177123	-2.273667415699693	0.022985990722022502	0.15310497088689787	LTB
MORF4L1	64.59243897553583	-0.1899241370602123	0.08401350309842233	-2.260638231424715	0.02378166828502287	0.1558268426911571	MORF4L1
TXN	111.15418334044917	-0.32808130104064775	0.1451855667542364	-2.2597377161877876	0.023837534009412135	0.1558268426911571	TXN
SELENOT	45.44281622824799	-0.22555970340416176	0.09977278806728715	-2.2607336907538698	0.023775752889129313	0.1558268426911571	SELENOT
TGIF1	58.756174306245995	0.2741854514908755	0.12171464836178582	2.2526906595160505	0.024278660294831965	0.15797911675715545	TGIF1
PTRHD1	25.521879244498024	0.32383996868271114	0.14387348694186014	2.2508661989514174	0.024394013158017137	0.15800158981247797	PTRHD1
KLF4	95.86270800629663	0.27970163114360413	0.12444037391438549	2.247675913735504	0.02459686296284358	0.15858799316682712	KLF4
CD63	182.9906149190081	-0.18968660395081366	0.08496289347442294	-2.2325817329645976	0.025576539828165375	0.16164544013590598	CD63
PLD3	40.4925095857051	-0.40080610294821106	0.17932786744230286	-2.2350463910868	0.025414303285623097	0.16164544013590598	PLD3
IRF2BP2	31.10591346633313	0.2780336716379138	0.12444209762934741	2.234241281162273	0.025467201576953796	0.16164544013590598	IRF2BP2
CASP4	30.401893755735795	0.2980466180163615	0.1335592275384032	2.2315688965081963	0.025643469256687635	0.16164544013590598	CASP4
RPS27L	48.31923535713385	-0.28037609644417993	0.1253587078615745	-2.236590510758783	0.025313115686885344	0.16164544013590598	RPS27L
LPAR6	35.853674906593355	0.37587191000734455	0.1693183942884073	2.219911850611492	0.026424751915064548	0.16582999868476064	LPAR6
DNAJB9	20.14750900853923	0.3113706528646492	0.1407997088630651	2.2114438685911852	0.027005114844023983	0.1684203432914665	DNAJB9
GRINA	28.43081969369101	-0.2575514212223392	0.11651699761452092	-2.210419307871368	0.027076075019237176	0.1684203432914665	GRINA
VEGFA	29.632476598549037	0.36136143530100245	0.16489187309453643	2.191505430312053	0.028415237208029118	0.17597506551639086	VEGFA
EVI2B	65.9453902067813	0.28953270249939184	0.1326789515475562	2.182205233929772	0.029094389201766907	0.17939422512181166	EVI2B
LIMS1	76.73584814785501	-0.2279527928349846	0.10474715717745392	-2.176219374133524	0.02953886089803379	0.18134291994792917	LIMS1
HSPH1	93.76554782133196	-0.31290664355725056	0.14407694972740814	-2.1718022497649083	0.029870581926328015	0.18258554839816085	HSPH1
XBP1	47.119740419724394	-0.22359739037377122	0.10352778106077196	-2.159781539628644	0.030789585386809436	0.18739178692316777	XBP1
ALKBH7	43.45472386560475	0.19966661640994282	0.09303651242023601	2.146110287411355	0.031864180716149035	0.1930996702626714	ALKBH7
EEF1A1	2360.586027738697	0.15146112514491183	0.07084394036904434	2.1379545569587433	0.032520431642576474	0.19623439948426488	EEF1A1
AP2S1	82.69222886761852	0.18118912570106882	0.08483228555620541	2.135851044364736	0.03269155700565283	0.19642756805098635	AP2S1
H2AFV	40.89138690019401	0.23622279741676128	0.11102776557082082	2.1276011113281643	0.03337017001664508	0.19797764732564224	H2AFV
RNF7	28.689073513168825	0.26445929413810515	0.12415688335895696	2.1300413395003805	0.03316820056713954	0.19797764732564224	RNF7
IDH2	29.34162011042482	-0.2750061134135017	0.12924214361558817	-2.127836212864645	0.033350665758777424	0.19797764732564224	IDH2
CYC1	25.052082332901627	-0.2605086586821459	0.12258630815910451	-2.1251040397107994	0.033577932578009444	0.1983767397495788	CYC1
NDUFB4	36.8696549644958	-0.21903234576239522	0.10385420778991498	-2.1090367970980264	0.03494140555101719	0.20550913442290347	NDUFB4
FBL	21.789702373876377	0.3010420457315562	0.14284477732739578	2.107476740585182	0.03507627577614712	0.20550913442290347	FBL
WASF2	40.16866509679448	-0.21597209784441	0.10269396796461981	-2.1030650789422882	0.03546008104674846	0.20689931585954058	WASF2
AREG	241.73704364171698	0.4285575817726523	0.204211719410971	2.0985944538775017	0.035852665683745386	0.2083290697343559	AREG
LY6E	100.2470782724424	-0.32012303826494226	0.15291163416458622	-2.093516559507685	0.03630306741027023	0.2097283326612186	LY6E
SELENOH	63.54551687369242	-0.17731735502798116	0.08475189462717601	-2.092193405327409	0.036421218189741075	0.2097283326612186	SELENOH
PYURF	26.853044545317356	0.24943631139263683	0.1192974459031886	2.090877214547054	0.03653907212086386	0.2097283326612186	PYURF
FAU	716.7600079203901	0.12531022890126864	0.060428462851728745	2.0736954572009894	0.03810760339783133	0.21784589472768354	FAU
ENO1	60.57425738861146	-0.2006082624087759	0.09714815135214006	-2.064972514830636	0.03892560096947809	0.22073473320844605	ENO1
TMA7	144.01204312713395	0.16231123661005456	0.07860042491653359	2.0650172919855607	0.03892136418439416	0.22073473320844605	TMA7
MEF2C	39.673610434214716	0.24940286189839284	0.12096727950384234	2.0617382065740424	0.039232666981675574	0.22158610311250362	MEF2C
ZFAND5	86.1091000548143	-0.24592912971642308	0.1195331172062013	-2.0574141749535535	0.03964640278821345	0.2222399521055367	ZFAND5
GSTO1	48.78068090171612	-0.20971090490982733	0.10193802605317376	-2.057239217094867	0.039663220914019304	0.2222399521055367	GSTO1
SOD1	44.09243470036434	-0.20714596075898756	0.10111819119996239	-2.048552869674597	0.040505857256868456	0.22517429309723724	SOD1
PLSCR1	56.34838766162584	0.1989309940401423	0.0970356154670432	2.0500822618856525	0.04035640404133531	0.22517429309723724	PLSCR1
VPS29	34.177229830943546	-0.2256926391451768	0.11026382830136262	-2.046842038971612	0.040673596546616717	0.22522007185812865	VPS29
NOP53	78.99505608359905	0.15627899059238684	0.07659506288461548	2.040327205263987	0.041317746905386164	0.22789319777502057	NOP53
TBCB	24.576010699380085	-0.25772739378796417	0.12736332179439672	-2.0235605522602094	0.04301538733703	0.236333567781659	TBCB
PCBP2	79.77811705457906	0.15507944403486182	0.07699879095097323	2.0140503781884598	0.044004244547717807	0.24082943140068816	PCBP2
ATG3	35.23623148969924	-0.2199911209819818	0.10945081131277637	-2.0099542282360576	0.044436033494512445	0.24225358800869332	ATG3
PSMB1	35.19965381387812	-0.1943002105564785	0.09697872717940838	-2.0035343441559883	0.04511996506602779	0.24503611797396632	PSMB1
PABPC4	23.373796789664805	0.277915908320337	0.13940911021566485	1.9935275957963088	0.046203704849448565	0.24900622613519607	PABPC4
XIST	42.83656878107106	0.22644942037405363	0.1135894659001003	1.9935776489451182	0.04619822998216127	0.24900622613519607	XIST
FUS	69.07862799749624	0.22438182166210888	0.1128473785692011	1.98836538789877	0.04677129388373228	0.2490925126845123	FUS
PPDPF	82.81209673575529	-0.19402469624413757	0.097648368015315	-1.9869732611783855	0.04692536003830047	0.2490925126845123	PPDPF
ACAP2	20.108203982571098	-0.25928759629000353	0.1304295337051674	-1.9879515698960974	0.046817046449381644	0.2490925126845123	ACAP2
RSL1D1	51.02465416213711	0.2300695868925517	0.11576211642172368	1.987434179713885	0.04687430313942896	0.2490925126845123	RSL1D1
REL	178.33127216120337	0.16678933170673488	0.08409073975714583	1.9834446954376035	0.047317778820304086	0.250234845296889	REL
UCP2	56.82457844883346	-0.24494245913404014	0.12403808669475241	-1.974735870739634	0.048298129960849846	0.2538862658541783	UCP2
RPL27A	1246.891330805281	0.12676758330114063	0.06421465907550485	1.9741221883944728	0.048367850931143035	0.2538862658541783	RPL27A
HLA-A	413.56229806762786	-0.14113431125770415	0.07172453761265184	-1.9677270283692816	0.04909945420693073	0.2567719605192081	HLA-A
PLEKHO1	25.19320987552997	0.2658058567174243	0.1356428757327291	1.959600570848767	0.05004249460836091	0.25977942054046177	PLEKHO1
AC020656.1	154.91571675305107	0.48212483332768147	0.2459099287258482	1.9605748975885258	0.04992863302769079	0.25977942054046177	AC020656.1
FAM133B	32.513201332207196	0.23454766182520437	0.12024376141686306	1.9506015036578126	0.05110446820922318	0.26369557542825856	FAM133B
CIRBP	71.46148499591831	-0.21221571229084588	0.10882588676652843	-1.9500480868685834	0.051170387866390124	0.26369557542825856	CIRBP
NOP10	81.66246041099376	-0.19460439751523903	0.10002013157944185	-1.9456522846170503	0.0516965219303503	0.26447640929585003	NOP10
AC016831.5	22.566748844983056	0.23447150424575333	0.12043495738194045	1.9468724807379971	0.051550024620003854	0.26447640929585003	AC016831.5
CAMLG	19.85331260982816	0.26450084390428874	0.13618029825249117	1.9422842165749932	0.05210270268088579	0.26559211619281853	CAMLG
CCL3L1	667.3189413541371	-0.38892809378676496	0.20085097317458134	-1.9364013409519576	0.052818565385267066	0.26586432274943117	CCL3L1
DPP7	36.160857041674014	-0.20172449949678872	0.10429745732905787	-1.9341267243011409	0.05309754887771926	0.26586432274943117	DPP7
UBL5	100.63508863918896	-0.1476064303344199	0.07627119287513046	-1.9352841455630296	0.05295543680371573	0.26586432274943117	UBL5
ABRACL	39.96043955323537	-0.23367526737804936	0.12074183932678433	-1.93532969748468	0.05294985029229206	0.26586432274943117	ABRACL
NEU1	19.880445040761476	-0.3155435019203025	0.16278257392197995	-1.938435388492747	0.05257012644268497	0.26586432274943117	NEU1
ARHGDIB	135.2973519865376	-0.17668298726753032	0.09168685018587654	-1.9270264700918542	0.053976331216674375	0.269309468826658	ARHGDIB
RPS25	772.4987738476779	0.1525349910921976	0.07941347831734827	1.9207695510155682	0.05476076680150668	0.2713059744692191	RPS25
CSF3R	27.015445276991443	0.28785016003104325	0.14979437354071393	1.9216353273296072	0.054651660145140744	0.2713059744692191	CSF3R
SLC16A3	22.525970511467914	-0.25945066194960903	0.13555682664384908	-1.9139623460740083	0.05562496713097463	0.2726446619905595	SLC16A3
LGALS2	86.64681965966346	0.6755744808638525	0.3532289333999724	1.9125683571874277	0.05580333379268533	0.2726446619905595	LGALS2
THBD	41.78964775036223	0.2937936290232653	0.15343057261516713	1.9148310797233041	0.05551404949365893	0.2726446619905595	THBD
S100A11	425.5032073805702	-0.11927027389975828	0.06224697945659987	-1.9160813093415474	0.05535474696145392	0.2726446619905595	S100A11
PRDX1	74.72147191595757	-0.20892879304576975	0.10943318680087467	-1.9091904307414342	0.05623753029481377	0.2728776384064503	PRDX1
CD53	42.01679910731082	-0.1939294021022243	0.10151502958080945	-1.9103516287492175	0.05608795444518416	0.2728776384064503	CD53
PPP1R10	27.983537498890254	0.2760414790128471	0.1452002457856594	1.9011088963329437	0.05728775058205897	0.2770215884310523	PPP1R10
RNASE1	23.550119509530198	-0.5970315161953827	0.315667839805159	-1.8913282916748535	0.058580534311389175	0.2823061926542031	RNASE1
MYADM	33.7782977470346	0.2567891533664304	0.1361457836430031	1.8861337200112953	0.05927693735338258	0.28469059708495303	MYADM
RPS27A	1154.9765577921485	0.1197261807033261	0.06356380936808081	1.883558929107351	0.05962466172359358	0.28538990628377675	RPS27A
PSMD4	20.13571667586061	-0.25064786337261924	0.13338633980417416	-1.8791119371038887	0.060229210542655384	0.2869255131481986	PSMD4
NR4A1	71.45729542204188	-0.24913218993761765	0.1327256220708757	-1.8770466926467342	0.06051169457309666	0.2869255131481986	NR4A1
CDK2AP2	19.887714752045337	0.3066391080966842	0.163390098283147	1.876730054750893	0.06055510121682945	0.2869255131481986	CDK2AP2
GAPDH	506.75744079072473	-0.1496916189925829	0.0799328535818484	-1.8727170654467378	0.061107465535529926	0.2876124711205609	GAPDH
VAMP5	43.75060854587407	-0.27989343859617793	0.1494233753705852	-1.8731569803052146	0.06104671090351491	0.2876124711205609	VAMP5
NDUFS6	35.85295198342468	-0.20846554101065218	0.11179682885350248	-1.8646820589502004	0.06222598301774466	0.29125057485094763	NDUFS6
TNFAIP8	42.52732766783116	0.19450546197365534	0.1043369683105403	1.8642046546219806	0.06229296997520267	0.29125057485094763	TNFAIP8
BSG	30.821363203590952	-0.2283564968936404	0.12275133017970344	-1.8603179009085675	0.06284056238625223	0.2921891960861885	BSG
CD52	123.79891968739513	-0.3430796761337773	0.18446690234523289	-1.8598440791925808	0.06290758895906608	0.2921891960861885	CD52
PLAU	27.045663558332315	-0.33811408788740466	0.18330676489470946	-1.8445259676129016	0.06510652499125706	0.3014111911070655	PLAU
HSPA1B	164.67918965382637	-0.35333659640838294	0.1917208458230162	-1.8429743249440884	0.06533275925376213	0.3014701178637651	HSPA1B
EIF3H	91.04539949391084	0.18331900574659413	0.10000366646219426	1.8331228467097924	0.06678430421793198	0.30716429171244286	EIF3H
MYL6	256.91383673496836	-0.114281916858578	0.06240568961894593	-1.8312740001174959	0.06705965633702649	0.3074293335970175	MYL6
CAMTA1	24.62516840419669	0.2280109467639315	0.12505075069604457	1.8233472849607102	0.06825080892396232	0.30903534452059434	CAMTA1
CCL4L2	312.82006345453686	-0.4955229889723593	0.2717996455397706	-1.8231185989528922	0.06828543023401235	0.30903534452059434	CCL4L2
SNAP23	22.202652062620352	0.23139387957534446	0.1266730483540658	1.8267017537035333	0.06774462444741101	0.30903534452059434	SNAP23
ZFAS1	139.17330134850036	-0.16461971108763884	0.09022252366879294	-1.824596612836481	0.06806192494667038	0.30903534452059434	ZFAS1
RPSA	366.34237252208374	0.15130714429666917	0.08312468667713827	1.8202431834041797	0.06872197952534244	0.3100173645041007	RPSA
NDUFV2	29.650944892082325	-0.1973679857552455	0.10886888135749809	-1.8128962408196203	0.06984782615500745	0.31409277239130745	NDUFV2
LGALS3	84.23611591672196	-0.3034357608438973	0.16790398403719958	-1.8071980994606431	0.0707313971729635	0.31705629462928403	LGALS3
OGFRL1	27.948235472974456	0.25815336403230277	0.14370745125204318	1.7963812021099532	0.07243391138594363	0.32203500528654067	OGFRL1
SMDT1	55.293987273977486	0.15494186427643178	0.08649249620825199	1.7913908265911425	0.07323059997446629	0.32203500528654067	SMDT1
CSF2RA	40.236277291719254	0.24936135343671056	0.1388255264990664	1.7962211973918754	0.07245934477784444	0.32203500528654067	CSF2RA
GNAQ	24.012348905998433	0.21966639574655275	0.122327420558478	1.7957249056971845	0.0725382788454914	0.32203500528654067	GNAQ
CHCHD2	132.8776965513395	-0.1296062947649971	0.07231496999997791	-1.7922470930297931	0.07309339407541929	0.32203500528654067	CHCHD2
C4orf3	53.82602438506327	0.15858537201243406	0.08841400102896221	1.7936680861268277	0.07286616204748399	0.32203500528654067	C4orf3
CXCL16	53.83986754137635	0.2222639310102618	0.12416317710066731	1.7900953906008519	0.07343857769282301	0.32203500528654067	CXCL16
SPI1	69.43075164169171	-0.20639299806964595	0.11539552440274689	-1.7885702165476094	0.07368405800165184	0.3221111142363232	SPI1
FTL	8897.982808855693	-0.21191260337194173	0.1185760931513644	-1.7871444212741239	0.07391414947974677	0.3221196884734643	FTL
CYBA	295.57027523935216	-0.10954742429984024	0.061652159644641366	-1.7768627235649772	0.07559082882474685	0.32841307784782325	CYBA
PEA15	28.48363349590377	0.2331878592139521	0.13160181824663908	1.771919737286057	0.07640788157022445	0.33094456680109485	PEA15
EIF3F	94.62988556365258	0.15508035288524769	0.0877769700557039	1.766754454919469	0.0772693592829306	0.33263516862042075	EIF3F
CTSA	30.06602260302321	-0.2984207040709766	0.1688434048856215	-1.7674406902249682	0.07715445351842565	0.33263516862042075	CTSA
PLIN2	105.34760965146748	-0.3949419508808249	0.22436418447291004	-1.760271817931398	0.0783617301275632	0.33631234936206456	PLIN2
AKAP9	22.40935672680593	0.22578821933643334	0.12866115446552287	1.7549059020524913	0.0792754044689214	0.33634422864335883	AKAP9
IFI27	41.96902747379103	-0.45009214549012316	0.2565021139650084	-1.754730744837152	0.07930537453001624	0.33634422864335883	IFI27
CXCL10	43.73158549220526	-1.1885249212528295	0.6779005663328502	-1.7532437355558455	0.07956017873008629	0.33634422864335883	CXCL10
TPM3	106.48600782813271	-0.1552483524170031	0.08851430189793441	-1.7539352295408661	0.07944160616880543	0.33634422864335883	TPM3
CTSB	209.62477026942634	-0.27581509701477824	0.15709588801667945	-1.7557117534832862	0.07913763888690475	0.33634422864335883	CTSB
FXYD5	114.43327363508752	0.13377076814433309	0.0765256491206233	1.7480514008248051	0.08045512728818727	0.33887713976578954	FXYD5
LAT2	24.877466138763783	0.22138726885679944	0.1268408403257416	1.7453942144206227	0.08091627207580301	0.33887713976578954	LAT2
SLC25A19	31.05767274570632	0.2842856505759902	0.16298650567706735	1.7442281457291833	0.08111931532637172	0.33887713976578954	SLC25A19
AGTRAP	19.87414359453076	-0.3058063701923291	0.17528552704535524	-1.7446184824671889	0.08105130142553821	0.33887713976578954	AGTRAP
ACP5	45.52922744617915	-0.6256902408159885	0.35914590020037945	-1.7421617244325913	0.08148014941597416	0.3389020877277279	ACP5
CHORDC1	22.399221093022952	-0.26635491039179815	0.1529503712720705	-1.7414466416560825	0.08160531857466535	0.3389020877277279	CHORDC1
SNRPG	48.55768576912152	-0.2059505886603267	0.11838287360044632	-1.739699184490401	0.08191185262238831	0.3391775246416783	SNRPG
SCAF11	30.24559233297439	0.2146643108785739	0.12372369632087316	1.7350298872565963	0.08273551158983153	0.3415863811837489	SCAF11
MYL12A	102.78357246463123	-0.20683665480187693	0.11934338787305514	-1.733122031208699	0.0830739813109278	0.34198385309338214	MYL12A
C6orf62	37.00515828821491	-0.1948086121647067	0.11321519145503277	-1.7206932184722006	0.08530650761997795	0.3430298954643777	C6orf62
SELENOS	23.062896377633898	-0.22855254345324702	0.13225226065741905	-1.7281560429827387	0.08396025211708154	0.3430298954643777	SELENOS
QARS	22.911711266061538	0.22304145380555876	0.12970930857466414	1.7195485525016898	0.08551453484664372	0.3430298954643777	QARS
G0S2	616.8749306443502	-0.27566735871160714	0.16010245584993388	-1.7218184271326464	0.08510241544691856	0.3430298954643777	G0S2
TIPARP	38.76466882751242	0.21899074469115237	0.12698386197479694	1.7245557135017398	0.0846075703614556	0.3430298954643777	TIPARP
EIF3K	129.79008861765425	0.13602040630373885	0.07892585573322282	1.723394761325126	0.0848171616182481	0.3430298954643777	EIF3K
SMCO4	31.082209900358695	-0.2440524811103494	0.14181906128040125	-1.7208722079172045	0.08527401578213166	0.3430298954643777	SMCO4
RSL24D1	52.39455831332018	0.17758912540235194	0.103130923068932	1.7219774643503636	0.08507360089224278	0.3430298954643777	RSL24D1
NHP2	22.430562841867136	0.21156056835009682	0.12274803890297188	1.72353522093602	0.0847917815832398	0.3430298954643777	NHP2
SAMSN1	79.29911323804588	-0.18960409200571213	0.11047666452212372	-1.7162365720024304	0.0861187520484874	0.34350191495046384	SAMSN1
UFM1	20.145652569547455	-0.2194212604785928	0.127802589105685	-1.716876489076013	0.08600174149695944	0.34350191495046384	UFM1
TIMP2	19.5667927211704	-0.2762477608320274	0.16141672079240668	-1.7113949501384158	0.08700822877975424	0.3459011285330556	TIMP2
GLUL	144.31179148705732	-0.2597006842968557	0.15184500375272506	-1.7103011483984705	0.08721019954516132	0.3459011285330556	GLUL
CHCHD10	36.854121695444874	-0.29292089921084424	0.1716217674212762	-1.7067817422705929	0.08786262718958031	0.3475126879318975	CHCHD10
HNRNPF	32.480502602800435	-0.1910273023482343	0.11212073338835743	-1.7037642956415993	0.08842513082793818	0.34833350325779966	HNRNPF
SSR4	84.20089510583077	0.13248885805379065	0.07779622913456408	1.703024163608557	0.08856354650817994	0.34833350325779966	SSR4
CAPZA2	43.35821854022958	-0.20336345191687358	0.1196744192935434	-1.6993059428853676	0.08926155341774335	0.3501036484051489	CAPZA2
CD55	77.41674982213426	-0.2921039443303964	0.17218260977235644	-1.696477621733046	0.08979546465614029	0.3512221498461775	CD55
CSRNP1	35.819731920895315	0.20455812740985335	0.12111233334460328	1.6889950161212741	0.0912203850546281	0.35308224335639166	CSRNP1
SOD2	235.27113371648835	-0.17588546861403978	0.10399198554782858	-1.6913367668429173	0.09077250171249795	0.35308224335639166	SOD2
HSPE1	159.7125188168963	-0.16339130347721173	0.0967539759715126	-1.6887296034771662	0.09127125979113523	0.35308224335639166	HSPE1
RAP1B	51.0849619224714	-0.20027850175847575	0.11850604657915333	-1.6900277035628257	0.0910226546990459	0.35308224335639166	RAP1B
FKBP1A	98.57672824511192	0.12339072632396629	0.07313588134400924	1.6871434931312763	0.09157576369887646	0.3532922905541354	FKBP1A
BNIP3L	44.90919889322304	0.25205306811291966	0.14956057266283404	1.6852908732914682	0.09193246572139097	0.35361676239460765	BNIP3L
SSR1	32.60190734161794	0.2412229785275272	0.14323483829183106	1.6841082896051591	0.09216074260709321	0.35361676239460765	SSR1
RPS9	1140.3371159532223	0.1276154460977251	0.07635348846490339	1.6713767591167068	0.09464728350594585	0.36217334501462206	RPS9
CCL3	1158.3433470466905	-0.3208736489063018	0.19271432691836168	-1.6650222847325276	0.0959083099364706	0.36600684764945	CCL3
CHD2	30.935571684205247	0.18495387304843658	0.11131741230229762	1.661499932698481	0.09661308242511396	0.36770262098183537	CHD2
HP1BP3	21.49222088021589	-0.21777291310586713	0.1315796611036552	-1.6550651618893517	0.0979112807342772	0.3699675149121206	HP1BP3
SDS	53.10755154036979	0.36369113747259824	0.21992448115755567	1.653709198531868	0.09818661276533684	0.3699675149121206	SDS
MTPN	30.675197351966876	-0.23375304061610508	0.14138002973565614	-1.6533667523847775	0.09825624510768075	0.3699675149121206	MTPN
ARL6IP1	36.15303484442036	-0.19096508691158742	0.11527219502334085	-1.6566448385312686	0.09759130140885086	0.3699675149121206	ARL6IP1
NDUFAF3	23.518674257590167	-0.21371921389872695	0.1296644282225422	-1.6482486124253142	0.0993016649963561	0.37290944408206067	NDUFAF3
FYB1	78.77105941260615	-0.16299723142460712	0.09911488959403664	-1.6445282045132201	0.1000671432703009	0.3737957838562563	FYB1
CXCR4	155.38712389633838	0.11780817191850546	0.0716330913390115	1.6446054430481758	0.10005120366169604	0.3737957838562563	CXCR4
PLAC8	49.249667903710986	-0.423287842457235	0.2590188058798502	-1.634197335669841	0.10221742182469852	0.3808205794629929	PLAC8
PFKFB3	39.05642331310152	-0.18130745373843693	0.1113636940472403	-1.628066088230933	0.10351087321783593	0.38261087168477576	PFKFB3
PKM	60.81593468119399	-0.17757928335703502	0.10891277265017096	-1.6304725243514058	0.10300166757205453	0.38261087168477576	PKM
ZFAND2A	43.19869349658343	-0.3139680176135793	0.19277208525476205	-1.6287006347347865	0.10337640833568747	0.38261087168477576	ZFAND2A
DNAJB1	211.50053592886312	-0.20555940915884216	0.1274519257334823	-1.6128387858861561	0.10677953718316695	0.3936624190669236	DNAJB1
HSPA8	151.0407286352736	-0.16815233030940793	0.1043951772898676	-1.610728911762943	0.10723882126051099	0.39432608234333727	HSPA8
IQGAP1	27.740926616970246	-0.20754153433560737	0.1290613802499784	-1.6080839514781349	0.10781679354036736	0.3954215908545421	IQGAP1
PILRA	37.85082221601086	-0.2198431003675311	0.1376337348099869	-1.5973053457500086	0.11019765978705277	0.4008976213949629	PILRA
LST1	323.409460373704	-0.20442690629640886	0.12776855914526966	-1.5999781766653607	0.109603424808627	0.4008976213949629	LST1
TAGAP	28.87302605996221	-0.2130481990473114	0.13330718568780547	-1.5981749066869724	0.11000405665456532	0.4008976213949629	TAGAP
FAM49A	26.892600007929474	-0.217327257132299	0.13615345052348224	-1.5961935323469223	0.11044559116334318	0.4008976213949629	FAM49A
PRR13	60.846792496464126	-0.13615111534801452	0.08548226798048461	-1.5927410276374216	0.11121829953505771	0.4026672793423115	PRR13
APEX1	27.064985797356503	0.22176680047974748	0.1396565082236932	1.5879446171211378	0.1122988631772222	0.40553962866045457	APEX1
CFLAR	81.31100061344468	-0.1668481001999381	0.10583377806805887	-1.5765108573620281	0.11490811857386045	0.413903733230334	CFLAR
TBXAS1	20.700541685846368	-0.2343930516419136	0.14894612129253987	-1.5736767739090727	0.11556219404612651	0.4152005546898998	TBXAS1
LAP3	30.92178573619041	0.22233538389637975	0.14140143158862187	1.572370105440081	0.11586474309362202	0.41523100824414794	LAP3
TMSB10	1962.3094190998625	0.08400654385615978	0.05376933900383694	1.5623503173465672	0.11820548438770295	0.4214801615036277	TMSB10
RAB5IF	19.63870992087064	-0.23516716185327166	0.15049484206060093	-1.5626260583640141	0.11814057540218012	0.4214801615036277	RAB5IF
ATP6V1B2	28.5157878030879	-0.21796173720515186	0.14005524934747812	-1.5562553936438837	0.11964737389343656	0.4255468310769079	ATP6V1B2
IL1RN	70.3509578289255	0.3480896162147408	0.22463797927980148	1.549558170576188	0.1212475993366031	0.42907671745183856	IL1RN
TMEM14C	40.417540160105524	0.18858672752627986	0.12165490781289834	1.5501777192279058	0.12109886606499955	0.42907671745183856	TMEM14C
SF1	26.879529397874343	0.17919161993046342	0.11618982256972737	1.5422316341255076	0.12301731540156681	0.4293096422220812	SF1
GYPC	23.855736718108265	-0.21735150662849653	0.14078042523847362	-1.5439043195125748	0.12261151352653618	0.4293096422220812	GYPC
CAP1	50.347050951334204	-0.13452358959937172	0.08722199247089839	-1.5423127331590767	0.12299761620309843	0.4293096422220812	CAP1
SEC11A	83.07497817645144	0.19787984573372808	0.12843177306186562	1.540739032220705	0.12338031305859243	0.4293096422220812	SEC11A
EIF2S3	40.15105263055489	0.16121528039709132	0.10458492041585031	1.5414772966893078	0.12320066429876729	0.4293096422220812	EIF2S3
SH3BGRL3	402.06028644053566	0.13174426877910445	0.08533650417348297	1.5438207840255307	0.12263175481283056	0.4293096422220812	SH3BGRL3
GBP2	22.81071489662032	-0.26074695262659414	0.16926269226926766	-1.5404868558500233	0.12344172432164657	0.4293096422220812	GBP2
PABPC1	315.49010471634904	0.12146462615495215	0.07925471553548726	1.532585478785359	0.12537802163327358	0.4349723993763693	PABPC1
LYN	36.85853368788729	-0.27509310172217044	0.1797369612054791	-1.530531616185934	0.12588519383068633	0.43566150413953214	LYN
PLP2	23.73170208651356	-0.23279861000039426	0.15275850504104524	-1.5239649663882395	0.12751746295574307	0.4369570721225749	PLP2
ELF1	50.947071121705044	0.15651163322269546	0.10277833760939824	1.5228075960666614	0.12780684899902509	0.4369570721225749	ELF1
ATP2B1	62.51472103860213	0.16562844051501827	0.10871300799436347	1.523538383958668	0.1276240652135455	0.4369570721225749	ATP2B1
OSTC	41.64702135619753	0.174982231627455	0.11463399965580073	1.5264426972177143	0.12689965104812925	0.4369570721225749	OSTC
FOSB	181.2968038538884	0.11683272132984254	0.07651301872644019	1.5269652573447516	0.1267696508209142	0.4369570721225749	FOSB
MINOS1	35.88352841741528	-0.1738169631303878	0.11459400026424157	-1.516806837439869	0.12931546024585588	0.44104693204625245	MINOS1
BLOC1S6	21.00330794008613	0.20668191412582523	0.13643342136917372	1.5148921140558873	0.1297997277619444	0.441423408237526	BLOC1S6
ITGB2	107.77445696389715	-0.10786707710514792	0.07125110297578018	-1.5139004534682687	0.13005108911247226	0.441423408237526	ITGB2
NBEAL1	32.35260011292431	0.15967420704953933	0.1055829984995586	1.5123098350934492	0.13045506020774827	0.4417327218545337	NBEAL1
OAZ1	619.8841750056233	-0.06557502532967506	0.043465352104144754	-1.5086735101686197	0.131382238260671	0.4438079435982475	OAZ1
EGR1	40.356528884331304	-0.1927915914505296	0.1280090588498977	-1.5060777196760375	0.1320472234394963	0.4449896885359636	EGR1
CFD	66.0405545083779	-0.3045464030031654	0.20278708071625465	-1.5018037733345313	0.13314779354737952	0.44763020116404734	CFD
EZR	50.93906354924064	0.17267965695936732	0.1152098641966901	1.4988270159277586	0.13391851408163488	0.44780853561831396	EZR
GSTP1	163.8563898314713	-0.1552329103090145	0.10380068918604786	-1.4954901699234555	0.13478656348284945	0.44780853561831396	GSTP1
AXL	26.217359013638596	0.3106360854174615	0.20722731823693313	1.4990112696545927	0.13387070846627613	0.44780853561831396	AXL
COTL1	233.79543756963704	-0.1444111698002021	0.0965207759736317	-1.4961666889173526	0.13461022279510534	0.44780853561831396	COTL1
FCGR1A	27.206167054192377	-0.2175612501273065	0.14535504214313533	-1.4967575043806711	0.13445636742809297	0.44780853561831396	FCGR1A
STX4	32.41014448389116	0.24478067461089884	0.16412594042251175	1.4914197839826933	0.1358513171067669	0.4502865252459034	STX4
CTSH	81.91833154015974	0.17604692747715583	0.11866494666670886	1.4835630270126379	0.13792488417916485	0.45608884417091516	CTSH
HIF1A	52.24834660833407	-0.16645935673448395	0.11256058197804777	-1.4788423603473178	0.1391824514011057	0.45742161184012275	HIF1A
EIF4G2	73.23679336573116	-0.12545935801199284	0.08481081416650843	-1.479284914842103	0.13906418287974592	0.45742161184012275	EIF4G2
AC004687.1	30.800172893877846	0.21498753437534937	0.14541870332501056	1.478403599121996	0.1392997826425303	0.45742161184012275	AC004687.1
SSNA1	19.909560281878424	-0.19799098003616453	0.13492550597501485	-1.4674095798671898	0.14226467001788554	0.4596744028953189	SSNA1
UQCR10	79.6495278996007	-0.1325912239406552	0.08996676140314251	-1.4737801147082732	0.14054080402393554	0.4596744028953189	UQCR10
TMEM59	45.90945553167285	-0.1532277707116107	0.1042844617869897	-1.4693250373635918	0.14174464895194142	0.4596744028953189	TMEM59
SH3GLB1	22.385437313125443	-0.20186047104153268	0.13707072972739406	-1.4726737899695457	0.14083901721439906	0.4596744028953189	SH3GLB1
TSC22D3	64.12132574142754	-0.14753055223202075	0.1004103031250857	-1.4692770327387141	0.14175766370076873	0.4596744028953189	TSC22D3
SNX6	26.122067716271747	-0.19136918841156883	0.13038312933882565	-1.4677450171813193	0.14217349762104758	0.4596744028953189	SNX6
DUSP6	40.52919902645892	-0.22526001806978155	0.1532817555365364	-1.469581407658711	0.1416751587941089	0.4596744028953189	DUSP6
DYNLRB1	24.890632671823177	-0.20337524583253774	0.13876405914375128	-1.465619030514617	0.14275210380018533	0.46019627983073447	DYNLRB1
ARPC4	46.332848191742116	-0.16988077639506663	0.11601401175178225	-1.464312575954489	0.1431085625880285	0.46029451110318054	ARPC4
IFI16	42.8766760689057	0.16480818744807063	0.1136067356927874	1.4506902820774727	0.14686612269421156	0.46949409024192423	IFI16
DDX21	32.80666258844706	0.15630469800308688	0.10765977232133128	1.4518393884074496	0.1465462689915424	0.46949409024192423	DDX21
SGK1	101.37155675914377	0.21338816297290877	0.14713067924808676	1.450330849170491	0.14696628037318024	0.46949409024192423	SGK1
TMEM14B	29.88706290058764	0.21404433727030517	0.14782646928335688	1.4479432425597643	0.14763292462287533	0.47055911866252814	TMEM14B
RBM8A	32.12726116266493	0.17563657806964517	0.12197844750787418	1.4398984546700937	0.14989613036684907	0.47190016881475483	RBM8A
PLEK	115.45241977737695	-0.16993010454181548	0.11806248723817439	-1.4393234338609648	0.15005890637239724	0.47190016881475483	PLEK
HSPA1A	288.26738330002655	-0.23613513305494402	0.16379755832510592	-1.4416279184471252	0.1494073681116653	0.47190016881475483	HSPA1A
HSPA5	31.64492350410793	0.16642900897987084	0.11538034887932667	1.4424380806296109	0.14917882758734957	0.47190016881475483	HSPA5
GHITM	27.46573976080443	-0.1602229227664793	0.11095060683761211	-1.444092351842495	0.14871299916929556	0.47190016881475483	GHITM
SSR2	60.3175360957516	0.13214917535972945	0.09175119264527964	1.440299265325443	0.14978274918576528	0.47190016881475483	SSR2
MRPS6	26.650278739885994	0.18695758314904187	0.13018486137876106	1.4360931153516054	0.15097584687812904	0.4726782611794195	MRPS6
PPIA	208.01798613125854	0.09128774592940311	0.06354426188347873	1.4366009333273506	0.15083141826776908	0.4726782611794195	PPIA
ZFP36L2	92.37512541961114	0.23244208189951474	0.1619987212997509	1.4348389915338926	0.15133298399042197	0.4727481712267165	ZFP36L2
ARHGDIA	28.27859447020711	-0.1590901783365791	0.11120780806579161	-1.4305666221067843	0.15255445924819547	0.4734217504581363	ARHGDIA
YPEL5	63.73093472067838	-0.1546021908007419	0.10803824811049353	-1.430994980986976	0.15243165358232275	0.4734217504581363	YPEL5
ZC3HAV1	28.354288835529783	-0.217743733723528	0.1519841587280683	-1.4326738756577746	0.15195105865063702	0.4734217504581363	ZC3HAV1
RBX1	49.961533080283296	-0.14734791459865854	0.1031001377633249	-1.4291728196998938	0.15295456778742939	0.4736224774470401	RBX1
GOLGA4	21.282002177552357	-0.19639366045185572	0.13828215894580312	-1.42023860452474	0.155538228300219	0.47761273194218307	GOLGA4
TAPBP	30.22926409271782	-0.17050645597970163	0.12013230224620222	-1.419322303756914	0.15580507252860007	0.47761273194218307	TAPBP
PPA1	48.037916571527155	0.2576052300595126	0.18170396821047946	1.417719340950836	0.15627272107456697	0.47761273194218307	PPA1
IL10	41.71637995183387	0.4110664159032347	0.2898162010885505	1.418369347052608	0.15608296004630196	0.47761273194218307	IL10
RTF2	21.32185278650619	0.17944019480242634	0.126310600225217	1.4206265703945442	0.15542534984104683	0.47761273194218307	RTF2
CTSS	206.4707041970948	-0.16990464215903928	0.11972070411719503	-1.419175099343878	0.15584797362555078	0.47761273194218307	CTSS
LMNA	75.34584471756632	0.4612321564419065	0.3258690467777573	1.4153911241421677	0.15695385057257175	0.4778932178423036	LMNA
RGS19	30.721157221094447	-0.20699739171639966	0.14627835418893279	-1.415092430210435	0.15704139736460968	0.4778932178423036	RGS19
TNFRSF14	27.04298797687201	-0.17821184627300238	0.12613956939318152	-1.41281476645532	0.15771019531826547	0.47889633503094803	TNFRSF14
RPS12	1559.268284100148	0.0922939977418041	0.06542301268473531	1.4107268062777307	0.15832518367034332	0.4797321015934008	RPS12
RBM3	80.8267444123115	-0.12783904976726845	0.09075013150674881	-1.408692721924722	0.1589260479322505	0.4805215838979395	RBM3
IFI6	94.01690883034848	-0.30884188323720635	0.21961753186503094	-1.4062715331260964	0.15964350983926434	0.48075314145781656	IFI6
TMEM147	29.436975426617316	-0.16878933957311096	0.12003766037089633	-1.4061365329145876	0.1596835859374759	0.48075314145781656	TMEM147
CBX3	20.966033508198922	0.21322562015056834	0.15266602404676036	1.3966802468456183	0.1625097468258223	0.4864131160542543	CBX3
PRKAR1A	21.912988386016217	-0.17241332156221484	0.12346475123024443	-1.3964578541181214	0.1625766636859125	0.4864131160542543	PRKAR1A
CMTM6	77.79418635306786	-0.15526188465426163	0.1112791747845789	-1.3952465495437687	0.1629415041739818	0.4864131160542543	CMTM6
NUCKS1	30.546598311665303	0.16137968055842988	0.11561306058213948	1.3958602924777226	0.1627565699616318	0.4864131160542543	NUCKS1
SLC7A7	41.255405327095275	-0.2349963990751046	0.16885642122081593	-1.3916935901880598	0.16401520414711956	0.4875750701988987	SLC7A7
SKAP2	23.239553648630388	-0.1747457219110747	0.12572694792074804	-1.3898827960193996	0.1645644706028654	0.4875750701988987	SKAP2
BLOC1S1	60.71776574139715	-0.13583498982337694	0.09792531293648457	-1.3871284732220464	0.1654025910943856	0.4875750701988987	BLOC1S1
ZNF331	114.33165365041182	0.1578274505669382	0.11374192641869632	1.3875925574353147	0.16526114904534517	0.4875750701988987	ZNF331
PAPOLA	37.94269472208232	0.13673871283357644	0.09844350120842082	1.389007005592766	0.1648306197710413	0.4875750701988987	PAPOLA
EIF5	65.21655207543323	0.11093113039830411	0.07988216051522128	1.3886846535299526	0.1649286628137212	0.4875750701988987	EIF5
VASP	43.46423801310992	-0.16235779205556716	0.11739209348061498	-1.3830385611308431	0.16665304247290558	0.4885261945393581	VASP
PDIA3	44.56116797977084	0.1613781825813036	0.11656266604409468	1.3844757335960005	0.16621283343465498	0.4885261945393581	PDIA3
PRDX3	23.621316399563632	-0.18631645377499295	0.134750292634741	-1.382679400036845	0.16676319105380355	0.4885261945393581	PRDX3
PTGES3	68.452167423408	-0.11117767431773048	0.08090808037435161	-1.3741232495360811	0.1694034227252953	0.4928483117851727	PTGES3
ATP5MD	71.35987353530952	-0.12159454149531108	0.08853398371235285	-1.373422231742921	0.16962112233236293	0.4928483117851727	ATP5MD
CDC37	43.26037881843398	0.1395771954656452	0.10163054935282952	1.3733783429732018	0.16963475887223367	0.4928483117851727	CDC37
PSMA4	35.89489213265194	-0.179938166940279	0.1308399500394734	-1.3752540174923105	0.1690527068009735	0.4928483117851727	PSMA4
LGALS9	41.77687346684627	-0.15845601680598584	0.11598571279221523	-1.3661684098097049	0.17188611031083156	0.497738003166767	LGALS9
EIF4A3	39.848312711964255	-0.1732573207284606	0.12686031166199085	-1.3657330528249911	0.17202276596698463	0.497738003166767	EIF4A3
C7orf50	23.864219117819527	0.18784979055469864	0.1377822063849447	1.3633820758383846	0.17276212706514849	0.4978369865632442	C7orf50
ISCU	29.974389920538265	-0.154863149096499	0.1135244836958992	-1.3641387659717061	0.1725238959535631	0.4978369865632442	ISCU
SRGN	844.4008820464043	0.12571978546295756	0.0924005694804249	1.360595353144348	0.17364160090336989	0.4993522209278173	SRGN
NDUFB9	31.28148211462775	-0.18494438243216205	0.13630315841869392	-1.356860578857995	0.1748255146457054	0.5017350135766993	NDUFB9
SELENOW	29.876720216865895	-0.20743031737688106	0.15308650798172435	-1.3549875825872542	0.1754215133094137	0.5020646183374773	SELENOW
WAC	19.689242293152706	-0.19419886294849614	0.1435159252079148	-1.3531520119955733	0.1760070722925292	0.5020646183374773	WAC
SMIM26	32.15819115448995	0.16306979966995416	0.12045172716500828	1.3538186915872352	0.17579422884184226	0.5020646183374773	SMIM26
ARPC1B	120.55451291796237	0.08633374729737311	0.06391290408351986	1.3508030738918424	0.17675852316439378	0.503191602234121	ARPC1B
CCDC85B	21.198464527850284	0.2247517421737988	0.16729643534541114	1.3434341365956883	0.17913143951185384	0.5068809470756265	CCDC85B
RAD23A	33.54235005943374	-0.18346046168418298	0.13644803420260224	-1.3445445568807188	0.1787723581977536	0.5068809470756265	RAD23A
CDV3	24.656294638850905	-0.18167001165088162	0.13520133152301642	-1.3436998704406582	0.1790454592524322	0.5068809470756265	CDV3
APRT	66.05174409393678	0.12606876009290402	0.09404617802790541	1.3404984948510812	0.18008333333604876	0.5085553333410017	APRT
SLC40A1	30.644328169490766	-0.3913874504877455	0.2927178434143736	-1.3370809443061331	0.18119621657020113	0.5106767620701077	SLC40A1
SNHG8	49.76719918668805	-0.13935327391997596	0.10441747241410544	-1.3345781189504367	0.1820144634485319	0.5119610007755518	SNHG8
TIMM8B	25.58212745615661	-0.1707789188103343	0.1285778381878234	-1.3282142647387225	0.184107333267431	0.5168181999475399	TIMM8B
AC020916.1	63.966721876304995	0.15729887801219564	0.11857275435723345	1.3266022103044763	0.18464030431662692	0.517285931934677	AC020916.1
EIF2A	23.887063813328584	0.17956536178701293	0.13615479773329228	1.318832422921708	0.18722514217806996	0.5229577111998628	EIF2A
BANF1	32.51611267700193	0.15390976548881108	0.11674926990787035	1.3182931731415963	0.18740552540165056	0.5229577111998628	BANF1
BASP1	30.40905108614952	-0.15931996665247752	0.12111496883680872	-1.3154440626339634	0.18836070514837555	0.5245864214388684	BASP1
WSB1	73.56868213162264	-0.11007151591037888	0.08383526348493303	-1.3129500801313885	0.18919976997917032	0.5251255683505429	WSB1
NQO2	21.066123462806356	0.1745634132759323	0.132984651490397	1.31265835056565	0.18929809793939545	0.5251255683505429	NQO2
PTPN6	21.116465100090807	-0.20531643578286915	0.1571400885878209	-1.3065821562657702	0.19135466004074497	0.5287529940851896	PTPN6
DRAP1	58.46759310920249	-0.12889487105720085	0.09858749435340566	-1.307416035903627	0.19107145407640547	0.5287529940851896	DRAP1
CHP1	21.06379129376766	0.1897790988740343	0.14571468559582826	1.3024020063456638	0.1927789970874616	0.5316483279052652	CHP1
NINJ1	93.73970323712285	-0.14492070563660944	0.11224979736179468	-1.291055387561302	0.1966844721917257	0.5413615491904809	NINJ1
STK17B	41.262935176732704	0.19380864647318072	0.15043508071150766	1.2883208195623692	0.19763430872667131	0.5429175951791049	STK17B
STAT1	24.77751718972152	-0.2086745260684832	0.16241929329844979	-1.284789028634906	0.19886601729902287	0.5452404202450879	STAT1
HMGB2	37.580937835189886	0.1809744877892534	0.14098691948003714	1.2836260871341205	0.19927281743932135	0.5452969345432592	HMGB2
NCF2	33.69089744598602	-0.1856132194067809	0.1447488845239747	-1.2823119156820713	0.1997332496496873	0.545499706973614	NCF2
AKR1B1	29.00617259207174	-0.2262281293239366	0.17731993641294078	-1.2758189174910313	0.20201953867362765	0.5469688091535139	AKR1B1
CYCS	198.9853776837094	0.13208149446796993	0.10355799990969244	1.2754349696126939	0.20215532783673174	0.5469688091535139	CYCS
UQCR11	97.46858595606732	-0.09344350199706178	0.07356813587227225	-1.270162698689237	0.20402668161464554	0.5469688091535139	UQCR11
TPP1	37.88426466209891	-0.16554533513668732	0.13017045575610478	-1.271758128026094	0.20345907041188172	0.5469688091535139	TPP1
RBM39	72.34557728760865	0.11288773080114382	0.08903849875975209	1.2678530340649934	0.20485043888296284	0.5469688091535139	RBM39
MBNL1	41.68206154730915	0.13394455099220676	0.10537712041064569	1.2710970889149011	0.20369411085192335	0.5469688091535139	MBNL1
CALM2	166.6142373076439	-0.0878322428053802	0.06889553731676872	-1.2748611336253042	0.20235839788774623	0.5469688091535139	CALM2
TOB2	26.145426655768173	0.17048325788327798	0.1343709056814523	1.26875127482906	0.20452978841849068	0.5469688091535139	TOB2
RTN3	22.77731001731875	-0.18714006310949866	0.14628655943675667	-1.2792703843062492	0.20080185783449644	0.5469688091535139	RTN3
SERPINB6	20.89829810020924	-0.18765378362558424	0.14729899248403588	-1.2739651538751833	0.202675765908789	0.5469688091535139	SERPINB6
SYAP1	42.07142241731359	0.1613877493428866	0.12720151911944352	1.2687564618732412	0.20452793782855738	0.5469688091535139	SYAP1
ROCK1	26.948435640905437	0.15466083545645196	0.12200504191250389	1.2676593772851388	0.2049196175936323	0.5469688091535139	ROCK1
RPS26	355.504841561387	0.0704198391002447	0.05561480820658683	1.2662066340076745	0.20543911303925744	0.5473208068140216	RPS26
TMED9	22.388939687380734	-0.161315284546823	0.12783378177961421	-1.2619143570744937	0.20697960525180492	0.549482565975598	TMED9
RABAC1	27.340170366058057	-0.14562478127061074	0.11541240460137259	-1.2617775513263922	0.2070288421381148	0.549482565975598	RABAC1
COX14	31.753100742834583	-0.1803307758990671	0.14315660428051	-1.2596748631010812	0.20778667691052155	0.5500845726956362	COX14
ATRX	23.062885895524982	-0.1999789228268792	0.15884106058132175	-1.2589875822725078	0.20803481715259897	0.5500845726956362	ATRX
GNAS	53.24009568773831	-0.1270032585002472	0.10106159840231772	-1.2566915674008827	0.20886534280113545	0.5507687095203834	GNAS
UFC1	34.653885251018906	0.14135448184491406	0.11253292440792019	1.2561166661991179	0.20907367443549962	0.5507687095203834	UFC1
PPIF	43.209323225024555	0.15591582196613035	0.12451551230551565	1.2521799017585038	0.21050431778258105	0.5516769011760407	PPIF
ZNF385A	20.281568526758587	0.1765138126886538	0.14093769838453227	1.2524244024977347	0.21041525899903302	0.5516769011760407	ZNF385A
SLC43A2	28.626062237429288	-0.15356557142726346	0.12272205402637142	-1.251328236359735	0.21081474773039932	0.5516769011760407	SLC43A2
ATP1A1	32.19105391236296	-0.15679201789839994	0.12534619211960127	-1.250871807488129	0.21098125115797595	0.5516769011760407	ATP1A1
PLTP	21.42735449610434	-0.2830317371417139	0.2265625037376303	-1.2492435088441536	0.21157602284173327	0.5522095087847086	PLTP
BLOC1S2	19.482733978004937	-0.1998053691756	0.16049417058655457	-1.2449384824718284	0.2131543639503649	0.5553025127267809	BLOC1S2
NLRP3	62.466950990923124	0.1897146520599114	0.15254203318594522	1.2436877108400253	0.21361452065196518	0.555476433076565	NLRP3
COX6C	84.87579312701942	-0.11169376678183625	0.0906033354828716	-1.2327776476060504	0.21765873297784477	0.555729738080225	COX6C
MCL1	149.50846340368	0.07098839620104247	0.05763199418009441	1.231753251140514	0.21804127117311944	0.555729738080225	MCL1
NR4A3	86.11478487226283	0.17436670236726515	0.14131257182230886	1.2339079256622663	0.21723721585116496	0.555729738080225	NR4A3
GABARAPL2	51.29253721018351	0.12799456738258977	0.10314861549772417	1.2408752823775302	0.21465182512915448	0.555729738080225	GABARAPL2
CALM3	46.21562805382483	-0.12818247174949002	0.10385593687378945	-1.2342334546099496	0.21711592458563234	0.555729738080225	CALM3
MNDA	84.98846851126059	0.20555969760116388	0.1659223698508024	1.2388908004749657	0.21538594102331554	0.555729738080225	MNDA
CKLF	42.350224827743425	0.13007441683766546	0.1051664367774391	1.2368434343072632	0.21614521348687377	0.555729738080225	CKLF
IFI27L2	25.699431274574206	0.14816717345584904	0.11933700006288155	1.2415862086174125	0.2143892727872193	0.555729738080225	IFI27L2
PAXX	21.98174246896972	0.1809683956000133	0.14682797009925308	1.2325199039234958	0.2177549361911274	0.555729738080225	PAXX
NPM1	171.8301107330528	0.12205276924988036	0.09852513328361837	1.2387983165527359	0.2154201974964387	0.555729738080225	NPM1
ERP29	61.23903848383977	-0.10429695935394737	0.08426787182319541	-1.237683557177942	0.21583341835616898	0.555729738080225	ERP29
EEF2	215.9099127643607	0.11398040843495191	0.0927420385227117	1.229004777666593	0.21907001472667897	0.5573456951244518	EEF2
TMED2	46.86375882034105	0.13501862280008672	0.10999783995153582	1.227466128967395	0.21964744481465348	0.5578096979825373	TMED2
KDM6B	55.54750506545405	0.1335713530866197	0.10895275124165271	1.225956679059567	0.22021497777347976	0.5582469454509038	KDM6B
METRNL	21.786872178638657	0.20775680413198436	0.16965306709319894	1.2245979851213247	0.22072672745050792	0.5585414680288838	METRNL
THAP2	52.508373536406665	-0.188764150696068	0.15494483899251113	-1.218266783995248	0.2231226081881138	0.563594137319529	THAP2
SNU13	45.43747788862502	0.10938067871325706	0.09007147033563626	1.2143765201752372	0.22460397731280912	0.5663228856530116	SNU13
DRAM2	48.704175873749406	0.11668744001383706	0.09627185554217192	1.2120618155398708	0.22548871902266587	0.5675402339750522	DRAM2
RPS19BP1	31.248880418712382	-0.16836747201811886	0.13904432495227384	-1.2108906427925772	0.2259373192913643	0.5676574641270576	RPS19BP1
HMGB1	110.636235091832	0.09796010436515247	0.08103746635965248	1.2088248654072626	0.22673013653221996	0.5686222446787352	HMGB1
SPCS2	28.372405981717467	-0.14725658254914684	0.1219219941529839	-1.207793422115241	0.22712673229377245	0.5686222446787352	SPCS2
ROMO1	21.776587527998352	-0.1867437003900473	0.15483065690586598	-1.2061157920655459	0.22777284656647512	0.5692305475254209	ROMO1
CCL20	117.06587473480329	-0.4111646766149229	0.34200359970522143	-1.2022232425895882	0.2292770465033891	0.570968588470521	CCL20
MRPL55	23.91617469641917	0.15796144040448132	0.13132512643110697	1.2028272478941626	0.22904317819980702	0.570968588470521	MRPL55
NBDY	27.262112069698478	0.13700824101865489	0.11427701342835124	1.1989133851888378	0.23056162650481493	0.5731567194098568	NBDY
ELOC	28.488876949116708	-0.1452728370865055	0.12135807407986669	-1.1970595132459034	0.23128335903717656	0.5739404269955946	ELOC
TCF25	30.579650748080812	0.1378696368730138	0.11542314703425285	1.1944713033348477	0.23229365951987146	0.5754362232316816	TCF25
TTC3	26.02217792767028	0.14879943455929434	0.12474560274265038	1.1928230838426177	0.2329386675539743	0.576023465124714	TTC3
SF3B2	20.126625169766395	-0.18476893436137742	0.15511671498234897	-1.1911606971718207	0.23359050548863758	0.5762880099558693	SF3B2
TNFSF13B	63.4598352267776	0.12441220732821075	0.10450684331881459	1.1904694791007293	0.2338619190543294	0.5762880099558693	TNFSF13B
TMEM176A	32.67274765132427	-0.20689366341225163	0.17450176845284707	-1.185625024013194	0.2357704154100866	0.5799787919147078	TMEM176A
LAIR1	23.71583630926357	-0.18350642292456948	0.1555376751978732	-1.179819761939445	0.23807190793952093	0.5846217982793106	LAIR1
PSMA7	74.31684065700266	-0.09982608404617971	0.08494295168860638	-1.1752132703385871	0.239909402409329	0.5877295297216623	PSMA7
CNPY3	54.18844897219634	0.10750635761431923	0.09169103325838926	1.1724849616577198	0.24100240630937853	0.5877295297216623	CNPY3
AP1S2	93.8340726303362	0.10093364903438588	0.08604873242314766	1.1729824041804722	0.24080286195816558	0.5877295297216623	AP1S2
PTX3	19.453541772975935	-0.39007763601951345	0.33237950231450647	-1.1735911309308462	0.24055883536323464	0.5877295297216623	PTX3
IFI44L	27.860731758810484	-0.20190085420245335	0.17242884110218962	-1.1709227581179253	0.24162982641847042	0.5882436463842763	IFI44L
NDUFB11	51.657913391003326	0.10026999272758845	0.0861317129231674	1.1641472034468061	0.24436436198411837	0.5919587482706873	NDUFB11
VDAC1	39.21807956651708	-0.12316115536849533	0.10562645563609718	-1.1660067037827004	0.24361173507008316	0.5919587482706873	VDAC1
CD47	28.313154693053114	-0.14625499823906235	0.12564584061812736	-1.1640257848532525	0.2444135624942002	0.5919587482706873	CD47
AIF1	385.6902234205726	-0.08655421573614112	0.07442781847544755	-1.1629282909144227	0.24485859791597475	0.592021130577665	AIF1
CHMP2A	22.965196166660967	-0.14815121085053054	0.1275611540367188	-1.161413221519498	0.2454738947262477	0.5924665660319466	CHMP2A
ZEB2	86.43472462392164	-0.09546999565962137	0.08227265861209272	-1.1604097554419963	0.24588201678096366	0.5924665660319466	ZEB2
ICAM1	52.37883466461616	-0.1679865724881471	0.1454561070305758	-1.1548952870905262	0.24813330961916846	0.5942868292569004	ICAM1
COX5B	103.76637359054959	-0.07826162095715539	0.06768120451693348	-1.1563272479521955	0.24754732708080784	0.5942868292569004	COX5B
LAPTM5	203.37244996863416	-0.07700788364404855	0.06668874876453189	-1.1547357698365581	0.24819864680182524	0.5942868292569004	LAPTM5
CD83	210.92683202255603	-0.1305050099556181	0.11304643805987921	-1.1544371693205522	0.24832098389629687	0.5942868292569004	CD83
UQCRB	140.5580514690284	-0.08198184852133958	0.07126371408776785	-1.1504010080132976	0.24997874516839502	0.5972419427711909	UQCRB
SNHG15	57.15523997916971	0.13115418146998412	0.11432761745112283	1.1471784717813696	0.25130786713885844	0.5981003906470262	SNHG15
IFNGR1	38.618824631053926	0.1637172331204367	0.1426913677375399	1.1473520488048783	0.2512361506063875	0.5981003906470262	IFNGR1
EIF3G	52.02406313622269	0.12914139743301686	0.11264454883158785	1.1464504831573612	0.2516088045639756	0.5981003906470262	EIF3G
RPL8	772.5491810518087	0.064165285972234	0.05607654658886025	1.1442446062643346	0.25252220886013976	0.5992627880849031	RPL8
RTRAF	39.66131669249921	0.12035352875416483	0.10547593458884255	1.1410520250265321	0.25384827390710907	0.6013989308000637	RTRAF
SELENOK	176.20176796869325	0.16767285777584598	0.1480743309429134	1.1323560046372139	0.257484793445767	0.602134088412276	SELENOK
UXT	48.784986680380925	0.11061091870931979	0.09754853166445814	1.1339065470487337	0.25683375055578317	0.602134088412276	UXT
ATP6AP2	49.090190732535355	0.15971259809167987	0.1407598398384521	1.1346460629322932	0.25652364490557	0.602134088412276	ATP6AP2
YWHAZ	67.50806574712614	-0.10978137282236167	0.096966903325405	-1.1321530239441946	0.25757010580808404	0.602134088412276	YWHAZ
CLK1	46.590297105657285	0.15728335914146072	0.13888158869755618	1.1324997115634836	0.2574244055784738	0.602134088412276	CLK1
HBEGF	68.53963358116798	0.1808877349147454	0.15960448430471044	1.1333499538108331	0.257067321730171	0.602134088412276	HBEGF
GUK1	80.01162151753206	-0.10679897196608776	0.09430944186452737	-1.1324313860270874	0.2574531157974206	0.602134088412276	GUK1
TUFM	33.39553785683918	0.12536517471906689	0.1101596414899064	1.1380317966135876	0.2551072053998089	0.602134088412276	TUFM
NABP1	46.20765172725134	-0.1572622007796035	0.13925076915796708	-1.1293452936062716	0.25875220088950024	0.6038976986049163	NABP1
TMEM258	74.3625254356962	0.09673175675993134	0.08577985605328008	1.1276745055371598	0.2594574083813772	0.6040511574079005	TMEM258
NAA10	20.80059383752928	0.14199186886741316	0.12608592531755622	1.1261516185077494	0.26010134823229714	0.6040511574079005	NAA10
CALM1	101.79374119307288	-0.07450476448306799	0.06613282641897673	-1.126592775742743	0.25991469494073605	0.6040511574079005	CALM1
LIPA	52.57006170813064	-0.23562500163399264	0.20949181698473726	-1.1247456107135647	0.2606968479966755	0.6044399825473	LIPA
VIM	473.8262330972933	-0.11369592938857599	0.10125466781550457	-1.1228709929278575	0.2614922886215467	0.6052903467764328	VIM
MRPL57	23.28328112583325	-0.14091039686770962	0.12569375341062797	-1.1210612543916205	0.26226178969637126	0.6060779820806484	MRPL57
GNA13	26.385889569472624	0.14742520839842616	0.13172826955498826	1.1191615049409378	0.26307124472949006	0.6069552247680391	GNA13
PMAIP1	61.19092816267859	-0.2228651664239727	0.2002333991907858	-1.1130269341910484	0.26569686191681974	0.6120130000433107	PMAIP1
ARGLU1	36.76083914404041	0.11268893710287402	0.10177068244268894	1.1072829070035328	0.26817163215333095	0.6167074016294842	ARGLU1
CLNS1A	24.279317001301983	0.13851712814697859	0.1253814394094756	1.1047658154139062	0.2692610765804493	0.6172023378759649	CLNS1A
SLIRP	28.301002018748125	-0.13529615450751054	0.12240349862436387	-1.1053291452290275	0.26901699342767904	0.6172023378759649	SLIRP
ARL4A	35.08327709810488	0.1626563397571016	0.14807840699564198	1.0984473905225671	0.27200917832810345	0.61851507355058	ARL4A
HMGN3	52.18242299165313	0.13204133027244094	0.12016332687726233	1.0988488227136977	0.27183401244157623	0.61851507355058	HMGN3
RBM17	21.87627100814749	0.1594981699901664	0.14494166389298563	1.100430102057668	0.2711447688823222	0.61851507355058	RBM17
CD86	30.51569820861635	-0.14337057114740215	0.1305251385834961	-1.0984134757741622	0.2720239806479534	0.61851507355058	CD86
PARP14	21.011305608636217	-0.1525513430468152	0.13866082808290942	-1.1001762008488816	0.27125535785559385	0.61851507355058	PARP14
FCGRT	129.43316236739497	0.1454294492127656	0.13320199694648457	1.0917963134681348	0.2749226398012634	0.622100588781064	FCGRT
MTHFD2	27.78796438766317	0.14507068462610245	0.13264754387245686	1.0936552641004096	0.27410620155127063	0.622100588781064	MTHFD2
APOBEC3A	50.91235641897607	-0.3843583298312351	0.35174210075553697	-1.092727680324985	0.2745133826193391	0.622100588781064	APOBEC3A
DSE	22.0581976781568	0.15836740726213835	0.14553840194694484	1.088148592698374	0.27652951480806653	0.6233836648175985	DSE
NAA38	30.77445427833238	-0.12917968248257644	0.11878547867778927	-1.0875039939265798	0.27681413444804126	0.6233836648175985	NAA38
BLVRB	48.484610767639765	-0.16111908934809513	0.14799167153871856	-1.0887037606433285	0.2762845428982432	0.6233836648175985	BLVRB
ATP1B1	30.797411194817528	0.13014321377576593	0.1199143299609436	1.0853015967162047	0.2777880989468787	0.6243214759097176	ATP1B1
TAX1BP1	37.65597048563186	0.10926277204446196	0.10074351383219664	1.084563838287946	0.27811487843286997	0.6243214759097176	TAX1BP1
IGKC	81.11536953118681	-0.14954433596598243	0.13807333469980165	-1.0830790484717485	0.2787733377289221	0.6247647916104848	IGKC
BAG3	28.536061668084162	-0.2813751449913357	0.2600210932910229	-1.0821243054939884	0.2791972971007195	0.6247647916104848	BAG3
SH3BGRL	91.83030054792617	0.0774442069757671	0.07191904595529926	1.0768247262888049	0.2815585766350587	0.6290517566593399	SH3BGRL
ELL2	24.478266707381586	-0.18309519974560934	0.17049436493225067	-1.0739076321869396	0.2828640822932468	0.6294001581192723	ELL2
IGSF6	67.12070146135035	-0.14413388103024852	0.13412534662905765	-1.074620753293342	0.2825445564575625	0.6294001581192723	IGSF6
ATOX1	91.52212159545313	-0.17129442596823352	0.15956793757259488	-1.0734890014499543	0.2830517708255934	0.6294001581192723	ATOX1
BTG2	75.88615851797725	-0.13045741492350324	0.12169391070075845	-1.072012676495326	0.2837143384450014	0.6298815186860723	BTG2
ARID5A	20.435159633607537	0.15312913698572336	0.14311651009354445	1.0699613684377465	0.28463669790507107	0.6299483032005647	ARID5A
RILPL2	93.6831035453463	0.08800799062369995	0.08223571020614981	1.070191895991171	0.2845329413808495	0.6299483032005647	RILPL2
BST2	61.781599237596424	-0.1085425931602863	0.10157032561167124	-1.068644729714383	0.28522978514153463	0.6302730150545335	BST2
IER5	33.355926522662884	0.1371692777669033	0.12850460546069006	1.0674269398762037	0.2857790887286009	0.6305001145074757	IER5
RAB2A	23.092384979420924	-0.15653684432971615	0.1469038783770561	-1.0655732582358055	0.2866165930744612	0.6313613563512311	RAB2A
AOAH	20.629014153914287	0.14157237502061498	0.1330023900348865	1.0644348194305424	0.2871317672183502	0.6315109895830382	AOAH
SPINT2	30.192638389783337	0.15264906932850994	0.1436415049048779	1.0627086469860993	0.2879140982963345	0.6322468223863521	SPINT2
PARK7	58.256560441295676	0.09122237657817889	0.08644705289064042	1.0552398668070209	0.29131563527162074	0.6357614791399203	PARK7
LY86	47.28091448242003	0.1286662799879892	0.12165852424886738	1.057601847321332	0.290236999973999	0.6357614791399203	LY86
C8orf59	21.148121716725573	0.15830124197001463	0.14998824401046526	1.055424330182633	0.291231300296638	0.6357614791399203	C8orf59
RNF181	26.06937732242005	-0.1548163864523815	0.1466253675623483	-1.0558635864053345	0.29103054244601023	0.6357614791399203	RNF181
SSR3	46.842848656243476	0.10036709674217631	0.09544057658230809	1.0516187174919212	0.2929745166990292	0.6382928111556234	SSR3
HNMT	31.687651086617787	0.15304105285730726	0.1456512198989138	1.0507364989014318	0.29337962779036797	0.6382928111556234	HNMT
NCOA4	30.997083505101553	-0.11707934209381474	0.11206326160065817	-1.0447611502780596	0.2961333745329362	0.6432928074469322	NCOA4
EPSTI1	25.934180985159163	-0.136631395279194	0.1309245966046805	-1.0435884380972724	0.2966758444332016	0.6434812478336108	EPSTI1
ZNF106	22.264613348191947	0.13374224513057573	0.1291504132916659	1.0355541397187782	0.30041019642282263	0.6491942391243001	ZNF106
TOR3A	20.5620644507695	0.1584224869759688	0.1536876269252555	1.030808336008832	0.30263070836445105	0.6491942391243001	TOR3A
COX7A2	97.21705221988375	-0.06947305448713785	0.067192165152883	-1.0339457633053664	0.30116151925879175	0.6491942391243001	COX7A2
CORO1B	27.206854313781573	-0.12227353720149207	0.1187067602002342	-1.0300469576900377	0.3029879628774177	0.6491942391243001	CORO1B
CORO1A	85.76891897579688	-0.1380159782113596	0.13338147822492297	-1.0347462035067676	0.3007874523542319	0.6491942391243001	CORO1A
EIF3M	42.370874989898184	0.11614078690018588	0.11261167095170069	1.0313388116760902	0.30238196383585647	0.6491942391243001	EIF3M
PTTG1IP	25.012029180075213	0.1638401449141995	0.15901673664386154	1.0303327081924754	0.3028538499532677	0.6491942391243001	PTTG1IP
MIDN	50.53206096095496	0.1224142855421375	0.1185520812384711	1.0325781231617306	0.30180137038989086	0.6491942391243001	MIDN
CCT3	21.66517509865344	-0.1423629893985573	0.13836433446808075	-1.0288994627542476	0.303526920871074	0.6493636549544796	CCT3
RUNX1	19.942296835289703	0.1477023775968503	0.14393928532410905	1.0261436081488655	0.30482389765869544	0.6511518055886202	RUNX1
SFPQ	43.9878877642967	0.1161891491546018	0.11343304017414817	1.0242972327658881	0.3056949045973518	0.6520259898662549	SFPQ
HEXB	27.954048918444332	0.13582245699292805	0.1331122022393994	1.020360678494781	0.30755743541949954	0.6550091988119658	HEXB
ATP5F1A	36.942256844464055	0.12444123303503277	0.12217585158941378	1.0185419738528367	0.3084204641146734	0.655857974894456	ATP5F1A
ABL2	20.230999134290013	-0.20853623291856946	0.20512258855408147	-1.0166419719473654	0.30932377981860515	0.6567897400058204	ABL2
CTNNB1	34.37977938812854	-0.14737261383077124	0.14591675811073845	-1.0099773030793895	0.3125061643116427	0.6568463449604012	CTNNB1
PPP4R3A	19.240062715986166	0.14883794427059385	0.14743059043509557	1.0095458739692007	0.312712912717786	0.6568463449604012	PPP4R3A
CTSC	56.04576321231088	-0.1299188253004168	0.12803834287816288	-1.0146868694172597	0.3102551152098394	0.6568463449604012	CTSC
GSTK1	47.159900449163196	-0.11150856409296872	0.11040518045669886	-1.0099939480349167	0.31249818956112907	0.6568463449604012	GSTK1
GTF2A2	20.623727094044146	0.13215126540356617	0.13095246971666324	1.0091544335856875	0.31290057575656605	0.6568463449604012	GTF2A2
H2AFZ	121.38173908008766	-0.12069651268278159	0.11949839258505843	-1.0100262444691073	0.31248271642638736	0.6568463449604012	H2AFZ
LRRFIP1	67.55649210580044	-0.11298688579238642	0.11200159551487808	-1.0087971092999068	0.31307194770421387	0.6568463449604012	LRRFIP1
DNAJA1	92.10065746230792	-0.16342256659017443	0.16128727933939138	-1.0132390307501549	0.3109460015793726	0.6568463449604012	DNAJA1
TMEM176B	51.676057397173956	-0.23318673582885036	0.23160998449004008	-1.0068077865567064	0.3140271520504009	0.6578729060759141	TMEM176B
ALOX5AP	30.49752061730707	0.2583973282818668	0.25697010240695506	1.0055540541936332	0.31463013498635406	0.6581596305196029	ALOX5AP
ATP5PF	53.86480885169595	-0.08615824136143697	0.08579835440751232	-1.0041945670917571	0.31528484030201	0.6585535421692871	ATP5PF
DAZAP2	34.968399089242304	-0.1074173950855597	0.10710035009714923	-1.0029602609900237	0.31588003529135145	0.6588221710951082	DAZAP2
IFITM2	107.57415161514983	-0.1678953952139559	0.1677676507003426	-1.0007614371011337	0.31694215718017593	0.6590903180241656	IFITM2
JAK1	28.28508123496234	0.13073900140201777	0.1306080620187318	1.0010025367596926	0.3168255819705984	0.6590903180241656	JAK1
BTG1	339.18999862289155	0.11089576389197303	0.11126029881130203	0.9967235849334968	0.31889869844368546	0.6606712672208632	BTG1
ATP5MC3	68.19266734190178	-0.08040825889586325	0.08070715615333131	-0.99629652100614	0.31910609365766907	0.6606712672208632	ATP5MC3
NAGK	21.14654887535491	-0.13718667509293242	0.13746051097471057	-0.9980078941956754	0.31827553068918146	0.6606712672208632	NAGK
IDS	23.768771912744324	0.1374820544387055	0.13813448056732347	0.9952768770987632	0.3196016206399278	0.6607283870330573	IDS
DUSP23	20.70932076873209	0.14309179677367365	0.14397364768570553	0.9938749144290837	0.32028376852936324	0.6611705864962879	DUSP23
ACTB	1639.49728935568	-0.07298197665543944	0.07390092985383502	-0.9875650658224041	0.32336570231039097	0.6630481804661682	ACTB
EVI2A	27.880385073842568	0.16613418732291732	0.16826065247606908	0.98736207709967	0.3234651684140415	0.6630481804661682	EVI2A
RIPK2	27.3335001730932	-0.13797696295675765	0.14026549390871454	-0.9836842912095953	0.3252707659262619	0.6630481804661682	RIPK2
RNF213	32.51713292102958	-0.18652741447027035	0.18918949917077785	-0.9859290039237089	0.324167953001007	0.6630481804661682	RNF213
ARPC2	239.06309896764657	-0.060652422818761806	0.061442179232854804	-0.9871463476075618	0.32357089945063866	0.6630481804661682	ARPC2
SPCS1	42.01840303945732	0.09995691390402948	0.10135949066359295	0.9861623539110063	0.3240534495428484	0.6630481804661682	SPCS1
ATF5	23.61071085860463	0.17225695959610376	0.1751495808945881	0.9834848517266779	0.32536886718417235	0.6630481804661682	ATF5
SMAP2	37.6721619674932	0.12300273728988785	0.1250813578764663	0.98338185144559	0.32541953899649756	0.6630481804661682	SMAP2
AHNAK	25.058850983760614	0.12688402981159633	0.1289986585997236	0.9836073583161135	0.32530860577026754	0.6630481804661682	AHNAK
RNH1	40.1336753895751	0.10132322161004119	0.10400009589746385	0.974260847893238	0.32992703920098254	0.6697070246291033	RNH1
NCL	52.62902412949675	-0.08721236651097984	0.08972625074050596	-0.9719827340518615	0.3310591382373329	0.6697070246291033	NCL
NDUFB2	85.92459697494978	-0.07829635791600803	0.08048333722975226	-0.9728269305297176	0.3306393256764798	0.6697070246291033	NDUFB2
IFNGR2	36.54438554137869	-0.10600309362290368	0.10883966450091499	-0.9739380777125838	0.33008728587175773	0.6697070246291033	IFNGR2
C6orf48	65.41488748550948	0.13168425176764176	0.13536201449670182	0.9728301714278221	0.330637714666278	0.6697070246291033	C6orf48
MARCH1	21.2810926702459	-0.12648630957846116	0.13064756982076914	-0.9681489655872155	0.33296997833586983	0.6726088832764637	MARCH1
SERP1	151.29380292011518	0.07901470159705415	0.08259892376849665	0.9566069143771396	0.33876569756423847	0.6727667580319335	SERP1
PAK2	36.07697956989263	0.1133411205744082	0.1173158221365377	0.966119646184608	0.33398431485258295	0.6727667580319335	PAK2
SNRPB	34.07785802941618	0.10321878063698958	0.10783451530720375	0.9571961291144615	0.33846827048543415	0.6727667580319335	SNRPB
ARRDC3	28.097977347609053	0.18161348017484205	0.1894315657417425	0.9587287074554456	0.3376954325050817	0.6727667580319335	ARRDC3
EDF1	89.48823941115107	0.08211318258902747	0.0857337605462207	0.957769518867176	0.3381789926341725	0.6727667580319335	EDF1
OLR1	122.78403383449204	0.10711889527224515	0.11156484072018055	0.9601492242606573	0.33698011743164213	0.6727667580319335	OLR1
PDE4B	54.006188052513274	0.08884497227963133	0.09208169908798036	0.9648494017768234	0.33462024776094745	0.6727667580319335	PDE4B
PLBD1	21.132061923599853	-0.13860017894408197	0.14431343142899777	-0.9604108056447487	0.3368485018716538	0.6727667580319335	PLBD1
LAMTOR1	53.26697552953792	0.0892718725927639	0.09273791985534185	0.9626253503638587	0.3357355709974662	0.6727667580319335	LAMTOR1
UBE2D1	37.23141720212807	-0.1098654425862665	0.11459939402392329	-0.9586913048015896	0.3377142801481525	0.6727667580319335	UBE2D1
DEK	41.82630372481497	0.09332186791712069	0.09752200314932138	0.956931409358259	0.33860187644405537	0.6727667580319335	DEK
MPEG1	25.831438275610683	0.15660142387695308	0.16253606989941494	0.9634872060944104	0.3353030815884277	0.6727667580319335	MPEG1
VDAC2	40.2287021392689	-0.10701497018124485	0.11207588259419135	-0.9548438763469635	0.3396566551950334	0.6735887600216112	VDAC2
NDUFAB1	22.249641887930864	-0.1269987273372325	0.13331954944495386	-0.9525889328756608	0.3407983867780512	0.6749050801270804	NDUFAB1
CAPZB	70.45189930496532	-0.09180951497128549	0.09655864766686775	-0.9508160811037143	0.3416977477713661	0.6757384031556988	CAPZB
LY96	68.26956782514154	0.09111354401406373	0.09601856910990177	0.9489158696978309	0.3426634025248254	0.6767003137972776	LY96
METTL21A	21.123076056796844	-0.1678084111798818	0.17710090527474162	-0.9475299458213151	0.34336880431313865	0.6771463012432287	METTL21A
MEF2A	20.16898244730903	0.12530371260005366	0.13297358022391617	0.9423203646096682	0.3460286449834976	0.6814399535797749	MEF2A
LDHA	71.17297120613907	-0.11943451153453391	0.1287697528069458	-0.9275043939363037	0.3536647114904723	0.6955077613155249	LDHA
CCNL1	78.54748155109496	0.08500015727831232	0.09199227710247758	0.9239923171335767	0.35549031588842916	0.6979427411612658	CCNL1
TMEM167A	31.709204515076227	-0.1284332511258813	0.1392571827208005	-0.9222738002920804	0.3563857764711562	0.6979427411612658	TMEM167A
LTA4H	36.75944481958909	-0.1821965144245378	0.19748708627366063	-0.922574320490331	0.3562290831478393	0.6979427411612658	LTA4H
EIF2S2	20.537244417084366	0.12189320972644845	0.1324579707373317	0.9202406548124348	0.3574470135390334	0.6984865409201299	EIF2S2
SNRPE	31.93811898099844	0.11391273402174175	0.12383880791034632	0.919846823010517	0.3576528109668937	0.6984865409201299	SNRPE
ORMDL1	19.280429911934096	-0.12934605221143777	0.14112165155269873	-0.9165571036641135	0.35937477136815554	0.6985117814489428	ORMDL1
NDFIP1	24.331885117308435	-0.12683053927730867	0.13845483976992473	-0.9160426568552419	0.35964452203497266	0.6985117814489428	NDFIP1
CREG1	34.355786130428804	-0.19305560662542884	0.21039286613407843	-0.9175957824653572	0.3588305267344465	0.6985117814489428	CREG1
CNBP	47.750999184623836	0.10782242906669942	0.11753185288294	0.9173890006999973	0.35893883445784025	0.6985117814489428	CNBP
IRF8	40.58747477441075	-0.11391410734607607	0.12451170371656961	-0.9148867451479323	0.360251089220166	0.6987287609599924	IRF8
VSIR	51.18506253145581	-0.11786320489305756	0.13028250830420524	-0.9046740535410248	0.36563809077896614	0.7000395323197908	VSIR
GLIPR1	52.28734876507753	0.10043385271737251	0.1105748038931739	0.9082887708704549	0.36372567368979813	0.7000395323197908	GLIPR1
EMP3	119.63272807479618	0.11938614628272015	0.13184874381375922	0.9054780715344327	0.3652121718792961	0.7000395323197908	EMP3
PET100	22.511191676794475	-0.13330007453	0.14672878088500235	-0.9084793980158057	0.36362499368416135	0.7000395323197908	PET100
PNPLA8	32.5773935762172	0.12748366138670195	0.1407727575846047	0.9055989494990465	0.36514816502794567	0.7000395323197908	PNPLA8
CD14	100.41700631884237	-0.1408763882826258	0.15532575805857524	-0.9069737694729267	0.36442066850175936	0.7000395323197908	CD14
H2AFY	77.2499805304114	0.08420177707840892	0.09312204803420536	0.9042088190272634	0.36588468473938074	0.7000395323197908	H2AFY
RAB8A	21.510130973011986	-0.1654743899674236	0.18192829749266667	-0.9095582833896069	0.3630555073773114	0.7000395323197908	RAB8A
GPSM3	82.49714314729077	0.07019204489848617	0.07714817205516762	0.9098341934568818	0.36290995878580257	0.7000395323197908	GPSM3
NDUFB3	23.168560200944253	-0.12149717595668467	0.1336062174220387	-0.9093676798954372	0.36315607622183677	0.7000395323197908	NDUFB3
MYO9B	20.856238339611178	0.12128321267634845	0.13431953458973422	0.9029454505392388	0.3665548468584334	0.7003727249852612	MYO9B
EIF3I	26.969819816394313	0.10903180730025296	0.12092774759587564	0.9016277030530881	0.3672546696923632	0.7007616129805633	EIF3I
LITAF	163.1803742885657	0.05610560290877031	0.06248975854997172	0.8978367689467686	0.369272578920504	0.7036611085502722	LITAF
ANP32A	21.2833450168928	-0.12179146202285873	0.1362844195941393	-0.8936565337810352	0.3715056883481821	0.7050618708973564	ANP32A
EIF1AX	36.4094338055092	0.10835619327688445	0.12114151042823357	0.8944596521361405	0.37107600832505516	0.7050618708973564	EIF1AX
LSM7	38.45925806129293	0.09806415838048421	0.10955854054309076	0.8950845629594194	0.3707418853751625	0.7050618708973564	LSM7
CD44	169.19677726837247	0.09877996348255426	0.11072511678197383	0.8921188466846192	0.37232923409082663	0.7056763470285198	CD44
TFRC	29.82484097284783	-0.15372320414590762	0.17296153374013845	-0.8887710511220666	0.37412613692521934	0.7068694660624824	TFRC
ESD	23.54356933450438	0.1296689656411752	0.14615221451510754	0.8872186170519606	0.37496121110538194	0.7068694660624824	ESD
VPS28	37.63952535542385	0.09021001766454591	0.10162296688310107	0.8876932098264391	0.37470579940216087	0.7068694660624824	VPS28
SP110	20.00297923840392	0.12280900581961236	0.13827075088664179	0.8881777601706567	0.37444513982130456	0.7068694660624824	SP110
UBE2B	44.43538182318421	-0.08649474630837112	0.0978067083240109	-0.8843436998394233	0.376510704942722	0.7088441538388313	UBE2B
GNB2	29.12823719638661	-0.10028280538726943	0.11421975488818994	-0.8779812693998211	0.3799538835451588	0.7143740127373691	GNB2
CD48	62.86043321238641	-0.10270824287531435	0.11712451340845614	-0.8769150017053478	0.38053280725958716	0.7145110689501822	CD48
TRAPPC1	35.48553796122756	-0.09946599294360847	0.11441894218411239	-0.8693140405332273	0.384675385266546	0.7202743675591685	TRAPPC1
CITED2	31.004595260538547	-0.21340337226874875	0.2457210152397058	-0.8684783109029949	0.38513254072745906	0.7202743675591685	CITED2
TAF1D	28.676992787333955	-0.09658613045813114	0.1110493468027434	-0.8697586544988578	0.3844323106820735	0.7202743675591685	TAF1D
BRI3	61.19121894503447	-0.1091213115940654	0.1258685511401455	-0.8669465931372067	0.38597127277216337	0.7208881443839876	BRI3
CXCL8	1743.3444491345394	0.1071625274025856	0.12416549578713522	0.8630620505579192	0.38810335161717124	0.7237567983438193	CXCL8
NT5C3A	20.030987864873648	-0.16592963902083568	0.1926388808073682	-0.861350721751541	0.38904490789161394	0.7237567983438193	NT5C3A
B4GALT1	39.5306424340467	-0.11055099857776186	0.12824583345871932	-0.8620240954131801	0.3886742585514481	0.7237567983438193	B4GALT1
IFITM3	170.06465312246414	-0.1417287557019316	0.16538373784848096	-0.8569691164664495	0.3914619528810104	0.7272951019315614	IFITM3
CELF2	33.595220010329136	-0.09552162424664931	0.11297738834714033	-0.8454932942257835	0.3978354751420512	0.7309940244588038	CELF2
DBNL	20.145353350510618	-0.1127210826981583	0.13240388438250722	-0.8513427172009058	0.39457900213070896	0.7309940244588038	DBNL
NFE2L2	86.88770564623852	0.12495959511583993	0.14713178980499997	0.8493038471254526	0.39571224070338606	0.7309940244588038	NFE2L2
C16orf72	20.354325691946446	-0.13069243347982298	0.1548358801140172	-0.8440707243281363	0.39862988585926273	0.7309940244588038	C16orf72
POLR2J	26.298252974439116	0.0980221097306853	0.11587825229233152	0.8459060073101579	0.39760518100784825	0.7309940244588038	POLR2J
ID3	21.57288513245419	0.2648943238904262	0.31314460115028003	0.845916943537857	0.3975990796798293	0.7309940244588038	ID3
TLN1	35.36242379099576	-0.09275648576561234	0.10940251897677777	-0.847845978622313	0.39652375308927745	0.7309940244588038	TLN1
CTSZ	81.45795388306449	-0.10216803200641196	0.12095585006459816	-0.8446721010339533	0.3982939404621052	0.7309940244588038	CTSZ
CNIH1	19.897567979333008	0.11907228420803707	0.13981667054642366	0.8516315239283375	0.3944186373356231	0.7309940244588038	CNIH1
PDIA6	32.61410506472164	0.1086628720856009	0.12795714548699774	0.8492130054326865	0.3957627777701118	0.7309940244588038	PDIA6
ELOB	101.86880678639581	-0.06784735250404376	0.080735728838266	-0.84036341134616	0.4007046573793386	0.7338456241499689	ELOB
ATP6V1G1	91.27730572250414	-0.0770662809285265	0.09221170467304853	-0.8357537820364284	0.4032934322006192	0.7358856673372777	ATP6V1G1
DAD1	23.81452080515444	0.09831443238319995	0.11765782096974867	0.8355962363817518	0.40338208676986753	0.7358856673372777	DAD1
AP2M1	35.70256047512441	0.09755419570449125	0.11653916849811684	0.8370936309372041	0.4025399401692882	0.7358856673372777	AP2M1
GNG5	89.54916864869199	-0.08902589955858753	0.10753562971810625	-0.8278735131040744	0.40774213660994174	0.7412601627404833	GNG5
NDUFC2	25.823801099617395	-0.09979647157989249	0.1204112950318001	-0.8287965971426242	0.40721951409529467	0.7412601627404833	NDUFC2
NDUFS7	37.58250462792666	-0.08082346548570576	0.09766131166656554	-0.8275893914025299	0.4079030782219232	0.7412601627404833	NDUFS7
TALDO1	43.262997514359526	-0.1073560337170094	0.12988424683642683	-0.8265516129312516	0.40849125258956187	0.7413748697383822	TALDO1
EIF5A	35.54535789719491	0.10180871658082974	0.12337394440039565	0.8252043579835748	0.40925557968208004	0.741808573184977	EIF5A
VPS13C	20.809881564595145	0.11094709891476633	0.1346368037760332	0.824047331807769	0.40991266448640107	0.7420470285317927	VPS13C
RHOG	58.46032659297149	-0.08868165969517391	0.10780965853140252	-0.8225762042400213	0.41074903517585737	0.7426090110989892	RHOG
ABHD5	19.73469641913178	-0.1592821250478686	0.1943979307259906	-0.8193612167219066	0.41258035545447436	0.7449660638129384	ABHD5
CLN8	28.366768473516746	0.12873980275020228	0.15743569946861324	0.8177294170555525	0.4135117091993421	0.745694167802645	CLN8
NXT1	21.51492775067594	0.12734389812036126	0.1560636944635812	0.8159738788580201	0.4145150756254763	0.7465501106928221	NXT1
RASGEF1B	53.92783625680813	-0.11876803516118181	0.14577510016257839	-0.8147347182661754	0.4152241757934033	0.7468745684334848	RASGEF1B
RANBP1	27.94836312805688	0.10269995004090772	0.12636512868996186	0.8127238195031091	0.41637642135060027	0.7474536116095772	RANBP1
EIF4A1	43.814183394192206	-0.09454934274236909	0.11639340163275229	-0.8123256251303129	0.41660481043678277	0.7474536116095772	EIF4A1
ATRAID	26.171640483478477	-0.10531558163958615	0.13196219158497485	-0.7980739056744898	0.42482760319690904	0.7476587523914298	ATRAID
ITGB1	29.165169607067586	-0.10703957886582507	0.13425324686109685	-0.7972960160626283	0.42527913355858415	0.7476587523914298	ITGB1
HLA-F	19.874708835591427	0.13574281696852827	0.16741861411112507	0.8107988331478374	0.417481204696607	0.7476587523914298	HLA-F
SOX4	35.96337112910556	-0.17186023172382434	0.212204833979861	-0.809878966942546	0.4180097414254159	0.7476587523914298	SOX4
PRDM1	38.16737957825619	-0.12197243408824679	0.15310383610451667	-0.7966647811814593	0.42564574325809734	0.7476587523914298	PRDM1
SYF2	26.303261985105422	0.10318370512123758	0.12931377988981715	0.7979327896002737	0.4249094940047954	0.7476587523914298	SYF2
KTN1	31.13436541998672	0.09178753461699338	0.11496751982689331	0.7983779658393775	0.4246511859489498	0.7476587523914298	KTN1
BUD31	19.638576957783236	-0.11965932420059633	0.1497024546284505	-0.7993143766251608	0.42410814469814073	0.7476587523914298	BUD31
VMP1	90.24920885797947	0.10298486495085744	0.12919710467420745	0.7971143409951126	0.4253846282197581	0.7476587523914298	VMP1
AUP1	20.240672343769315	-0.10967864265945389	0.13801015384650228	-0.7947142989307926	0.42677971276734583	0.7476587523914298	AUP1
CSTA	73.4564269929613	0.08851375669974323	0.10954267215455354	0.8080299207495993	0.4190733579181346	0.7476587523914298	CSTA
OXA1L	27.482748694811487	0.10000990350271526	0.12407174704929591	0.8060650863808627	0.42020532138459166	0.7476587523914298	OXA1L
RANBP2	25.137976340759163	-0.10242474820674267	0.12788337644076084	-0.8009230836518355	0.42317617559434206	0.7476587523914298	RANBP2
NDUFA13	26.721464900455896	-0.10297496921132948	0.1294111204247564	-0.7957196326972712	0.4261950130031906	0.7476587523914298	NDUFA13
ADAP2	26.775648507790958	-0.1287838360621871	0.15960653999354213	-0.8068832020755405	0.4197337775210207	0.7476587523914298	ADAP2
TPI1	97.19644374158523	-0.06687793147091932	0.082821639956814	-0.8074934462272388	0.4193822488511074	0.7476587523914298	TPI1
HIGD2A	93.223342403903	0.07145816617792246	0.08989049223474083	0.794946878156101	0.4266444036748661	0.7476587523914298	HIGD2A
M6PR	37.53744239496698	-0.11918062647490893	0.14850761977783808	-0.8025219625309377	0.4222510892583651	0.7476587523914298	M6PR
PGLS	54.17510076091526	0.0902702706099198	0.1128123939245432	0.8001804364713583	0.42360626286913683	0.7476587523914298	PGLS
YY1	27.291401951140564	0.09192231495089428	0.1161494819680568	0.7914139038189991	0.4287024990763292	0.7485703059126932	YY1
EEF1D	256.07868949542205	0.06594511515526601	0.0833596368524489	0.7910916799216922	0.4288904939683915	0.7485703059126932	EEF1D
FKBP8	37.99211887124299	0.08284964887015833	0.1047223059408492	0.7911365981279547	0.42886428449162295	0.7485703059126932	FKBP8
UBXN4	24.961579734556135	-0.09055256132083059	0.11462135669620724	-0.790014740104947	0.4295191600446847	0.748742041954438	UBXN4
SERF2	573.3283345111234	-0.041813763683967504	0.05299390555033676	-0.7890296676520719	0.4300946669181761	0.7488208010955174	SERF2
NDUFA4	110.27061325829347	-0.04848131805832206	0.06155312822569532	-0.7876336988196085	0.4309109972994054	0.749318138161035	NDUFA4
RGS10	94.65951401806491	0.11491621323877149	0.14647717085531944	0.7845332659536292	0.4327272703181795	0.7515509295070965	RGS10
PSMD8	23.39603198140591	-0.09549329312134565	0.12219808466772335	-0.7814630923308461	0.43453017582823206	0.7520176050570463	PSMD8
MRPL33	26.047309100428773	0.10536617525077818	0.13485058431329514	0.7813549773428008	0.43459374343240065	0.7520176050570463	MRPL33
EFHD2	35.820954959499666	-0.11868903277052448	0.15178653137396586	-0.7819470653697395	0.43424568345977343	0.7520176050570463	EFHD2
RUNX3	23.17667590591855	0.1439344119195652	0.1844719478593895	0.7802509464977119	0.43524317999531836	0.7522195473113703	RUNX3
GLRX	58.88507373406275	-0.07727889495400925	0.09946494269294887	-0.7769460561855589	0.4371905971125222	0.7545355991146945	GLRX
SAP18	51.48825283877828	0.07171150421581331	0.0923921784920729	0.776164231498947	0.4376520224326733	0.7545355991146945	SAP18
SNX3	103.04446990308789	0.06142866319685726	0.07955711585631048	0.7721328574530614	0.4400357433172286	0.7555818022656196	SNX3
COX6A1	74.11457852186004	-0.06772769737902137	0.08779385857680708	-0.7714400355210419	0.44044615242810314	0.7555818022656196	COX6A1
CXCL3	733.873852059164	-0.1527839959218798	0.1984324159729288	-0.7699548240279622	0.44132669106410116	0.7555818022656196	CXCL3
KYNU	33.29798891078078	0.09295979816663849	0.12027061676553508	0.7729219377652445	0.4395685806819899	0.7555818022656196	KYNU
BAZ1A	42.352652592220345	0.08399204245211193	0.10912109906780634	0.7697140440266317	0.441469537442731	0.7555818022656196	BAZ1A
IL10RA	36.39260150916312	-0.1011301185258092	0.13074254554628834	-0.773505809476571	0.43922309193212783	0.7555818022656196	IL10RA
EIF1B	37.707009365086726	-0.07947530966355622	0.10400503148216264	-0.7641487006057646	0.4447786331261605	0.7571829214939229	EIF1B
NDUFA12	24.872012194201723	0.10137333554901051	0.13300606270239848	0.76217078747631	0.4459580787239441	0.7571829214939229	NDUFA12
COX7C	222.6902040455907	-0.05696390244277588	0.07473242934306881	-0.7622380664393469	0.44591793048988126	0.7571829214939229	COX7C
SPAG9	33.93574214111733	0.09959876127709055	0.13115240299769143	0.759412401150162	0.4476058974566409	0.7571829214939229	SPAG9
CXCL1	46.434983020410975	-0.3023231562481725	0.39665501869740993	-0.7621815986117677	0.44595162711830194	0.7571829214939229	CXCL1
RPL36AL	171.1007009669589	0.05064199040972888	0.06657007060094146	0.760732112082403	0.44681709043892814	0.7571829214939229	RPL36AL
GSN	29.13728254446777	0.1063996028678668	0.1401576784220027	0.759142160927543	0.4477675208551173	0.7571829214939229	GSN
SLC25A5	140.2953307793784	-0.055374999352433986	0.07220803705620904	-0.7668813834300511	0.44315204324654345	0.7571829214939229	SLC25A5
ACTR2	54.21254902852655	-0.0797467452605088	0.10414586914087455	-0.7657216356093598	0.44384195071643096	0.7571829214939229	ACTR2
ENY2	47.30747066952731	0.08004688959120074	0.10519575681548915	0.7609326841157773	0.44669727540992676	0.7571829214939229	ENY2
TGFB1	26.019905511573906	-0.095538860314757	0.12652623612462746	-0.7550913015435936	0.450194201989214	0.7603758531205385	TGFB1
ARPC3	187.9863604991796	-0.05054567201749161	0.06735737949464861	-0.7504103098533896	0.45300762346880163	0.7633016280882433	ARPC3
SQSTM1	78.49022997027815	-0.07531746271577935	0.1003328176478272	-0.7506762441392517	0.4528475232040964	0.7633016280882433	SQSTM1
ADGRE5	20.259570871386845	0.11644512023247114	0.15565677520183024	0.7480889931163238	0.4544064806617273	0.7647460675737293	ADGRE5
UBC	304.99636646933607	-0.0684299218883625	0.09178353480543781	-0.7455577085086105	0.4559346383653369	0.7664044159188758	UBC
B2M	2909.7491954478946	-0.04245191384891621	0.05722049207712209	-0.7419005378649888	0.45814759993290133	0.7692085744414466	B2M
RAB20	27.549416557615693	-0.12271153094375754	0.16585022433632252	-0.7398936687291701	0.4593645164040865	0.7703357448486581	RAB20
ACTR3	58.77304236429393	-0.07720639757554695	0.10482485101092937	-0.7365276156461904	0.4614096678069807	0.7710689316469903	ACTR3
ANXA5	67.25520078416744	-0.06352049277529359	0.08624902653093297	-0.7364777937813842	0.46143997680007565	0.7710689316469903	ANXA5
ATP5MC1	29.908049865876695	-0.08318845751677693	0.11279927217525744	-0.7374910840517316	0.4608237632321226	0.7710689316469903	ATP5MC1
SNRPD1	23.227292986814827	0.090641002890317	0.1237141246003245	0.7326649498037935	0.4637628065909172	0.7740343769578901	SNRPD1
ATP6V0B	102.66093513667995	-0.06231932033789721	0.08546725656558167	-0.7291601818303091	0.4659036848346485	0.774132028924925	ATP6V0B
GPBP1	74.51456753810871	0.07311444756785034	0.10029701437916737	0.728979302329431	0.46601432336132176	0.774132028924925	GPBP1
UQCRQ	69.9234142992206	-0.06466957053793547	0.08843086159050195	-0.7313009211354489	0.4645953679789292	0.774132028924925	UQCRQ
TOMM22	29.46739136185827	0.0973611268443586	0.13323794837600528	0.7307312070702247	0.46494335006202003	0.774132028924925	TOMM22
AP3S1	27.197858095339775	-0.08812089232575386	0.12158739028251007	-0.724753546572582	0.468603238749843	0.7768269437977766	AP3S1
NDUFA1	58.71306593738138	-0.06805286724582517	0.09392617953784686	-0.7245356681243889	0.4687369377589984	0.7768269437977766	NDUFA1
OSBPL8	35.57507931411218	0.07785261049002169	0.10786012587481587	0.7217923199939394	0.470422171944206	0.7777940360482657	OSBPL8
RAB5C	48.036919497296175	-0.07427474625480815	0.10287914987059904	-0.7219611198987415	0.4703183819401996	0.7777940360482657	RAB5C
MGST2	19.267551053035255	0.1258851565529346	0.1748735554388622	0.7198638824321583	0.4716088075948254	0.7779341545839876	MGST2
PSMB8	35.209156487782224	-0.0961130612884361	0.13336322436588194	-0.7206863942097709	0.471102485358048	0.7779341545839876	PSMB8
CD4	29.63789428928153	-0.10062224517348503	0.13997254722863234	-0.7188712870183595	0.47222022929982777	0.7780337966993661	CD4
SCAND1	23.30414776509264	0.10029049485592241	0.13972054154332186	0.7177934879734649	0.4728846292041965	0.7782203921169294	SCAND1
HNRNPA2B1	103.99182736876853	-0.06202655547116434	0.08660090489131705	-0.7162344960368118	0.47384656601444985	0.7788956358700851	HNRNPA2B1
CSNK2B	31.22862284512701	-0.08678835036435552	0.1216641567710097	-0.7133436228691766	0.47563314992731476	0.7800162691026347	CSNK2B
RAP1A	50.33560458802524	0.061598345571427744	0.0863281585066796	0.7135371197181462	0.47551345200046846	0.7800162691026347	RAP1A
XRCC5	19.639889182529085	-0.11219931014353818	0.15753351149045425	-0.712225031245729	0.47632543897487545	0.7802453826363389	XRCC5
CLEC4A	19.649003986350852	0.12103401129434428	0.17026320586026378	0.710864162828449	0.4771684154652288	0.7807205129048703	CLEC4A
SAT2	32.0725547744594	0.0753613810280638	0.10671086171963677	0.7062203398381509	0.4800511233387639	0.7809126568598325	SAT2
ATP5MF	61.80306134160486	-0.07242476702068572	0.10253274241666561	-0.7063574553226214	0.47996587145894143	0.7809126568598325	ATP5MF
ZC3H15	26.83910401333346	-0.0840834369593752	0.11872764094625328	-0.7082043935955812	0.47881833813412167	0.7809126568598325	ZC3H15
COX7B	77.16982169383417	-0.05708223822969458	0.08078050166570312	-0.706633866498132	0.47979403725011716	0.7809126568598325	COX7B
NDUFB10	38.86852905014122	0.07218872575059677	0.10183498149757052	0.7088794507447226	0.4783992881683571	0.7809126568598325	NDUFB10
YWHAE	41.98020060888758	-0.08384618196642565	0.11915335129391033	-0.7036829518928592	0.4816302394777443	0.7816803426926149	YWHAE
GABARAPL1	36.159360779487734	0.11688088024238037	0.16607135237844145	0.7037991716719064	0.4815578496382159	0.7816803426926149	GABARAPL1
BAX	38.47893952408139	-0.06985351480473553	0.0997163955377562	-0.7005218592993213	0.4836014587427704	0.7839784842075681	BAX
MRPL14	19.95952431324659	0.0927932527512484	0.1326628875136046	0.6994665538373152	0.4842605079626964	0.7841466023432652	MRPL14
JUN	133.16798605223673	-0.11025215991719475	0.15852568024493952	-0.6954845407182174	0.4867516960465411	0.7863768819424668	JUN
SLC31A2	24.997938853193443	-0.08427397781491934	0.12107195985194717	-0.6960651988947214	0.48638799961055823	0.7863768819424668	SLC31A2
ERCC1	21.58515269705872	0.08695896556789165	0.12557919352395938	0.6924631631059222	0.4886465115743509	0.7885358563919811	ERCC1
BIRC3	139.08390606187723	-0.11620062679401691	0.16858140762194232	-0.6892849480448425	0.4906439682011665	0.79085534600462	BIRC3
MALAT1	6546.832530495913	-0.04103184308406564	0.059852936680589344	-0.6855443585506223	0.49300047912936806	0.7937476357248207	MALAT1
ATP5MG	194.95397294579303	0.040692739640095565	0.05959405283820581	0.6828322240572201	0.49471286498651457	0.7955974548530279	ATP5MG
PNRC2	36.86386959810483	0.07369882990700843	0.10837120072680816	0.6800591800472439	0.4964669896946635	0.7975101131386404	PNRC2
CD300A	22.046753962890783	-0.09270883157956152	0.13652076622407053	-0.679082268168633	0.49708573695955904	0.7975966597578379	CD300A
NDUFA11	52.97249055388571	-0.06121765197384694	0.09029809070709977	-0.6779506797371702	0.49780296506741306	0.7978408475314271	NDUFA11
RNF13	36.342904195564074	-0.08359732757176855	0.12369669053127107	-0.6758250945334288	0.499151700037497	0.7990954653661516	RNF13
RPS19	1812.5045041246651	0.05404752755849724	0.08128968644809557	0.6648755816398335	0.5061300750222903	0.8093495650413068	RPS19
MRPS21	39.75435755443308	0.07007313059686036	0.10560618359837905	0.6635324581309452	0.5069895986139352	0.8098069154331183	MRPS21
RAB31	26.955999646055197	0.08069799056697642	0.12219889171777877	0.6603823441652019	0.5090084994977025	0.8102818503841669	RAB31
CARD16	50.60605727761043	-0.0857399437127918	0.1296649054921405	-0.6612424802792058	0.5084568224829991	0.8102818503841669	CARD16
SLC2A3	81.82371771947918	0.08299650699356044	0.12539989837260493	0.6618546591397557	0.5080643721931457	0.8102818503841669	SLC2A3
PDCD6	20.578556462828974	0.09022285925773685	0.1373329922618556	0.6569641990011191	0.5112039366538178	0.8128603136882778	PDCD6
ITM2B	252.06762151442175	-0.060957566967168045	0.09344823825947021	-0.6523137097342817	0.5141988176147925	0.8152819446789071	ITM2B
C19orf38	19.793287821414825	-0.12938092108565125	0.19846431573693366	-0.6519102469642296	0.5144590741564492	0.8152819446789071	C19orf38
SCP2	26.195688180434946	-0.0844145954824818	0.12914391957467677	-0.6536474637016846	0.513338957637614	0.8152819446789071	SCP2
HINT1	121.3811925051749	0.05644848810413217	0.08690627848346548	0.6495329116511632	0.5159939806589782	0.8165825132430671	HINT1
PTMA	971.7912610762661	0.04772038652819485	0.07354628438908631	0.6488483670464825	0.5164363911657641	0.8165825132430671	PTMA
C4orf48	25.674802634279615	0.10324531005261434	0.15964806021893185	0.646705696962618	0.5178224353078056	0.8171464541287882	C4orf48
SMARCA5	20.062744654768874	-0.10270178113328413	0.15885618763668677	-0.6465079054280782	0.5179504790688849	0.8171464541287882	SMARCA5
SUB1	97.63995986578652	-0.05488634764028393	0.08547915034220266	-0.6421021666752051	0.520806849211161	0.8187191659563854	SUB1
NR4A2	193.54038471543805	0.06341042675783594	0.0988634392336452	0.6413941012913508	0.5212666644439026	0.8187191659563854	NR4A2
P4HB	39.64193403989082	0.06652798665407988	0.10348471461046828	0.6428774230522936	0.5203036400816181	0.8187191659563854	P4HB
ETV3	25.513951890598772	0.1061650266302418	0.16489757060171636	0.6438240796564941	0.5196895172596623	0.8187191659563854	ETV3
ANXA1	90.24127730511024	0.09173583241500634	0.14372481145700688	0.6382741538154512	0.5232952336489585	0.820080876706248	ANXA1
TMEM123	96.12764903779066	0.05856903010153311	0.09172393521131554	0.638535949930632	0.5231248599668035	0.820080876706248	TMEM123
N4BP2L2	36.64324104695061	0.06964803390508457	0.10972926382718454	0.6347261566866526	0.5256070311634207	0.8227906075418514	N4BP2L2
DNAJC15	23.12433529884642	0.08376601519251754	0.13247284823050243	0.6323259166796571	0.5271739319064677	0.8243295590829816	DNAJC15
UBE2N	22.83654164604344	-0.09688469090135728	0.15429022263278686	-0.6279379810861013	0.5300445687205475	0.8250741029304649	UBE2N
THEMIS2	28.75298270598747	0.0871101237176434	0.13830574094081388	0.6298373670180548	0.5288009949052364	0.8250741029304649	THEMIS2
FOSL2	57.72203597727172	-0.06257201081633625	0.09975311928707152	-0.6272687136355631	0.5304831080120171	0.8250741029304649	FOSL2
TCP1	22.31379821874581	-0.08890092396968668	0.14175757553609164	-0.6271334962769055	0.5305717319127918	0.8250741029304649	TCP1
VAPA	57.40355199102313	0.062569047003194	0.09954322601682714	0.6285615757783168	0.5296361224524008	0.8250741029304649	VAPA
DDX18	28.314206596618106	-0.10769311842667442	0.17248898401277113	-0.6243478042557246	0.5323991956946004	0.82700513126598	DDX18
HNRNPA0	58.11665919837261	0.053192628206158145	0.08589667358848045	0.6192629584353517	0.5357431423039835	0.8295012191187665	HNRNPA0
STMP1	37.99912783790978	-0.06267558501293524	0.10136221289353142	-0.6183328404517792	0.5363559582545565	0.8295012191187665	STMP1
SLC11A1	26.392789843308698	-0.1567621042357098	0.25341707318025614	-0.6185933026075341	0.5361843150490997	0.8295012191187665	SLC11A1
CLEC12A	23.513387778231692	-0.09469636007678851	0.152840579747313	-0.6195760329707419	0.5355369499101785	0.8295012191187665	CLEC12A
LSM3	24.069103600951344	-0.07762569975607439	0.1258474848628446	-0.6168236086774008	0.5373510781208853	0.8301309872064443	LSM3
SERPINB9	91.72517613884268	-0.09474640104796048	0.15438911501448582	-0.613685757827362	0.5394230015169146	0.8306055377774082	SERPINB9
SYNGR2	40.949426057104894	-0.10305285973782309	0.1676604814957106	-0.6146520564564857	0.5387845282371202	0.8306055377774082	SYNGR2
TOMM7	164.07852473141747	0.04841641308623696	0.07879491439214903	0.6144611420640248	0.5389106431956303	0.8306055377774082	TOMM7
CASP1	32.23850285811771	-0.08670214794797865	0.14191835388878063	-0.6109297745654932	0.5412460723114938	0.83069505880851	CASP1
CAPZA1	47.7639579571186	-0.06396685093739708	0.10457053428667108	-0.6117100899765654	0.540729584953076	0.83069505880851	CAPZA1
COPE	47.52459378856475	0.06050938345188617	0.09886691214116956	0.6120286569230193	0.5405187977253071	0.83069505880851	COPE
DYNLL1	94.19577630734491	-0.05504041140372836	0.09033241475203146	-0.6093096432196348	0.5423192164348462	0.8314383643930541	DYNLL1
HSPD1	100.49316820316726	-0.06479753678859866	0.10698292317205012	-0.6056811205690384	0.5447265231183129	0.8324175872760367	HSPD1
CD164	36.38820711749794	-0.07869128431758776	0.1298654716254174	-0.6059446235606342	0.5445515261326896	0.8324175872760367	CD164
LAMTOR2	49.747544803933	0.06022549712747617	0.09939167543758452	0.6059410595739104	0.5445538928527793	0.8324175872760367	LAMTOR2
SERBP1	48.70384456179089	0.05815797146779746	0.09652460337968023	0.602519662671212	0.5468282787752827	0.8346021535236781	SERBP1
TOMM20	41.335266415822694	0.057578607870374984	0.09568470969260755	0.6017534886749353	0.5473382394921571	0.8346021535236781	TOMM20
SKP1	52.385419128039764	-0.06217004294585454	0.10428002105649083	-0.5961836439616333	0.5510525509547707	0.8357531707283955	SKP1
HNRNPDL	78.10909049141061	-0.054651712765277256	0.09165608384848749	-0.5962693415487783	0.5509953088169497	0.8357531707283955	HNRNPDL
PRPF38B	25.673150610107164	0.0909183307631123	0.15243821071507416	0.5964274333621633	0.5508897182637744	0.8357531707283955	PRPF38B
SMIM30	20.56887765664833	-0.08103069512124154	0.1353144577819359	-0.5988325006025993	0.5492845869551344	0.8357531707283955	SMIM30
ATP2B1-AS1	46.84552599336966	0.06598849341226969	0.11055237366054985	0.5968980242331732	0.5505754664833984	0.8357531707283955	ATP2B1-AS1
LRPAP1	24.10233638632735	-0.09799555997255388	0.1647182266169692	-0.5949284543988553	0.5518912961731104	0.8361271568631243	LRPAP1
SUMO2	135.8217982556908	0.04473997837194029	0.0756780214478122	0.5911885315711263	0.5543941060673621	0.8379216299303549	SUMO2
HMGN1	86.20890761991141	0.07229834811302711	0.12243598438405634	0.5904991778090513	0.5548560368164885	0.8379216299303549	HMGN1
RNF130	72.87136374776671	0.06198919673051265	0.10479621205103631	0.5915213490762774	0.5541711549330488	0.8379216299303549	RNF130
PSME2	63.34867599014152	-0.06322491006131012	0.10744280245335595	-0.5884517959102742	0.556229080185005	0.8390977149799435	PSME2
NFKB1	48.77757520998635	0.08178826624698268	0.14016421316380936	0.58351746427169	0.559545003856208	0.8393065471824839	NFKB1
UPP1	35.131322116904705	-0.059505989585833426	0.10268217437051361	-0.5795162592789939	0.5622408788900068	0.8393065471824839	UPP1
TSC22D2	19.963047350129138	-0.08515825152451034	0.14563972798274072	-0.584718556564471	0.5587369745334158	0.8393065471824839	TSC22D2
ZNF706	52.50335859675981	-0.05832965613873536	0.0994338712536354	-0.5866175720942048	0.5574605783599674	0.8393065471824839	ZNF706
STK4	44.07126797811325	0.07780092818900375	0.13422254877740258	0.5796412666699572	0.5621565583289275	0.8393065471824839	STK4
KLF10	28.51898257228604	-0.07563474494250151	0.13036191582285636	-0.5801904986213808	0.5617861602657104	0.8393065471824839	KLF10
GRB2	62.659858023222974	-0.04984629554246882	0.08588397870007385	-0.5803910845414286	0.5616509159851779	0.8393065471824839	GRB2
CUTA	44.19935528462357	0.05573709150723089	0.09619605517273623	0.5794114052509279	0.5623116102228256	0.8393065471824839	CUTA
ARRB2	47.471588103782835	0.05355591393898424	0.09216679576708342	0.5810760100017633	0.5611892263300342	0.8393065471824839	ARRB2
AKAP13	31.2057314699899	0.08470256384889253	0.14498333857983348	0.584222743651692	0.5590704616833844	0.8393065471824839	AKAP13
PSMB6	30.64525921783966	0.06878495951607169	0.11903264839615257	0.5778663286323636	0.5633543697727406	0.8399750476442551	PSMB6
LMAN2	25.083800028100217	-0.0722204051729915	0.12519392274488106	-0.5768682983131819	0.5640284275081888	0.8400929743054458	LMAN2
SUMO3	34.94722370309019	-0.06051524652141088	0.10527192166632285	-0.5748469825907063	0.56539478873799	0.8412407183330262	SUMO3
HEXA	24.074842343820244	-0.1051602835147081	0.18344873517508115	-0.5732407117135175	0.5664817225036187	0.8417727652906183	HEXA
TREM2	24.516602757639657	-0.20195392001112475	0.35272282677796596	-0.5725569900193952	0.5669446882375198	0.8417727652906183	TREM2
MYO1F	21.670852338498605	-0.0880511689399745	0.15546201235739357	-0.5663838233198253	0.5711328890865965	0.8417950306787833	MYO1F
SRP14	118.65813770534717	-0.05158812612342316	0.09049923293926485	-0.5700393743452454	0.5686509927967565	0.8417950306787833	SRP14
RALY	22.12766275644916	-0.07396824515658523	0.1303858602941467	-0.5673026583535594	0.5705085712491289	0.8417950306787833	RALY
CD9	35.35325458630847	-0.1266533062372472	0.22263199115727983	-0.5688908659482461	0.5694302044300925	0.8417950306787833	CD9
USP15	21.528712490422294	0.07692614481001796	0.13575971409894733	0.5666345522350686	0.5709624948736564	0.8417950306787833	USP15
TGOLN2	22.056452006744113	-0.07205653332976275	0.12705837127913644	-0.5671136234814522	0.5706369875857389	0.8417950306787833	TGOLN2
LSM5	26.726864868868066	0.07319303577020278	0.1288706199751639	0.5679575048549361	0.5700638233781173	0.8417950306787833	LSM5
HMGN2	116.19993703992021	0.0530701082271784	0.09400892980236036	0.564521991035855	0.5723989382488686	0.8425716454909129	HMGN2
TMEM50A	36.31604939017178	-0.06795765125239178	0.12071105639767138	-0.5629778520743915	0.5734499655217898	0.8425716454909129	TMEM50A
GCA	22.40609872447834	-0.0763003011935501	0.13539504185368606	-0.5635383700091737	0.5730683399198282	0.8425716454909129	GCA
SNRPD2	63.55702952526709	0.05292811977218856	0.09483713690376412	0.5580948719054785	0.5767796021696849	0.8457038403567967	SNRPD2
KDELR2	25.721301733575046	-0.0829277232982414	0.14838254287384864	-0.5588778955536879	0.5762450560529084	0.8457038403567967	KDELR2
TAOK3	32.44830165900811	-0.0615572246578272	0.11061578774856227	-0.5564958303940415	0.5778719440593407	0.846072221348862	TAOK3
NUCB1	20.928121895734186	-0.07151669779270838	0.12951300417007836	-0.5521970419185984	0.5808133608340995	0.846072221348862	NUCB1
ETF1	29.466607537459677	0.06359062111231538	0.1149497254102797	0.5532037669976775	0.5801238877945107	0.846072221348862	ETF1
HSPA6	66.84679756408293	-0.16132048512900882	0.29246136041049964	-0.5515958925397151	0.5812252512099123	0.846072221348862	HSPA6
IFI30	77.58637530452008	0.08296440731353712	0.15035715529559018	0.5517822357734536	0.5810975595372904	0.846072221348862	IFI30
ETS2	34.2771900374064	0.07772384836177441	0.1400102641317661	0.5551296459852911	0.5788059863569739	0.846072221348862	ETS2
LUCAT1	35.51535360529117	-0.07207496852994667	0.13000630891888101	-0.5543959299307445	0.579307910934022	0.846072221348862	LUCAT1
PHB2	28.48647786029352	0.070490190716075	0.13155676656420373	0.535815774110514	0.5920858792438228	0.84963147142222	PHB2
CSF1R	32.363592064605314	0.08245625122861458	0.1534481436065856	0.537355808226772	0.5910218626452719	0.84963147142222	CSF1R
H3F3A	467.3788337977209	0.03771512493006833	0.06960245129989054	0.5418648944929851	0.5879115821532517	0.84963147142222	H3F3A
TRAM1	32.40916748711602	-0.07014269126859309	0.12926343816766236	-0.5426336500319127	0.5873820655518432	0.84963147142222	TRAM1
IRF1	43.11904651649263	-0.05892627920821696	0.10813491124415424	-0.5449329779831166	0.585799614045257	0.84963147142222	IRF1
OSM	41.19885101617842	0.058278980821371326	0.10692542262162197	0.5450432590535903	0.5857237657738952	0.84963147142222	OSM
JUND	96.53873533893184	0.05447031711984363	0.1003145984269766	0.5429949177286989	0.587133301666241	0.84963147142222	JUND
MIR155HG	30.827790730431406	-0.08832428558468931	0.16493090339162655	-0.5355229600299	0.5922882852637833	0.84963147142222	MIR155HG
RNF149	24.536441929315792	-0.08074411551807495	0.14954476922008117	-0.539932730106032	0.5892434250147687	0.84963147142222	RNF149
COX6B1	145.61525929668912	-0.04174596919378839	0.07772207944610246	-0.5371185317132149	0.5911857407589455	0.84963147142222	COX6B1
CEBPB	117.39925386889412	-0.08442215661843365	0.15781818223166835	-0.5349330186461443	0.5926961751776818	0.84963147142222	CEBPB
MKNK2	20.695737686956864	-0.08169019981764235	0.15201552689457362	-0.5373806313502202	0.5910047194389658	0.84963147142222	MKNK2
APH1A	24.269141241739657	0.06539546541660486	0.12150087369014631	0.5382304129217831	0.5904179860183814	0.84963147142222	APH1A
ATP5MC2	208.42108464791667	0.037337744223861505	0.06857432799230458	0.5444857473200694	0.5861072536498346	0.84963147142222	ATP5MC2
IL1B	606.304322862369	-0.08446071597937659	0.15679264636899704	-0.5386777883741185	0.5901092025096506	0.84963147142222	IL1B
PFDN5	372.40660519094257	0.03607999020038434	0.0685713895292081	0.5261668233369546	0.5987723029859398	0.8537721688722035	PFDN5
NDUFB8	39.46071634877972	0.05548696082074427	0.10551624583807126	0.525861779672264	0.5989842461301759	0.8537721688722035	NDUFB8
GDI2	67.87883347626939	0.06353347827617299	0.12044219664689139	0.5275018228240923	0.5978451509335858	0.8537721688722035	GDI2
CD99	37.161527087289244	-0.07372979612768807	0.13971454902710762	-0.5277173826283682	0.5976955066425794	0.8537721688722035	CD99
C1orf56	19.361410626856827	0.1062565137430601	0.20218803560167506	0.5255331425861076	0.5992126199379275	0.8537721688722035	C1orf56
MYLIP	22.113811998863042	-0.07052042726434236	0.13407876526371365	-0.5259626841404664	0.5989141343366096	0.8537721688722035	MYLIP
VCAN	44.56094400132648	-0.13501413615397823	0.2577907504812295	-0.5237353780224515	0.6004626054741524	0.8546907247273218	VCAN
ERP44	21.77438047803043	-0.0746326585769026	0.14353212434401957	-0.5199718106172673	0.6030832228155756	0.856673691985973	ERP44
MCRIP1	22.187663956469674	0.068543673335312	0.1317097733551986	0.5204144809395541	0.6027747192236554	0.856673691985973	MCRIP1
SEC61B	76.87545517100524	-0.04458583259399729	0.08588704985880342	-0.5191217147089753	0.6036758665198606	0.856673691985973	SEC61B
HNRNPA3	52.5578415687816	-0.044886648634936195	0.08698990038776154	-0.5159983910184041	0.60585553298152	0.8574743841502608	HNRNPA3
ANP32B	51.56988238717429	0.05873534219775964	0.11375020890422675	0.5163537083893402	0.6056073909775164	0.8574743841502608	ANP32B
C1QB	260.7930163519173	-0.10074402534104293	0.1960522128273917	-0.5138632402468214	0.6073476096674251	0.8574743841502608	C1QB
ATF3	106.73128687446945	-0.091340687722408	0.1775298913015145	-0.5145087796357412	0.606896323688848	0.8574743841502608	ATF3
CCL5	23.576991717922855	-0.12977707762545693	0.2519370158291335	-0.5151171502065943	0.6064711589862265	0.8574743841502608	CCL5
EIF4E	46.73460571700751	-0.07582608910164843	0.147781313858262	-0.5130965960579679	0.607883752503124	0.8574743841502608	EIF4E
RHEB	49.74693808747336	0.06560916440317521	0.12844281333242405	0.5108044794485427	0.60948797222462	0.8588792582646342	RHEB
BACH1	19.991894302944697	0.08169238696433384	0.1619816811010058	0.5043310231691784	0.6140287803924276	0.8632440686304101	BACH1
PTP4A2	52.812520017564914	-0.06019048128708544	0.11995688630372635	-0.5017676195319491	0.6158309928517895	0.8632440686304101	PTP4A2
SF3B1	20.96410314889906	0.06366852893668784	0.1268347999276074	0.5019799690071454	0.61568161136042	0.8632440686304101	SF3B1
SKIL	51.87769206158073	-0.07687492819329976	0.15339182209596616	-0.5011670579491825	0.6162535560761002	0.8632440686304101	SKIL
POLR2E	26.47610217478179	0.06248076449291575	0.12422852010198136	0.5029502439667172	0.6149992546743568	0.8632440686304101	POLR2E
BHLHE40	29.335849943758863	0.06706224674610446	0.13362528539139532	0.5018679402605255	0.6157604182420561	0.8632440686304101	BHLHE40
SRSF7	58.10711350795039	-0.054411803906628274	0.10970301493731018	-0.49599187349337587	0.6199001444891428	0.8644364248743289	SRSF7
ARL5B	46.52423665802088	0.075726562859511	0.15211075928601364	0.4978383068690259	0.6185980135451042	0.8644364248743289	ARL5B
CYTOR	26.186249618109326	-0.07514422541810414	0.15161802243759703	-0.49561539063756105	0.6201657920663564	0.8644364248743289	CYTOR
IFNAR1	19.60154483521552	-0.07524241897054455	0.15079231151976036	-0.4989804732894788	0.6177931403420867	0.8644364248743289	IFNAR1
ZNF267	27.56913403534241	0.07115602051213718	0.14308257272837055	0.49730738800189533	0.6189723026424001	0.8644364248743289	ZNF267
SOCS3	128.04577689653442	0.055556189905843135	0.11249304864615463	0.49386331488441015	0.6214027143523422	0.865306343851585	SOCS3
STMN1	35.60447569615088	0.08142611399855082	0.16521156659155511	0.4928596446268003	0.6221117633685145	0.8654402067747217	STMN1
EIF4B	47.07518287768884	0.04910713135804625	0.100576078586922	0.48825856056423833	0.6253667097487523	0.8678567033033957	EIF4B
PRMT9	35.74579539526373	0.06847440974589449	0.14058006451998742	0.4870847796215011	0.6261982520470084	0.8678567033033957	PRMT9
NDUFA3	33.28444286800381	-0.06009684169261057	0.12341966928605372	-0.48693082747874	0.6263073517465724	0.8678567033033957	NDUFA3
KLF6	198.42844056198345	-0.07202914135563722	0.14757824066896227	-0.48807426507548773	0.6254972387990454	0.8678567033033957	KLF6
TNFSF10	23.452954190018293	-0.09533636439747635	0.19688882018264492	-0.4842142093646409	0.6282338535926695	0.8696727463459306	TNFSF10
RAB1A	30.012092060644132	0.058969500921983505	0.12236866771774298	0.4819003264626796	0.6298767541918004	0.8710930234268581	RAB1A
MTDH	58.12589424536164	-0.05319687398948822	0.11297316138669405	-0.470880635157243	0.6377259774738853	0.872088788298965	MTDH
YBX1	294.05340345012485	0.027770952024293045	0.05915220977104585	0.46948291757456073	0.6387244923185135	0.872088788298965	YBX1
YWHAH	43.55542250956625	0.07393751105836446	0.15696673904471847	0.4710393520840126	0.6376126332667671	0.872088788298965	YWHAH
IRF7	30.54130597636472	-0.09338033848576807	0.1945817784092669	-0.47990279074004427	0.631296516752968	0.872088788298965	IRF7
COPS9	41.69194075413876	0.048001268553810594	0.10240124226195392	0.4687567015155728	0.6392435523296237	0.872088788298965	COPS9
CLEC7A	65.96175151422351	0.04120265948131048	0.08610510898419828	0.47851585077108316	0.632283095293102	0.872088788298965	CLEC7A
PTPRE	60.947580960639485	0.05723207645024422	0.12149980925859186	0.47104663620035314	0.6376074316784215	0.872088788298965	PTPRE
FKBP2	39.81653998885195	-0.053730189904376356	0.11372672097819064	-0.47245000508438284	0.636605619001219	0.872088788298965	FKBP2
PPP1R15B	41.649265853667714	-0.056855399446341666	0.12112045009201261	-0.4694120555459449	0.6387751328819155	0.872088788298965	PPP1R15B
SERPINB1	69.69714364395612	-0.08603713408362824	0.18254048376288928	-0.47133179615863224	0.6374038129461026	0.872088788298965	SERPINB1
SRP9	34.86438891531917	-0.051344010626664376	0.10781217319964219	-0.4762357450265623	0.6339064364615226	0.872088788298965	SRP9
PLXDC2	30.357740738036977	0.06115223319615379	0.12958855462382052	0.47189532573822685	0.637001504615428	0.872088788298965	PLXDC2
DNAJC4	23.311864300528814	0.08249942483904586	0.17302076154148002	0.476818065670503	0.6334916802434476	0.872088788298965	DNAJC4
TGFBI	45.08023059466444	0.0545848365185834	0.11504951561293728	0.4744464696594112	0.6351815620506094	0.872088788298965	TGFBI
ARHGAP18	21.526431900179425	0.06835905808171933	0.14635814398386404	0.46706699211255304	0.6404519489448843	0.8728939690252671	ARHGAP18
MOB1A	46.42811660977064	-0.046162362637660326	0.10071931932058069	-0.4583267932017055	0.6467176775963072	0.8783880094147166	MOB1A
FERMT3	22.084450821362136	-0.0655217472930053	0.1425374906765991	-0.4596807968344727	0.6457453551526591	0.8783880094147166	FERMT3
ATP13A3	27.606000553665535	0.08190920383272765	0.17885132779069765	0.4579736971736806	0.6469713383791114	0.8783880094147166	ATP13A3
GLS	22.662709746131448	0.06696961630543849	0.1461974964480378	0.4580763551531893	0.6468975856455139	0.8783880094147166	GLS
C19orf70	27.736516341921405	0.0613097038335296	0.13494670687487637	0.45432530554729605	0.6495947049522754	0.8811025200697531	C19orf70
RAP2B	22.070996688130396	-0.06368146431920244	0.14070825745841248	-0.4525780183016198	0.650852630258306	0.8812683203011639	RAP2B
POLR1D	42.132144163727524	0.05345796425703992	0.11815958639497337	0.4524217280038996	0.6509651969363413	0.8812683203011639	POLR1D
SEC61G	51.10520330405791	-0.04549408280960612	0.10108116270407293	-0.45007478735474615	0.6526565157676221	0.8822545495601986	SEC61G
ZFAND6	22.949321983523532	-0.0587450169113652	0.130638246383834	-0.44967701678085814	0.6529433458147362	0.8822545495601986	ZFAND6
PTPN1	22.248271082261176	-0.07367575906052658	0.1649781528667033	-0.44657888199326656	0.6551791461307797	0.8844292106469033	PTPN1
TSPO	120.1935561529104	-0.04598245719252958	0.1032982480113065	-0.4451426628987606	0.6562166593309056	0.884983689565653	TSPO
NDUFA2	51.9508916863087	0.04130177258390168	0.09340064226421056	0.4422000918052335	0.658344419649378	0.8870060310543145	NDUFA2
FGFR1OP2	21.437078353930996	0.059191270108775895	0.13448014576916814	0.4401487652339123	0.659829364686882	0.887313393274169	FGFR1OP2
DDX46	21.917032980004713	-0.05818289569739554	0.13201677227870454	-0.4407235133318053	0.6594131719369831	0.887313393274169	DDX46
LAMP1	22.40904469367462	-0.08842558005171645	0.20246739689512266	-0.43673984753960443	0.6623000273530446	0.888061730598842	LAMP1
ERGIC3	28.643902674522707	0.0475848355791733	0.10861566941076263	0.43810286156058215	0.6613117201511162	0.888061730598842	ERGIC3
NRP2	27.4730059628172	-0.08766283046395923	0.2008994996425125	-0.4363516615021416	0.662581604719735	0.888061730598842	NRP2
ARL6IP4	61.45555435525349	0.04881874315235104	0.11199256130606781	0.435910587123129	0.6629016034356795	0.888061730598842	ARL6IP4
MAP1LC3B	51.72730578995805	0.044938479373970865	0.10402982802916226	0.4319768688012581	0.6657582250159512	0.8885166481309292	MAP1LC3B
HM13	22.61036260770752	-0.05405469967287225	0.12451521120671323	-0.4341212543352124	0.6642003919523785	0.8885166481309292	HM13
LSM6	24.05255906478966	-0.059519414558296714	0.13762709964470216	-0.43246871228088013	0.6654007873793455	0.8885166481309292	LSM6
BCAS2	23.146440957743074	0.08228252623502406	0.19040586272952656	0.43214281879496125	0.6656376156078146	0.8885166481309292	BCAS2
TMSB4X	6872.730824331089	-0.020795347332769366	0.04827572379915544	-0.43076199995023523	0.6666414325547367	0.8886405263462773	TMSB4X
PSME1	62.6039822966366	0.05848077916184591	0.13596447326995387	0.43011808713982125	0.6671097435744009	0.8886405263462773	PSME1
TNFRSF1A	19.986318652084343	0.06373856356994588	0.15066371866431674	0.4230518411135019	0.6722574380835282	0.8904573194877503	TNFRSF1A
CHD1	52.80896738834572	0.045009091558106944	0.106104029923399	0.4241977575272204	0.6714215961049679	0.8904573194877503	CHD1
SDF2L1	22.102383796591628	0.06743824961965797	0.15893823067582774	0.4243047713121068	0.6713435599896707	0.8904573194877503	SDF2L1
NEAT1	666.3105622453661	-0.03598107696645972	0.08438234732495405	-0.42640526255921274	0.6698125673699081	0.8904573194877503	NEAT1
DGUOK	20.555012895347172	-0.06895292027063936	0.16295019003048902	-0.4231533590586045	0.6721833735843715	0.8904573194877503	DGUOK
NCF1	24.391881213231006	-0.0752724213513321	0.17726500446348126	-0.4246321578201812	0.6711048466635301	0.8904573194877503	NCF1
PPIG	21.880313147506232	0.05789714026233597	0.13914874523060505	0.41608093674424157	0.6773507789278276	0.8924876984859151	PPIG
KDELR1	25.303181563919804	-0.06970108687392723	0.16598330163672442	-0.4199283071647589	0.6745378279181862	0.8924876984859151	KDELR1
REEP5	25.801473103171357	-0.05330869573868651	0.1278384574409862	-0.4170004614088471	0.6766780702204573	0.8924876984859151	REEP5
UBE2R2	19.59843726800281	0.061797635722097004	0.14842175976712785	0.41636506546652485	0.6771428876512662	0.8924876984859151	UBE2R2
SRRM2	35.70257000108086	-0.04577017921436697	0.11008693125942472	-0.415763966628405	0.6775827285955389	0.8924876984859151	SRRM2
ABCA1	20.007063435749444	-0.11767260605481984	0.28204295078344677	-0.4172151997699426	0.6765210083924901	0.8924876984859151	ABCA1
CCT8	25.3019302047552	-0.05202722339434805	0.1262261310465934	-0.41217474514166513	0.6802113465400572	0.8951150245242877	CCT8
NANS	21.93617778039711	-0.055258856958952746	0.13468132346958406	-0.4102933913582473	0.6815907393514928	0.8960950874900446	NANS
MGAT1	61.17402770496285	-0.034667340172434995	0.0853468710782616	-0.40619345190341716	0.6846004649897435	0.8972387881914385	MGAT1
SRA1	23.783999767904806	0.057088029257146435	0.1413358207415929	0.40391762652669355	0.6862732940841032	0.8972387881914385	SRA1
PLAUR	362.1424325233351	0.05293200992297602	0.13098859286386064	0.40409633209808915	0.6861418820841636	0.8972387881914385	PLAUR
PHLDA1	30.881170513709655	0.16959858381980758	0.41859428378252145	0.40516220691614047	0.6853582831301234	0.8972387881914385	PHLDA1
PGAM1	30.868637172432248	-0.049901191885181495	0.12335662764720076	-0.40452785421387016	0.6858245993542031	0.8972387881914385	PGAM1
SAT1	1788.6677337987628	-0.053983920470294065	0.13268644315251643	-0.4068533241805438	0.6841157193513281	0.8972387881914385	SAT1
SH3KBP1	22.196718667989046	-0.06157820089327434	0.15293471161906988	-0.40264371797197657	0.6872103434781041	0.8976327520731573	SH3KBP1
PPP1R15A	261.57869530906413	-0.0488172922032994	0.12207070003046573	-0.39990998815535467	0.6892228153220988	0.8994294040987094	PPP1R15A
IFRD1	40.58989471535305	-0.053829572343909136	0.14769567860972815	-0.3644627442766873	0.7155124892260161	0.900866781588712	IFRD1
CIAO2B	32.69411015080791	0.04296496748486583	0.11550683226151079	0.37196905709951344	0.7099158878328937	0.900866781588712	CIAO2B
UBE2L3	27.038597186765323	-0.043366609203648376	0.11543092339953297	-0.3756931671901001	0.7071450181898935	0.900866781588712	UBE2L3
COX8A	110.1903252858041	-0.02923882120698257	0.07437486422148377	-0.3931277255163943	0.694225147298573	0.900866781588712	COX8A
C1QC	230.93850604749022	0.07768224193030211	0.21412615347150515	0.36278726662242916	0.7167638045595608	0.900866781588712	C1QC
C9orf72	25.783215849359443	-0.057412779380224425	0.1562666893986296	-0.3674025449772402	0.713318773520279	0.900866781588712	C9orf72
UBE2L6	30.439725658919063	-0.050289865486189286	0.12954611287977053	-0.38820049763177705	0.6978676649346833	0.900866781588712	UBE2L6
NUFIP2	28.442900322042057	0.04186661489302174	0.11362562464488567	0.36846103177753725	0.7125294965279368	0.900866781588712	NUFIP2
NDUFB1	45.2872954698404	-0.05065776711390871	0.12820799260461715	-0.39512175555336143	0.6927530338520778	0.900866781588712	NDUFB1
HSPA9	23.893095623233382	0.05165193731834968	0.13958220003756783	0.3700467345008735	0.71134766898047	0.900866781588712	HSPA9
SRSF3	100.16705715033085	0.03472850257257099	0.09501024507735698	0.36552376582436114	0.7147204697235607	0.900866781588712	SRSF3
AC245014.3	21.856568755466522	-0.10251676884899508	0.2763883228942864	-0.37091570213769814	0.7107003194790227	0.900866781588712	AC245014.3
SP100	23.53078252385949	0.045978566075063045	0.1269040308553815	0.36230973724908505	0.7171205825111276	0.900866781588712	SP100
ARF1	51.107816573000655	0.03582378897981677	0.09452728474494941	0.37897829263239075	0.7047039835729383	0.900866781588712	ARF1
CLIC1	141.90261003229622	0.026860011189247784	0.07031216197249265	0.38201088454307364	0.7024532911248029	0.900866781588712	CLIC1
GPX4	237.05748709595764	0.026951387470329914	0.07406852671568617	0.36387098090641745	0.715954355251069	0.900866781588712	GPX4
LSP1	56.03408570474725	0.054717874635263467	0.1414242646446098	0.38690584513743814	0.6988259137343835	0.900866781588712	LSP1
RHOB	25.635491904282905	-0.09346992973947238	0.24417313932601156	-0.3828018511678901	0.7018666888214038	0.900866781588712	RHOB
ADM	22.120079676625487	-0.07733444487820675	0.20814082437464984	-0.37154866235662687	0.7102289182765893	0.900866781588712	ADM
ATP5PO	55.01770255149249	0.034429322889606505	0.08814344068867651	0.39060561535385496	0.6960887743127081	0.900866781588712	ATP5PO
CAST	37.93138457299168	-0.040562960713171184	0.10819482723139039	-0.3749066545152051	0.7077298898575302	0.900866781588712	CAST
EIF3D	43.703754606983956	-0.044608043007578424	0.12182229243742912	-0.3661730715705436	0.7142359346554589	0.900866781588712	EIF3D
NDUFB7	44.492636869771765	-0.041195627362223604	0.10698526741654094	-0.3850588810684635	0.7001937916625014	0.900866781588712	NDUFB7
TRIR	62.37956731569267	-0.035451051957401544	0.09153007988449788	-0.38731586383555383	0.6985223826580684	0.900866781588712	TRIR
FCGR2A	50.642058515432964	-0.05069530104365885	0.13434129591077956	-0.3773620069686335	0.7059045973892114	0.900866781588712	FCGR2A
SRSF9	29.038975254559123	0.051635858611794004	0.1320076135369949	0.3911581857157288	0.69568031386614	0.900866781588712	SRSF9
EIF4A2	74.10637256816528	-0.03503395791355264	0.08889404813820971	-0.3941091518195113	0.6935004545276955	0.900866781588712	EIF4A2
PRDX6	33.94785255330959	-0.04042558672306546	0.11088060045542353	-0.36458665047829936	0.7154199812969897	0.900866781588712	PRDX6
LUC7L3	26.521329239604437	-0.0527912327325204	0.13954318677551508	-0.37831465621783694	0.705196859013669	0.900866781588712	LUC7L3
PHPT1	36.35941630276694	0.04338726290644646	0.11267119089208785	0.38507858630873193	0.7001791926442068	0.900866781588712	PHPT1
UQCRC2	26.534804481481093	-0.044653987450313924	0.11956846863737024	-0.37345955801894126	0.7088064395591052	0.900866781588712	UQCRC2
CFP	35.45607721122302	-0.05773475688532368	0.15680725914184426	-0.3681893121612319	0.7127320791150034	0.900866781588712	CFP
RAC2	22.657401497786246	-0.06963722071834275	0.18597802236910713	-0.3744379030987599	0.7080785478858449	0.900866781588712	RAC2
PTPRC	86.60968531266126	-0.03457036930100308	0.08935979846543661	-0.38686713594564026	0.6988545720931472	0.900866781588712	PTPRC
ATP5IF1	34.17156615035687	-0.03965433731149268	0.10694160561012257	-0.3708036463942822	0.7107837852529261	0.900866781588712	ATP5IF1
SFT2D1	42.1403242730821	-0.049681217490921796	0.127110608502611	-0.3908502844583683	0.6959079038347583	0.900866781588712	SFT2D1
NSA2	24.480667271286	-0.04786948596375327	0.1280421471432368	-0.37385725740918063	0.7085105178988922	0.900866781588712	NSA2
SF3B5	42.45985395164548	-0.035971561771208145	0.09888665299250916	-0.36376559103414147	0.7160330591989138	0.900866781588712	SF3B5
MYL12B	58.73081153577562	-0.04021351321749757	0.1021524020519384	-0.39366194440588287	0.6938306412195523	0.900866781588712	MYL12B
FOLR2	30.45857467104768	-0.10003577154565524	0.26428671350796296	-0.3785122990779526	0.7050500588940328	0.900866781588712	FOLR2
PCF11	19.28761705647221	-0.056278997371763784	0.14772916077413153	-0.38096065175521293	0.7032324461517763	0.900866781588712	PCF11
ID2	229.79140028386155	-0.05252817266101027	0.13297410071805593	-0.3950255905274772	0.6928240021151935	0.900866781588712	ID2
NPC2	383.61553394989033	0.02796162378414233	0.07755337244839042	0.3605468453709089	0.7184382312674937	0.9017198067108454	NPC2
NEDD8	68.33754861756576	-0.028588000861881804	0.08015297265518385	-0.356668005126481	0.7213403604290329	0.9045582494900484	NEDD8
UBE2D2	37.73257821540203	0.039024769907963046	0.11019289925982888	0.35414958831371485	0.7232267810181915	0.90481797900517	UBE2D2
CIAO2A	32.35805194973526	-0.0414524988616165	0.11687055068790056	-0.3546872896347875	0.7228238740598913	0.90481797900517	CIAO2A
DNPH1	25.843500410019747	-0.06458402554157669	0.18253089006968234	-0.35382518277822084	0.7234698996436522	0.90481797900517	DNPH1
HSBP1	46.522827134988866	-0.03707438340413969	0.10515129410026046	-0.35258133265378283	0.7244023343299816	0.9051823859061362	HSBP1
CRIP1	26.19473606805946	-0.07537767895171012	0.2145808189525811	-0.351278736466969	0.7253792456004289	0.905601675320783	CRIP1
MS4A4A	35.439042673503785	-0.06445181375196918	0.185084031555353	-0.34823000779888247	0.7276674534680468	0.9068547610740355	MS4A4A
DDX24	22.277970384492214	0.046966266453280184	0.1345869726947029	0.3489659178219162	0.7271148966768327	0.9068547610740355	DDX24
RBM25	28.92035149224834	-0.04019673806131468	0.11669852903606083	-0.3444493978916696	0.730508344867852	0.9095924011934806	RBM25
TAGLN2	67.32846772039723	0.04161997177090404	0.12123049335778585	0.34331273113004335	0.7313632041488596	0.9098544883332068	TAGLN2
TMEM256	31.06777689211586	0.04423398274273827	0.12966199370200204	0.3411484081017588	0.7329918602830086	0.9109429037723457	TMEM256
AZIN1	20.565552303692748	0.044779937988378614	0.13218985800900807	0.33875471736513313	0.7347945166199306	0.9109429037723457	AZIN1
TMED10	27.266126436176858	0.04565077305921358	0.1347733098222895	0.3387226530194157	0.7348186737936981	0.9109429037723457	TMED10
MAP2K3	28.77266597375484	-0.03999704097105738	0.11789337635464278	-0.339264530440961	0.7344104603739494	0.9109429037723457	MAP2K3
LDHB	40.12883908553588	0.04068904708221917	0.12049829934039392	0.3376732062190958	0.7356094682921965	0.911123306340861	LDHB
PAK1	23.287542860202855	0.045786414704617584	0.13726906908462896	0.33355230723091295	0.7387174122439906	0.9125712914160233	PAK1
ZNHIT1	24.710494572369118	-0.041585582041699584	0.1245680971432684	-0.3338381415096285	0.7385017001563896	0.9125712914160233	ZNHIT1
PFN1	475.5698119584212	-0.02346753775801186	0.07021464217791236	-0.33422569751974207	0.7382092540609058	0.9125712914160233	PFN1
MID1IP1	23.79979490499655	-0.07046885161601088	0.21236376662693907	-0.33183086142846585	0.7400169793491198	0.913377600385452	MID1IP1
HNRNPC	73.19467712504778	0.024939532382956545	0.07705918408616516	0.32364127233776496	0.7462096374478177	0.9141097046180785	HNRNPC
LIMD2	59.247864615401696	0.042690356891232316	0.1320562927758807	0.32327393109303953	0.7464877949395894	0.9141097046180785	LIMD2
METTL9	21.523293059846278	0.05528972223371831	0.16831287392608504	0.3284937209140574	0.7425383911208869	0.9141097046180785	METTL9
POMP	83.94355909854524	-0.03182137765920038	0.09824203505768515	-0.32390796506318	0.7460077135672769	0.9141097046180785	POMP
RAB32	26.727474960521103	-0.05707123530152463	0.1745544385175345	-0.3269537903832314	0.7437028359532656	0.9141097046180785	RAB32
POLE4	20.96839071497101	0.04139032815485419	0.12812458385493167	0.32304751289352984	0.7466592593882964	0.9141097046180785	POLE4
LAPTM4A	48.00817766128518	-0.030751755181442304	0.09327637315816131	-0.3296842934630296	0.7416385228280236	0.9141097046180785	LAPTM4A
FNBP1	34.42875940213381	-0.04735103049894399	0.1444406135763069	-0.3278235208681719	0.7430451021273966	0.9141097046180785	FNBP1
SRSF5	57.626987845025646	-0.035588770097688016	0.10900475167264266	-0.32648824525160464	0.7440549814286548	0.9141097046180785	SRSF5
VTI1B	19.70855637529306	-0.04263291027237018	0.1323012958466567	-0.32224106347214987	0.7472700780566193	0.9141097046180785	VTI1B
FOS	454.1009689487619	0.029334935400731874	0.09120647561396268	0.32163215608608636	0.7477313801939665	0.9141097046180785	FOS
ZFP36L1	172.8279333556705	0.0391030959415883	0.1220580033511779	0.32036486644045153	0.7486917556680743	0.9144920060582362	ZFP36L1
VMA21	25.175094592355574	0.036632888313593605	0.11644360782197297	0.31459767520773224	0.7530671445205952	0.9190413207113919	VMA21
BRD2	37.903679394168584	-0.03242143983010125	0.10370984058700314	-0.3126168128944582	0.7545718030923392	0.9200823713008488	BRD2
RBFOX3	21.798612602376522	0.06505336310098957	0.21084409577202703	0.3085377509044779	0.7576731793110516	0.9213737124888571	RBFOX3
NONO	20.947686758379287	-0.04621394320521044	0.14955493707452613	-0.30900981344521666	0.7573140618613061	0.9213737124888571	NONO
HNRNPH1	58.16834200834652	0.04670203059659647	0.1512981450740964	0.3086755001108885	0.7575683823987251	0.9213737124888571	HNRNPH1
MAP3K2	29.9006491112949	-0.03354282831952606	0.10897905209114846	-0.3077915220942768	0.7582409730255326	0.9213737124888571	MAP3K2
C11orf58	38.86748549559733	-0.03184806620135733	0.10523320742302199	-0.30264273969463645	0.7621621394101737	0.9213809425061348	C11orf58
KIF5B	31.89700065379743	0.03923985906624527	0.12786401008198328	0.3068874426907589	0.7589290474657575	0.9213809425061348	KIF5B
CCT4	20.78244392410508	-0.04814653236592085	0.15831808628050079	-0.30411264750015365	0.7610420715928932	0.9213809425061348	CCT4
NDUFB5	37.938517545125634	-0.04382584969358734	0.1447324450877554	-0.30280597876318943	0.7620377268138208	0.9213809425061348	NDUFB5
CALR	88.06192283347097	-0.023878914463989844	0.07822583966149824	-0.3052560965445634	0.7601711109706109	0.9213809425061348	CALR
GK	41.38147107380066	0.03617179572184935	0.11936576819265571	0.3030332420218523	0.7618645284454613	0.9213809425061348	GK
FTH1	6364.280083707303	0.03300993429362756	0.11013705940437292	0.2997168661679097	0.764393132379036	0.9232875131900761	FTH1
COX17	40.47579049613339	-0.03409952119032044	0.11657693184782318	-0.29250659328410844	0.7698993195019953	0.9267671262888468	COX17
GTF3A	38.547783215460186	0.03183681041708753	0.10823588468498689	0.2941428391309073	0.768648757126138	0.9267671262888468	GTF3A
NDUFS8	32.750137310417934	0.038330930657326914	0.1308899996350513	0.29284842817787127	0.7696380097653968	0.9267671262888468	NDUFS8
PPT1	47.54136696181543	0.03824231163070497	0.12995499135267083	0.29427351141075675	0.7685489118319698	0.9267671262888468	PPT1
DDX3X	63.43372479102661	-0.03404754333106652	0.1168774702142308	-0.2913097217852081	0.7708144528166148	0.9268983014875891	DDX3X
MAFF	29.15019832446887	0.03905704306941359	0.1343795736907564	0.29064717201212714	0.7713211786458337	0.9268983014875891	MAFF
TRMT112	49.23909394509457	0.02553890514219951	0.0883050655387357	0.28921223246243644	0.7724189715081733	0.9274282208924665	TRMT112
ST13	51.52800611542006	0.024269920482466806	0.08741563038435157	0.2776382252894147	0.7812900857438652	0.9287080065854361	ST13
GPCPD1	28.905153039307272	0.03744327255732302	0.13307380804703112	0.2813722182211076	0.7784249243558952	0.9287080065854361	GPCPD1
LSM4	29.342696491941975	0.030248781769538467	0.10941342930960526	0.27646315411560696	0.7821923559604287	0.9287080065854361	LSM4
NFKBID	61.68851032337595	0.0247456955219976	0.08954665219543606	0.2763441727334483	0.7822837313501061	0.9287080065854361	NFKBID
PRMT2	19.53034219080377	0.03814293267559617	0.13919211107228713	0.27403085118658244	0.7840609129679773	0.9287080065854361	PRMT2
TBCA	45.17410386950815	0.026129873023716534	0.09498315649712506	0.2751000702372681	0.7832393576203983	0.9287080065854361	TBCA
RAC1	108.0796293822523	0.025253736594282258	0.092410913617147	0.27327656015724516	0.7846406320959897	0.9287080065854361	RAC1
PLA2G7	22.650588612591246	-0.08047936570260747	0.29070927427285653	-0.2768379712133657	0.7819045233657332	0.9287080065854361	PLA2G7
PRCP	21.173761645724824	0.04408341893251109	0.1613339325867583	0.2732433172965951	0.7846661840342954	0.9287080065854361	PRCP
CSDE1	46.65418601427489	0.02498168012151844	0.09054634724140558	0.27589936957826466	0.7826253581319031	0.9287080065854361	CSDE1
PCBP1	73.92746158164007	-0.028813980255369215	0.10149057274232601	-0.2839079480665156	0.7764809253481696	0.9287080065854361	PCBP1
YWHAQ	28.09147820063179	0.03629227606883649	0.1286758652941466	0.2820441578991846	0.7779096510504134	0.9287080065854361	YWHAQ
RSRC2	26.398762234144137	0.04103877278730394	0.14452127320221558	0.2839635430687224	0.7764383194711366	0.9287080065854361	RSRC2
AMD1	31.66456370315333	-0.03151533347308728	0.11312433472222662	-0.2785902215511121	0.7805593177994331	0.9287080065854361	AMD1
PA2G4	22.988897380804797	-0.03504342666510606	0.1272165079294066	-0.2754628879182246	0.7829606344279116	0.9287080065854361	PA2G4
TNFRSF1B	60.3367448308556	-0.031403405529395884	0.11000530488087572	-0.2854717375984958	0.7752827540657208	0.9287080065854361	TNFRSF1B
DDAH2	29.973415481709576	-0.035391515276142475	0.1256996250200384	-0.28155625182255345	0.7782837894876276	0.9287080065854361	DDAH2
MXD1	80.11362224041406	0.03165626415593821	0.11665211694899685	0.27137325051528294	0.7861039733749122	0.9296304944768643	MXD1
CMPK1	22.016649702625617	0.0343206382655301	0.12730748838517872	0.26958852696622476	0.7874768278044475	0.9296967231269899	CMPK1
SERPINF1	20.186901511559775	0.054498831937533715	0.20197779829875345	0.2698258541115609	0.7872942315948033	0.9296967231269899	SERPINF1
MTCH1	22.21570003936779	-0.036089865643702944	0.13501940516452754	-0.26729391675015696	0.7892428701631649	0.9310032854389212	MTCH1
PRDX5	47.035200009396746	0.025559810696782755	0.0960339795801633	0.26615382189225	0.7901207454422892	0.9312608452124477	PRDX5
ATP5F1B	47.13425744661652	-0.03262162672206881	0.1236064163200161	-0.263915318421753	0.7918451716132214	0.9319813832032181	ATP5F1B
C1orf43	37.518853168401115	0.02870471700476657	0.11054830620862473	0.25965768259348593	0.7951278376036841	0.9319813832032181	C1orf43
DNAJC7	20.537536824222304	-0.03971288173216687	0.15311485415864298	-0.25936661697773733	0.7953523843908483	0.9319813832032181	DNAJC7
TMEM219	47.14263865227617	0.031380536844371656	0.12045188380438368	0.26052342108102094	0.7944600514746359	0.9319813832032181	TMEM219
GIMAP4	24.901096852116115	0.04741364932617084	0.18091756968351294	0.26207321604592426	0.7932649957808904	0.9319813832032181	GIMAP4
MIR22HG	19.695301845275132	0.03483200421701552	0.13262279279736394	0.2626396525236486	0.7928283343536936	0.9319813832032181	MIR22HG
ADA2	26.637995460095244	0.04440784737336684	0.16968985872882997	0.26170006685156155	0.7935526889882203	0.9319813832032181	ADA2
TANK	37.11636118158915	0.0346021841458655	0.13394502844771966	0.25833123145269365	0.7961512848427996	0.9321439587048367	TANK
IL18	41.027524514275456	0.031779970062151844	0.12348480871740936	0.25735934964177815	0.7969013804817835	0.9322491708701561	IL18
DBI	88.44382546360329	0.037751665088760496	0.1494768032670278	0.25255868645598684	0.8006092585775115	0.9357040688161833	DBI
GADD45B	239.8823945364229	0.016875909614891712	0.06724461438482776	0.25096299189574034	0.8018427218608936	0.9357040688161833	GADD45B
CCT6A	20.10882874719929	0.03255203536909934	0.12957933975608968	0.25121315967786856	0.8016493107841212	0.9357040688161833	CCT6A
COX7A2L	55.87682892124748	0.023976916470752268	0.0964024263175715	0.24871693988040153	0.8035797443966861	0.9368464147793888	COX7A2L
HCLS1	35.538406435777794	-0.03020933000794374	0.12182083954143716	-0.2479816271309482	0.804148622317719	0.9368464147793888	HCLS1
CDC42SE1	28.404725722204184	0.030049985331757387	0.12186094079677512	0.24659242851137267	0.8052236648040865	0.9373254861528195	CDC42SE1
TCEA1	31.45342735478378	-0.02663422773545516	0.10843089067484499	-0.24563320996157845	0.8059661788546295	0.9374170053894044	TCEA1
NACA	421.3974420383878	0.02225102822746308	0.09169116985330751	0.24267362127739753	0.8082582438583847	0.9377655220444037	NACA
RSRP1	57.73524987600091	0.02182272302473016	0.08956031076188622	0.2436651105728092	0.8074901967348006	0.9377655220444037	RSRP1
ARPC5	109.03654662559167	-0.025739548029582296	0.10593515073244644	-0.2429745731385327	0.8080250949841159	0.9377655220444037	ARPC5
SIVA1	27.429100049612607	-0.028671157229302868	0.11860335851522356	-0.24173984268432605	0.8089817549817888	0.9378343497818438	SIVA1
UQCRH	102.05872461803996	0.020446504683733147	0.0858021553341917	0.23829826423469022	0.8116497675187117	0.9401554321053494	UQCRH
NRDC	21.35412112517667	-0.03383004170564436	0.1440454672919886	-0.23485669033284393	0.8143199655172995	0.9420235824049329	NRDC
RAB11FIP1	19.842397220574917	0.04543494580639731	0.19375248363451755	0.23449994009936367	0.814596879685852	0.9420235824049329	RAB11FIP1
NDUFA6	27.585618003553236	0.026654460252666948	0.11528036148045263	0.23121423207183975	0.8171483739483801	0.9434288667335345	NDUFA6
MMP9	36.24979972454145	-0.09763362346385332	0.42176053810674824	-0.23149065557940393	0.8169336440814949	0.9434288667335345	MMP9
NAF1	22.103501790329723	0.031902033433824105	0.13974263050040533	0.22829134759797995	0.8194197505955332	0.9446634013155665	NAF1
STAT3	27.07059689010656	0.033126315912918786	0.14521669124462805	0.22811644879799048	0.8195557128977117	0.9446634013155665	STAT3
UBE2A	22.423557530951843	-0.03231381511313216	0.14304598660330542	-0.22589808970135392	0.8212806836232749	0.9458795475334943	UBE2A
FAM107B	26.09397639788067	0.030933517210788696	0.13892731918905304	0.22265971438413926	0.8238003574974966	0.9480082353597923	FAM107B
HSP90B1	54.62646932919591	0.028363226886074074	0.12882687826849568	0.22016544425582218	0.825742307818851	0.9494691682737929	HSP90B1
IVNS1ABP	34.53678321938926	-0.028723568326041653	0.13462099880276543	-0.21336618047326214	0.8310413571975535	0.9498012571200313	IVNS1ABP
TMEM179B	19.348950130083544	-0.030254305939980273	0.1426589702334669	-0.21207433286857413	0.8320490436604422	0.9498012571200313	TMEM179B
PRRC2C	48.10413227707954	-0.0209925622647507	0.0992967208126738	-0.2114124423540007	0.8325654485643379	0.9498012571200313	PRRC2C
COX5A	54.44540890978902	-0.020902108809822087	0.0990058513497131	-0.21111993407329718	0.8327936856456855	0.9498012571200313	COX5A
CDC42SE2	24.399991492196982	-0.027346475873632925	0.12578989187800987	-0.21739803942397326	0.8278981589790015	0.9498012571200313	CDC42SE2
RGS1	292.3083763823165	0.028067489163792137	0.13035045791203068	0.21532328779952567	0.8295152743962946	0.9498012571200313	RGS1
GPR65	50.57769620069659	0.03856114251667951	0.1777714381286398	0.2169141619295205	0.828275240732256	0.9498012571200313	GPR65
QKI	27.01359281207427	-0.03184162780045461	0.15140762740750915	-0.21030398762377941	0.8334304232094326	0.9498012571200313	QKI
TMEM230	39.58036429240726	-0.02151626382498157	0.09963068937330358	-0.21596020222607165	0.8290187695429968	0.9498012571200313	TMEM230
PLEKHB2	23.371908594159475	-0.025584188273982837	0.11952693982262101	-0.21404537179609878	0.8305116754186891	0.9498012571200313	PLEKHB2
WIPF1	27.70014750327286	0.03292508990273863	0.15062863612979957	0.2185845317909302	0.8269737032772342	0.9498012571200313	WIPF1
PCBD1	21.416833439395965	-0.025851008872491078	0.12495780954835115	-0.2068778971552658	0.8361052186187712	0.9515913586165968	PCBD1
SLC25A37	30.495095477421824	-0.03639012650026191	0.17765123541371933	-0.2048402670294723	0.8376969254677266	0.9515913586165968	SLC25A37
PSMB3	35.956969653805196	0.025111793913722355	0.12237409121941269	0.20520515138043183	0.8374118448689291	0.9515913586165968	PSMB3
MLF2	19.451801857423725	0.03378567860928667	0.16367649518470684	0.20641741241563097	0.8364648705581637	0.9515913586165968	MLF2
PYCARD	85.27748403803106	-0.017293050934422956	0.0858040305059092	-0.20154124267195125	0.840275383985623	0.9537530885753213	PYCARD
TYROBP	841.2106013211572	0.010841888482110974	0.05443528813694296	0.19917022308830282	0.8421295912970936	0.9550899461136516	TYROBP
H2AFJ	25.36441741028844	-0.029756885455964117	0.15131526942487142	-0.19665487540726034	0.8440976246427916	0.9565536484716065	H2AFJ
ATP5PB	31.187081578126246	0.022935451227760258	0.12266147593638312	0.18698169945106036	0.8516749816103861	0.9582286387468991	ATP5PB
PRELID1	77.43145817522974	0.019289774670424975	0.10409966783192881	0.18530102037951496	0.8529929377424353	0.9582286387468991	PRELID1
FIS1	32.08785375929091	-0.021376420996083906	0.11259124939019269	-0.1898586356565105	0.8494199068054988	0.9582286387468991	FIS1
C19orf53	56.48355012882585	0.016630371511186882	0.09033897472683221	0.18408855714240668	0.8539439831495755	0.9582286387468991	C19orf53
NDUFS5	57.5651886150592	-0.01685226362748872	0.09226246926159902	-0.18265567529637836	0.8550681965499654	0.9582286387468991	NDUFS5
GLA	46.338955523564216	-0.022116326485050058	0.12134366264924606	-0.18226189981572533	0.8553771973720452	0.9582286387468991	GLA
TNFAIP3	163.91685047215512	-0.014536638446273679	0.07755835966218452	-0.18742838953260346	0.851324765367941	0.9582286387468991	TNFAIP3
UQCRFS1	22.645352976634047	-0.02745989213625701	0.15040837995901424	-0.18256889771527182	0.8551362901567942	0.9582286387468991	UQCRFS1
AURKAIP1	33.830516518101355	0.01958843480736069	0.10772922455816804	0.18183027760293569	0.8557159225008009	0.9582286387468991	AURKAIP1
CYTIP	37.69660022233656	0.0255391111662465	0.13693668020904817	0.18650306935481695	0.8520502720892779	0.9582286387468991	CYTIP
DDX5	134.03180108141802	0.012269238522257125	0.06346524968508586	0.1933221500448986	0.8467066802994967	0.9582286387468991	DDX5
ACTG1	279.63986248168294	0.011223470511612446	0.05829359001951994	0.1925335274059155	0.8473243080779564	0.9582286387468991	ACTG1
KCTD12	26.32276216529674	0.02583354640037563	0.14211414879573758	0.18178025635931933	0.8557551795041358	0.9582286387468991	KCTD12
SLC25A39	21.008017394383298	0.02613063799101069	0.13916834719662596	0.18776279604795226	0.8510626014486272	0.9582286387468991	SLC25A39
ATP5F1C	39.69856562717273	-0.021462845425687084	0.11715471255052733	-0.1832008713813406	0.854640410675252	0.9582286387468991	ATP5F1C
ISG20	28.98675753521243	-0.034860367983771026	0.2127533982071052	-0.16385340153221023	0.8698465513870863	0.9625154205870577	ISG20
UBE2D3	127.24582424454924	-0.010598011972883866	0.06175083651062396	-0.17162539929415407	0.8637320379839672	0.9625154205870577	UBE2D3
YME1L1	25.19359250533221	0.0239615837459017	0.14478703525531364	0.16549536844682589	0.8685540950140225	0.9625154205870577	YME1L1
PPIB	65.89717650171887	-0.01615433987751877	0.09279526426689792	-0.17408582221454347	0.8617980153007898	0.9625154205870577	PPIB
SERTAD1	31.14177888847103	0.0184536142733311	0.11379170395397	0.16217011989552238	0.8711718891715722	0.9625154205870577	SERTAD1
CD37	112.71961632677233	0.015645446319766085	0.09339917608669514	0.16751160958040617	0.8669675134695297	0.9625154205870577	CD37
ATP5MPL	99.90298651835484	-0.013134036180982942	0.07703353840134089	-0.17049763588107908	0.8646187934381496	0.9625154205870577	ATP5MPL
RBM47	27.98638121898511	-0.022751547139083825	0.1379964567763206	-0.16487051675509296	0.8690458990113086	0.9625154205870577	RBM47
YBX3	42.63190459896024	0.020467339012051184	0.12604957534763797	0.16237531110758097	0.8710103117021131	0.9625154205870577	YBX3
TRA2A	29.437448325140156	-0.020901930684996805	0.12306650604675279	-0.16984256201322717	0.8651339535263984	0.9625154205870577	TRA2A
NFKBIA	844.0039644032652	-0.02022377765825324	0.12090592691697068	-0.1672687036437961	0.867158628058224	0.9625154205870577	NFKBIA
JUNB	676.2097516182542	-0.009173589764396509	0.054148099885152214	-0.16941665144028387	0.8654689268641444	0.9625154205870577	JUNB
ANKRD11	22.975690078862467	-0.027151854983739367	0.15663998198621087	-0.1733392371439979	0.8623847836888294	0.9625154205870577	ANKRD11
CISD2	21.53459737332855	0.022086574384688834	0.13575904813863324	0.16268952005419676	0.8707628988394474	0.9625154205870577	CISD2
EIF4EBP1	21.621196736937918	-0.025691496455461375	0.1555151225882251	-0.16520256054768154	0.8687845499328826	0.9625154205870577	EIF4EBP1
PEBP1	34.781450533758445	-0.020168892316120558	0.12134337019294354	-0.1662133850745266	0.8679890262011317	0.9625154205870577	PEBP1
MARCKSL1	31.234440144456368	-0.04470524983042464	0.25963283431150674	-0.1721864260696219	0.863290968931075	0.9625154205870577	MARCKSL1
FGR	29.30133050284843	0.028667121640777282	0.17904573374639215	0.1601106099594788	0.8727939434612905	0.9635535951269291	FGR
FCN1	153.33588945706106	0.023860194850541017	0.1502957477571331	0.1587549561887628	0.873861938390027	0.9639789507864984	FCN1
IGBP1	24.191546323989797	-0.022355704375640256	0.14567515652386318	-0.15346271052043214	0.8780333946282083	0.967069542289415	IGBP1
POLR2L	87.50910889161845	0.013137223749666522	0.08517064217833961	0.15424591635881252	0.8774158393442153	0.967069542289415	POLR2L
ITSN2	20.495025381441412	-0.021275190226579872	0.14388030336474858	-0.1478672878013434	0.8824475049157425	0.9674036311653947	ITSN2
FNIP2	23.056423314193182	0.02787510656024661	0.18317492411625264	0.15217752481532665	0.8790469200922566	0.9674036311653947	FNIP2
LSM10	20.056906142798134	-0.023023698148297356	0.15489571447627856	-0.1486399945030326	0.8818377124983178	0.9674036311653947	LSM10
ACADVL	20.12184072355589	-0.02166036017202082	0.14486471513873167	-0.1495212975173249	0.8811423052751532	0.9674036311653947	ACADVL
S100A4	383.04410330401294	0.02057090495859593	0.13808545562107635	0.1489722785507914	0.8815755073572962	0.9674036311653947	S100A4
SELENOP	149.87261234140763	0.05225208761614981	0.353008533420555	0.1480193328751618	0.8823275108787231	0.9674036311653947	SELENOP
SRRM1	48.98684462670834	0.016949196098767626	0.11611717849658446	0.14596631022399653	0.8839479840731437	0.9680849027791736	SRRM1
CYBB	74.97297897783103	-0.017729643013299518	0.12198495676145071	-0.14534286426785356	0.8844401732189334	0.9680849027791736	CYBB
YWHAB	64.43685538644488	-0.01277755796466378	0.0889181540905851	-0.14370021617460346	0.8857372004883555	0.9681754794633302	YWHAB
ATP5F1D	53.67838991836191	-0.0151400858375103	0.10550486198608558	-0.14350130934730795	0.8858942772426506	0.9681754794633302	ATP5F1D
TWISTNB	49.834720586068485	-0.03526720608525158	0.24804136297429916	-0.142182762029516	0.8869356473599265	0.9685639087952175	TWISTNB
COMT	37.85425254961064	0.019110722337438206	0.13553276262255687	0.14100444768959197	0.8878664287026219	0.9688310643957512	COMT
SARAF	102.11263942980955	-0.009823425137572128	0.07247154837453382	-0.13554871336271926	0.8921780519213987	0.9705448467774715	SARAF
PSMA1	30.479802703593116	0.016804151524649744	0.12398097962372424	0.13553814121851157	0.8921864101396303	0.9705448467774715	PSMA1
TPM4	70.86251798534799	-0.015128898195368532	0.11142102717995302	-0.1357813563407046	0.8919941300345646	0.9705448467774715	TPM4
SUMO1	42.29155067698181	-0.013486975781684184	0.09863479575878069	-0.13673649018007467	0.8912390854200589	0.9705448467774715	SUMO1
EREG	166.83548029990354	-0.019447825295325027	0.1478718958032421	-0.13151806291306528	0.8953654985439029	0.9729711007107243	EREG
SSU72	22.797216760779502	-0.017686638349399656	0.13503806682127975	-0.13097520399790363	0.8957949227506669	0.9729711007107243	SSU72
CACYBP	27.85706313056337	-0.016308633315396708	0.1285978431925027	-0.1268188712230868	0.8990837592589627	0.9744632222140963	CACYBP
ZFP36	494.68483295295874	0.012842914002949544	0.10008856218627386	0.128315501016467	0.897899298473219	0.9744632222140963	ZFP36
TMBIM4	44.597517842528184	-0.011798182923800415	0.0936237522909634	-0.12601698431327646	0.8997184802146654	0.9744632222140963	TMBIM4
FAM177A1	21.759791150697787	0.019231508618601637	0.15293351940441874	0.12575077519628425	0.8999292080504119	0.9744632222140963	FAM177A1
CLEC2B	45.5476828983903	-0.01724696219515415	0.1386385606940933	-0.12440234599095168	0.9009967159467889	0.9748715424650313	CLEC2B
PNRC1	304.0097447150293	0.009716790280303539	0.07978813141213109	0.1217824018225621	0.9030713515123405	0.9763681074543835	PNRC1
ATP5ME	57.83921759837836	-0.012813583524853412	0.10750499421734591	-0.11919058847580442	0.9051243628045792	0.9770914375229861	ATP5ME
STX11	75.00803663805875	0.01393282136802318	0.11676330375507966	0.11932534383617975	0.9050176054650079	0.9770914375229861	STX11
SEM1	45.59067114976562	-0.014457780452093078	0.12238361005122686	-0.11813494017737666	0.9059607390229405	0.9772471837283361	SEM1
PNISR	32.72406170041883	0.014001989385762824	0.12088493388230495	0.11582906931475291	0.907788011588576	0.978470742261885	PNISR
DDIT4	84.71309744798292	0.012624263308669066	0.11087287288200996	0.11386250739713137	0.9093467869829645	0.9791748754977329	DDIT4
GLIPR2	22.289527749155614	-0.016616429530367866	0.14671666868605507	-0.11325522641141596	0.9098282129270719	0.9791748754977329	GLIPR2
MRPL18	29.037174467530956	0.014214054145260386	0.129462856472	0.10979252684985037	0.9125739179238291	0.9811941515894752	MRPL18
CFL1	288.03221224787995	-0.007092094250117515	0.06550961649865247	-0.10826035365759469	0.9137891709207931	0.9811941515894752	CFL1
RER1	23.29657141748198	0.015575417919499311	0.143743068941763	0.10835595785011126	0.9137133359158605	0.9811941515894752	RER1
FLNA	28.43827682119055	-0.013446826131003205	0.1278104642767391	-0.10520911732147167	0.9162098762996583	0.9830458551178705	FLNA
MRFAP1	20.711128795955556	-0.016336300018358035	0.16114086820696863	-0.10137899963016063	0.9192496064431798	0.9831847511699329	MRFAP1
RASSF5	23.46919878477188	-0.015498754753112496	0.17162234908390012	-0.09030732206989954	0.9280430017583113	0.9831847511699329	RASSF5
INTS6	22.38875827850229	-0.010289238223057112	0.12844927678470072	-0.08010351230161723	0.9361549293140929	0.9831847511699329	INTS6
SF3B6	31.832893884440956	0.010989657222401604	0.11130091232121678	0.09873824924889403	0.9213460987280897	0.9831847511699329	SF3B6
ADIPOR1	25.874125326656884	0.013199124860021871	0.13802541177062658	0.09562822302574576	0.923815849183885	0.9831847511699329	ADIPOR1
PTGS2	70.67264015304883	-0.014016770433832077	0.14179785555373306	-0.09885036962720882	0.9212570751203968	0.9831847511699329	PTGS2
SELENOF	40.55722469457424	-0.007864610609961598	0.09876548239933665	-0.07962914187127404	0.9365322169430309	0.9831847511699329	SELENOF
SRSF11	26.21376047739289	-0.010322627999850514	0.12802093873737858	-0.08063234109715672	0.9357343454596735	0.9831847511699329	SRSF11
MRPL20	29.274187899080726	-0.008621806146044023	0.10798729939559465	-0.07984092753777812	0.936363772738627	0.9831847511699329	MRPL20
ARF4	26.627286224083274	-0.011777948392523876	0.13288231725267222	-0.08863442959177495	0.9293724448997447	0.9831847511699329	ARF4
SPCS3	23.14741748203868	-0.010704792401783665	0.12715713908896872	-0.08418553986413445	0.9329089148899743	0.9831847511699329	SPCS3
CXCL2	1075.0421662238348	-0.010940490489843574	0.12409995273209713	-0.08815869989460466	0.9297505421701076	0.9831847511699329	CXCL2
EIF3A	44.47974763990825	-0.010263103100198028	0.11374138005294483	-0.09023191995226992	0.9281029193235455	0.9831847511699329	EIF3A
PSMB9	39.147974732738696	-0.012811790062617047	0.14243903015490747	-0.08994578275830561	0.928330299189773	0.9831847511699329	PSMB9
DNAJB6	87.04063649829672	-0.008781570404110822	0.10041131505503761	-0.08745598441069567	0.9303090706747732	0.9831847511699329	DNAJB6
PTGER4	26.848356183107313	0.016162182561610176	0.1721641542140065	0.0938765832841137	0.9252071955070017	0.9831847511699329	PTGER4
RBMX	28.31299384729716	0.010139230737422003	0.12271244592366447	0.08262593627812861	0.9341489776181491	0.9831847511699329	RBMX
NAMPT	208.95275694372057	-0.007379330676661979	0.07947343147516597	-0.09285280048550425	0.9260205034354251	0.9831847511699329	NAMPT
RWDD1	28.450642633676562	0.00982141838977974	0.11775222832937705	0.08340749495039045	0.9335275291712338	0.9831847511699329	RWDD1
PSMB7	23.26482790649632	0.014974687074693412	0.1615337102825572	0.09270317043110979	0.9261393782204985	0.9831847511699329	PSMB7
GMFG	73.81666278926593	-0.010148252834525615	0.101939756234326	-0.09955147245200505	0.9207004217254727	0.9831847511699329	GMFG
STX7	24.97270639617006	-0.009534227709516214	0.11665739051036575	-0.08172845001765265	0.9348626541906814	0.9831847511699329	STX7
MYDGF	40.56584074152408	-0.012738609413247247	0.13067251481947056	-0.09748499468955776	0.9223412499739594	0.9831847511699329	MYDGF
HAVCR2	19.973383645014327	0.014819924974444029	0.171544496371051	0.08639114216983394	0.9311554881302266	0.9831847511699329	HAVCR2
LAMTOR4	97.21394258991016	-0.008619329569680539	0.08371016589523679	-0.10296634199085955	0.9179896841302694	0.9831847511699329	LAMTOR4
CHMP5	26.07031432256426	-0.010136464941056612	0.11752431601166458	-0.08624993775799167	0.9312677339851365	0.9831847511699329	CHMP5
SLC38A2	28.845657383495467	-0.011100069200299389	0.12239237024269976	-0.0906924931536855	0.9277369356454744	0.9831847511699329	SLC38A2
LCP2	22.688907649275393	0.015035133932789607	0.18399053771184487	0.0817168867473867	0.9348718495880082	0.9831847511699329	LCP2
MDH2	24.863340691911862	-0.013218723062244829	0.13620961066678478	-0.09704691906492809	0.9226891342417683	0.9831847511699329	MDH2
TLE4	19.303897139927045	0.01162984613815839	0.15312849631320585	0.07594828146402575	0.9394602446990805	0.9840636984533396	TLE4
LSM8	21.954661538745835	0.009454335213731012	0.12366391460150168	0.07645185132782627	0.9390596188806204	0.9840636984533396	LSM8
TYMP	141.82480731598199	0.008460175789972704	0.10973388979187128	0.07709720129322715	0.938546219420003	0.9840636984533396	TYMP
FAM49B	67.5504025355248	-0.007234128745592069	0.09810679780060678	-0.07373728332561402	0.9412194317222484	0.9851755653015678	FAM49B
SNX10	28.008423217522253	-0.010747040738778985	0.14810017083301943	-0.07256602526742593	0.9421514633241744	0.9854206416398031	SNX10
MRPL52	25.928531071942448	-0.010056599456655383	0.14088104898392173	-0.07138362135423273	0.9430924446191111	0.985674708957946	MRPL52
TIMM13	30.28534759657702	-0.007811431948764671	0.1155560881768495	-0.06759861874875765	0.9461051549648352	0.9880920701259964	TIMM13
TRA2B	36.02744248593053	-0.0075162266258363445	0.12080504522128806	-0.06221782055598989	0.950389371231438	0.9918328101838807	TRA2B
KCNQ1OT1	21.18692686838545	-0.010520090676646833	0.20227212925899032	-0.05200959081800564	0.9585210513907405	0.9924573506315487	KCNQ1OT1
ANKRD12	24.117784578522674	-0.007526765451673542	0.1485859453200257	-0.05065597177083155	0.9595996610133378	0.9924573506315487	ANKRD12
PPP4C	25.49093756902129	-0.0059805022463390025	0.1356601476761657	-0.04408444446496593	0.9648370922485052	0.9924573506315487	PPP4C
RNASET2	126.49225720993184	-0.0050800277846558065	0.08483449384683135	-0.05988163015185539	0.9522499106517041	0.9924573506315487	RNASET2
AKR1A1	41.69086237091148	0.007100475105003424	0.12851058038294744	0.05525206628002757	0.9559376493591164	0.9924573506315487	AKR1A1
C9orf16	57.28064152365365	0.005466204193701916	0.1145144280618701	0.047733759721077455	0.9619284283924876	0.9924573506315487	C9orf16
EIF1	756.3757909576276	-0.003175609213215298	0.05971478651410235	-0.053179612598386175	0.9575887994156005	0.9924573506315487	EIF1
TOB1	21.96544682149194	0.006270387740761179	0.14715362082501943	0.04261116855709113	0.9660114923567257	0.9924573506315487	TOB1
PFDN2	28.713582799979346	0.005277050841845315	0.11547831357347865	0.04569733206648828	0.963551490292263	0.9924573506315487	PFDN2
ATP5PD	40.1864652993071	-0.004897671480025117	0.11498564253148837	-0.04259376537974217	0.9660253654878672	0.9924573506315487	ATP5PD
TMBIM6	63.49872375566441	0.005419973266553121	0.12054399860929542	0.04496261389271	0.9641371085911918	0.9924573506315487	TMBIM6
ATP5F1E	450.4473278864213	0.0028571246768090684	0.05141058820705245	0.0555746350402023	0.9556806715727799	0.9924573506315487	ATP5F1E
SNRPF	32.16453863679383	0.005195726381820259	0.11705898903340009	0.0443855395021204	0.9645970880950403	0.9924573506315487	SNRPF
IER3	516.586988789012	-0.0058173835487597214	0.13396651181900154	-0.04342416227586359	0.9653634171537274	0.9924573506315487	IER3
ATP1B3	103.26567742085216	-0.004437402494740812	0.09492344913690964	-0.046747168745845655	0.9627147361915028	0.9924573506315487	ATP1B3
PPP1R2	25.144687439052735	-0.005518358619754397	0.13120270369250267	-0.042059793468034554	0.9664510319535264	0.9924573506315487	PPP1R2
RNF144B	23.796635481816555	0.014278410570139385	0.24491471187540842	0.05829952174291194	0.9535100484627804	0.9924573506315487	RNF144B
XRN2	21.97295316549099	-0.007232576538314472	0.123715060013799	-0.058461569169572083	0.9533809734729768	0.9924573506315487	XRN2
REX1BD	38.5264418767844	-0.005327061728239973	0.11364873473842713	-0.04687304034225008	0.9626144151594	0.9924573506315487	REX1BD
VAMP8	127.94467542644415	0.003976760263120589	0.07954355318795407	0.049994752607088994	0.9601265699073441	0.9924573506315487	VAMP8
CCNI	138.6118282412894	-0.003990153215790298	0.08817404117415185	-0.045253151184364765	0.9639055290923848	0.9924573506315487	CCNI
DUSP2	235.95681745821062	0.0049655423274584404	0.10073180628207523	0.049294681697195336	0.9606844577580456	0.9924573506315487	DUSP2
C1QA	322.64242825407433	0.0064493865883964545	0.17996159607979695	0.03583757162020682	0.9714118744770605	0.9929211421056705	C1QA
ARID4B	23.419993781002976	-0.004753248818750373	0.13841355505639813	-0.03434091998297138	0.9726052946714048	0.9929211421056705	ARID4B
S100A10	172.36867928401753	0.004956554074495941	0.15135360473238238	0.03274817328110506	0.9738754077499913	0.9929211421056705	S100A10
FABP5	58.213046290377655	-0.008491541273391672	0.2598881142794816	-0.032673834649705975	0.9739346896716385	0.9929211421056705	FABP5
RTN4	58.36650641083545	0.004039199916036447	0.10474597157407912	0.03856186405392992	0.9692397077392166	0.9929211421056705	RTN4
FLOT1	21.165959023727456	-0.004443438313418269	0.1332216091353205	-0.03335373549575448	0.9733925028420849	0.9929211421056705	FLOT1
HNRNPK	54.492611832051956	-0.0032614335530998175	0.08997229740097208	-0.03624930836838429	0.9710835694095786	0.9929211421056705	HNRNPK
BRK1	79.6708675470099	-0.0031992656636687868	0.08303534106138462	-0.03852896396612258	0.9692659387177619	0.9929211421056705	BRK1
S100A6	433.65593835310256	0.005602766667937538	0.14709482505996166	0.03808948863873103	0.9696163320810713	0.9929211421056705	S100A6
CANX	43.342764534190344	-0.003930358075250967	0.11351140050423736	-0.03462522757883027	0.9723785848593108	0.9929211421056705	CANX
TMEM165	21.915435785189292	-0.00418595962706148	0.13910194742819346	-0.03009274639538987	0.9759930856507536	0.9937013746706045	TMEM165
RAB7A	47.242806084030505	-0.0029854552947461903	0.09968374223595518	-0.029949269838601217	0.9761075118046236	0.9937013746706045	RAB7A
BZW1	24.431399734205577	-0.0033659220454842426	0.1161587258581652	-0.028976919474772635	0.9768829984541418	0.9937743471305824	BZW1
OST4	126.22135687308563	0.0020550117555689354	0.07509246340143721	0.027366418179452134	0.9781674826220389	0.9943646403616406	OST4
FOXP1	23.78335374297114	0.0030870567680459384	0.1566061275979548	0.019712234862042866	0.9842729306682483	0.9957182404492543	FOXP1
CD36	24.137845365554167	-0.003754414070648675	0.21162669007864207	-0.017740739928661677	0.9858456799915423	0.9957182404492543	CD36
PSMG2	23.433635286579975	0.0027911949740411475	0.12784900088559267	0.02183196548042549	0.9825819954931185	0.9957182404492543	PSMG2
LYPLA1	20.90594860210509	0.002929052876434098	0.15166188600253627	0.019313045311760892	0.9845913772162007	0.9957182404492543	LYPLA1
WAS	26.012821326927604	0.00297968043579438	0.16127944692047563	0.0184752644722524	0.9852597102893844	0.9957182404492543	WAS
VAMP2	20.85832755716176	0.0028945545350365642	0.12335029541574676	0.023466133788172906	0.981278452363923	0.9957182404492543	VAMP2
DDX17	34.30710561846862	-0.00222328267157914	0.1070927111515918	-0.02076035472135952	0.9834368232665988	0.9957182404492543	DDX17
MIF	39.04398679500122	0.0028814443153932965	0.12746876174635316	0.02260510164150656	0.9819652743472159	0.9957182404492543	MIF
ATF4	60.516447174966174	-0.002481360464297608	0.1132174715137427	-0.021916762767453364	0.9825143532319558	0.9957182404492543	ATF4
METTL26	21.44030681905031	0.0018235804137515836	0.13379743934146865	0.013629411913463955	0.9891256393342481	0.9964445510812979	METTL26
PAIP2	33.414096629863465	-0.0012899170884494782	0.1059430056148221	-0.012175575734930921	0.9902855361223463	0.9964445510812979	PAIP2
STRAP	20.821444859834322	0.0017645368527377902	0.1380111949976229	0.012785461735681533	0.9897989554032348	0.9964445510812979	STRAP
TIMP1	274.9015501384844	-0.0019740560094848236	0.1711802261713258	-0.011532032955191266	0.9907989728882028	0.9964445510812979	TIMP1
ALDH2	34.616901643046724	0.0028259349384227063	0.18274674001293345	0.015463668124655506	0.9876622696619443	0.9964445510812979	ALDH2
SPG21	29.674628280059586	-0.0017002601952767354	0.1359501136940069	-0.01250650072352009	0.9900215162904091	0.9964445510812979	SPG21
HSPB1	249.60250313747784	0.000889652878180307	0.17118927730951597	0.005196896044906976	0.9958534955462908	0.9989914601824138	HSPB1
ITGAX	43.682108325772624	0.0008974541666979635	0.13153008472324834	0.0068231854984834184	0.9945559278775424	0.9989914601824138	ITGAX
OTUD1	19.967947485062883	-0.0007503879683651236	0.15597598260490847	-0.004810919962375728	0.9961614560459197	0.9989914601824138	OTUD1
HADHA	32.930376586780525	-0.0007089869603042162	0.12410272909509658	-0.00571290386177518	0.9954417870059571	0.9989914601824138	HADHA
MZT2B	35.40175555906258	0.0003384280001384096	0.11127055042453779	0.003041487606983009	0.9975732477380203	0.9996323508970043	MZT2B
TXN2	22.097901003980855	-0.00032488059738477467	0.1453369383187632	-0.0022353615064617896	0.9982164410515413	0.9996323508970043	TXN2
SLC25A3	84.39912969151338	0.00010904356110786465	0.09535097716932922	0.0011436019256962561	0.9990875378786728	0.9997956084228816	SLC25A3
UBXN1	65.34777308009257	2.453597723547002e-05	0.10496493967573488	0.000233754025975419	0.9998134912733472	0.9998134912733472	UBXN1
NOC2L	4.835236903227511	-0.11719134756268958	0.24639827333249675	-0.4756175681659436	0.6343468570452899		NOC2L
SDF4	10.832747175049928	0.4135913731322535	0.208844884075581	1.980375889804295	0.047661307057502385		SDF4
UBE2J2	5.9976896912057915	-0.15586973352457398	0.23087440145043425	-0.67512782944036	0.4995945540105773		UBE2J2
INTS11	6.106776664693384	-0.12227684412160998	0.21318607372859064	-0.573568629427839	0.5662597452551663		INTS11
CCNL2	4.784351972029109	0.3527544410591776	0.2267746103059328	1.5555288159608798	0.1198201771950505		CCNL2
NADK	7.339701543327096	-0.1378042785510269	0.2043778695043116	-0.6742622324288381	0.500144610726933		NADK
GNB1	18.57764946200833	0.03513680568609049	0.16412569352091264	0.21408473549946286	0.8304809791569111		GNB1
FAAP20	17.532288376476966	0.05852872292988251	0.1461529497572138	0.4004621393349172	0.6888161640150972		FAAP20
SKI	4.550590214641896	0.13624997960556376	0.24443497260355895	0.5574078788903221	0.577248783563296		SKI
AL139246.5	12.587589635968087	-0.3159530015142038	0.18332847673769348	-1.723425662704161	0.08481157743556782		AL139246.5
C1orf174	4.334589394171424	-0.34779219624552227	0.2604444530877047	-1.335379548776196	0.18175215480493223		C1orf174
KCNAB2	11.293253299576401	-0.07691721451142042	0.18430254189488687	-0.41734212518505875	0.6764281804650174		KCNAB2
VAMP3	14.76260372704323	0.021136016231367058	0.167484577760028	0.12619679085707075	0.8995761515833574		VAMP3
RERE	6.655031321188963	-0.4556473589468765	0.22873768555976812	-1.9920082597312891	0.046370151633870205		RERE
GPR157	6.573934977942733	0.2876000162738125	0.3948887115149183	0.728306502281333	0.4664259828727578		GPR157
SLC25A33	8.439956732144154	0.0658347237728605	0.22120316208964255	0.2976210789707472	0.7659923845651554		SLC25A33
CTNNBIP1	7.262509692723404	0.09836359987256967	0.23320394213040418	0.42179218315943473	0.6731767117938237		CTNNBIP1
LZIC	6.7322341760963385	0.10355751279584235	0.22117731842939284	0.4682103641151675	0.6396341612913791		LZIC
RBP7	7.990957316964837	-0.4710369923529089	0.2357823512791771	-1.997761875718932	0.04574248239124222		RBP7
KIF1B	11.705553810780714	-0.22552212709719793	0.1740878513645667	-1.2954501151543307	0.19516499944549726		KIF1B
PGD	14.19073720197514	-0.49273260626297766	0.16659127171733515	-2.9577336266393655	0.003099098033053072		PGD
TARDBP	5.923146036036236	-0.14686162300237635	0.2646565365037764	-0.5549140215559376	0.5789534707218525		TARDBP
SRM	7.279802038834979	-0.15829853814503914	0.2124201125339373	-0.7452144538326076	0.45614208644864906		SRM
FBXO6	6.296839534534968	-0.03534405501022323	0.25505552944876725	-0.13857396107667116	0.8897868208041457		FBXO6
MTHFR	6.4483386402138425	-0.02594553033816238	0.21037410149656285	-0.12333043922037279	0.9018454378110562		MTHFR
MIIP	7.719395628719786	-0.2583365011889711	0.19977147394219164	-1.2931601098549563	0.1959556889406221		MIIP
DHRS3	6.696534743915444	-0.28685110482544146	0.2892241274395569	-0.9917952121245094	0.3212974337302573		DHRS3
PRDM2	7.11191249196574	-0.15730902033025784	0.23915767056710072	-0.6577628054213778	0.5106905581079463		PRDM2
SPEN	13.298178439917423	-0.1790724776181539	0.18473843604939733	-0.9693298343733493	0.3323806483129883		SPEN
SZRD1	9.245634767965722	-0.2303624779175017	0.18346570422305009	-1.2556160231311484	0.20925521913898082		SZRD1
NECAP2	13.034185290238913	-0.22055503124302675	0.16603842633416188	-1.3283372777765734	0.18406671001047104		NECAP2
SDHB	19.087557162322632	-0.31057631858340395	0.17197696909259858	-1.8059180843929081	0.07093113584266661		SDHB
UBR4	6.149311369890832	-0.4522738307711977	0.22682661813827124	-1.9939186788717016	0.046160942300344725		UBR4
AKR7A2	8.971613368575385	-0.05666959277922175	0.2148337006957616	-0.263783533941329	0.7919467233358274		AKR7A2
DDOST	15.838129345360846	-0.04272338982873023	0.14247250492999783	-0.29987112144705996	0.7642754629417972		DDOST
EIF4G3	6.329155439015369	0.15164530048888217	0.23891353215795377	0.6347288038444987	0.5256053043880635		EIF4G3
USP48	6.246266631735856	-0.054563048649307694	0.2127735738580392	-0.25643714893707487	0.7976133058905398		USP48
LUZP1	10.26547672808024	0.04452915792466134	0.2016045541526688	0.22087376999896938	0.8251907215479712		LUZP1
HNRNPR	18.828569588801503	0.07721166308316521	0.13920643928744691	0.5546558297043365	0.5791300938791357		HNRNPR
PITHD1	8.06696521017578	-0.28101940651203167	0.19747591849874974	-1.4230565865873457	0.15471975205882882		PITHD1
LYPLA2	4.757761219371562	-0.12200992908687797	0.24892057741943016	-0.490156058417347	0.6240234722602118		LYPLA2
SRSF10	17.21129191966082	-0.16408064344039447	0.1461981471693193	-1.122316846125037	0.2617277459579537		SRSF10
CLIC4	6.800739958930125	-0.5264861397680514	0.2187535668854079	-2.406754537830446	0.016094983656326615		CLIC4
MTFR1L	5.475378861120289	0.5387846344673403	0.25794169760154995	2.0887845566544136	0.03672712119333751		MTFR1L
ZNF593	7.950045360130658	-0.24733076424935024	0.205518740776193	-1.2034462809340096	0.22880366745843816		ZNF593
UBXN11	8.391331976034367	0.16328825045838483	0.1997980545451105	0.817266468535696	0.4137761647167081		UBXN11
ARID1A	10.177299193883655	0.21852950471712584	0.1807436228539989	1.2090578979577589	0.22664060264679398		ARID1A
STX12	14.031963090774541	-0.5031173850974224	0.15922196565731836	-3.1598491013497765	0.0015785086924684415		STX12
PTAFR	10.821528776116008	0.056202126595345715	0.1843489186521245	0.3048682194952383	0.760466521374093		PTAFR
DNAJC8	16.569513990307403	-0.2853580735989412	0.1469627790852083	-1.9417030310340824	0.05217306156937788		DNAJC8
SESN2	6.5728768822877255	0.07462241574868513	0.2665584728473921	0.27994764132448846	0.7795176754175952		SESN2
PHACTR4	6.712814827351292	-0.4448210638687951	0.2469866614185912	-1.800992253241221	0.07170410098435147		PHACTR4
TRNAU1AP	4.518518349666794	-0.029868197910842713	0.24398094525933228	-0.12242020736125603	0.9025662357148426		TRNAU1AP
SNHG12	13.776349505271087	-0.11220035349805563	0.17443368987342653	-0.6432263949668842	0.5200772086405754		SNHG12
TAF12	11.038615848257905	0.19748151742226722	0.18167679506355128	1.086993621574992	0.2770396285999749		TAF12
YTHDF2	10.06093672623351	0.31762048515382624	0.16959357642836428	1.8728332277843553	0.061091418021493774		YTHDF2
SRSF4	11.822232018449167	-0.07882374404728953	0.17419418055133162	-0.4525050366080497	0.6509051936744309		SRSF4
PUM1	6.795677488258787	-0.03788345965847827	0.20551278318123667	-0.18433626887856305	0.8537496629611749		PUM1
SNRNP40	6.360403994380519	0.15349424961113506	0.2256928187904492	0.6801024969857419	0.49643956353139274		SNRNP40
ZCCHC17	7.138494999424776	-0.015180462673080725	0.21313112442108195	-0.07122593058294373	0.9432179442016728		ZCCHC17
PEF1	5.198029413003497	-0.16510932417234503	0.23866907962458964	-0.6917918501720074	0.4890680554190099		PEF1
HDAC1	6.055513413233777	-0.21514771700379154	0.24872530658457956	-0.8650013139319624	0.38703806761688575		HDAC1
ZBTB8OS	8.209707791843716	-0.08182078149051583	0.19636342436649007	-0.41668035559314043	0.6769122249878783		ZBTB8OS
RNF19B	6.644697870148157	-0.35419435692844037	0.2384501171988776	-1.4854023184774832	0.13743728187789844		RNF19B
AK2	9.738001845560634	-0.2677705364999591	0.19301972988446767	-1.387270289209469	0.165359359225		AK2
SMIM12	8.079256828838504	-0.26050859453701075	0.21394150111302726	-1.2176627404300657	0.22335216163738847		SMIM12
PSMB2	19.06924654956461	0.13247280300011663	0.15857147447150205	0.8354138311548854	0.40348474497255027		PSMB2
AGO3	7.1495099758872716	0.1205433606705534	0.2084325381509759	0.5783327389279264	0.5630394950622692		AGO3
TRAPPC3	18.632020987438416	-0.0605525259129063	0.1492318427286797	-0.40576143003874593	0.6849179009186344		TRAPPC3
MAP7D1	13.431220712346315	0.18313152185594905	0.15974552280740523	1.1463953332622587	0.25163161277830803		MAP7D1
THRAP3	15.315963387578561	-0.05047006609078697	0.14642563459332095	-0.3446805351464675	0.7303345530996647		THRAP3
STK40	6.578619138026189	-0.09608549826114138	0.23391458319155983	-0.4107717310743897	0.681239923540472		STK40
MRPS15	18.535751796951093	0.08208674551964346	0.15093926681565287	0.5438395670750058	0.586551878377763		MRPS15
MEAF6	18.169741463183875	-0.1924802996471124	0.13803303358218122	-1.3944509850427562	0.1631814610100204		MEAF6
GNL2	5.545137807270876	-0.2469644397669226	0.24145867604556365	-1.0228020952136754	0.3064014271930695		GNL2
C1orf122	11.626025188171566	-0.026018546401389585	0.16726914306782056	-0.1555489908311431	0.8763885348060869		C1orf122
MTF1	3.9430009939616206	-0.47985396797783025	0.283697825344334	-1.6914263174044941	0.09075540944296763		MTF1
SF3A3	5.502517551418337	0.11624720025795734	0.21861257496511155	0.5317498331306388	0.594899272484088		SF3A3
UTP11	3.7844830913235192	0.4300827514165556	0.2561420546936018	1.6790790248443286	0.09313664350400586		UTP11
RRAGC	6.918502554692738	-0.34042532390791724	0.21910691397841844	-1.553695032834283	0.12025717847427315		RRAGC
AKIRIN1	13.539048050260208	0.15453213286204256	0.16584615421733093	0.9317800198100341	0.3514502223901147		AKIRIN1
MACF1	10.840415066797338	-0.3218780812140957	0.18118379183218472	-1.7765280103654322	0.0756459293631949		MACF1
PPIE	5.09079481162954	0.16832795342336485	0.24372108871851275	0.6906581384008845	0.48978040224283204		PPIE
MFSD2A	5.312038872566232	0.13958996111065383	0.2613849673699015	0.5340397441950505	0.5933140368785144		MFSD2A
RLF	6.686737657942653	-0.06054294831426572	0.20764145062017075	-0.29157448155674	0.770611988777189		RLF
NFYC	6.987660717918301	0.20641117694419744	0.2261339632995747	0.9127827325555288	0.361356821632297		NFYC
PPCS	12.426358334504714	-0.026724705836355063	0.1651251856005344	-0.16184512216692745	0.8714278190774442		PPCS
P3H1	4.6254919849302	0.2651423649056988	0.28006758883428523	0.9467084927937963	0.3437873416046836		P3H1
SVBP	13.616333844942615	0.06979662368505127	0.1766262318477101	0.39516567247627754	0.6927206247567446		SVBP
ELOVL1	9.104667222548157	0.2279631293200387	0.19473229102050837	1.1706488334594214	0.24173995978543172		ELOVL1
ERI3	4.977870580858556	-0.0791295686722097	0.25683178715700655	-0.3080988126436085	0.7580071446880776		ERI3
GPBP1L1	9.249606260324322	0.07004325562751618	0.18890421847550667	0.37078714383817735	0.7107960776299879		GPBP1L1
LRRC41	4.492776661975583	0.17348634191536985	0.2960312893820005	0.5860405576638287	0.557848260209413		LRRC41
MKNK1	10.476082105302464	-0.2110165521856821	0.18098703208370814	-1.1659208383951234	0.24364645291088405		MKNK1
EFCAB14	10.994814228463644	-0.04271147635233465	0.18356707954783796	-0.2326750333313657	0.8160137576848284		EFCAB14
RNF11	7.390710919046386	-0.02032991527740717	0.21963075266643886	-0.09256406505277949	0.9262498930721903		RNF11
EPS15	8.469697592199633	-0.23209206575222577	0.19171350362147224	-1.2106192905976971	0.22604134753579286		EPS15
BTF3L4	18.974579980539797	-0.010255322240542103	0.13333851602830524	-0.07691192722112711	0.938693609104474		BTF3L4
PRPF38A	6.45115937110265	-0.0782264288037965	0.20647754837902466	-0.3788616700359043	0.7047905889167756		PRPF38A
TUT4	8.253045848756027	-0.2872729065922373	0.22061521969055595	-1.3021445528335633	0.19286697536784458		TUT4
C1orf123	6.963390534647145	0.006024151933151933	0.22716294348313915	0.026519078511584207	0.9788433164981991		C1orf123
MAGOH	14.965500423777035	0.051917861009271725	0.15465522048811103	0.3357006691750367	0.7370966011510918		MAGOH
HSPB11	10.785516204865571	0.1427344437825136	0.2080679743332418	0.6859991031292015	0.49271367396800514		HSPB11
MRPL37	7.474021237362342	-0.05533620922001569	0.1936033371007153	-0.28582260021287226	0.7750139974421714		MRPL37
TM2D1	9.769602289969637	-0.005718203827939048	0.18376013789950332	-0.031117759778055237	0.9751756262730886		TM2D1
USP1	6.868038330014379	-0.13845916411144615	0.2234894100931938	-0.6195334448004023	0.5355649963340667		USP1
DOCK7	7.820939668780707	-0.002817813664120841	0.25487224362061606	-0.011055788673148848	0.9911789366110054		DOCK7
ATG4C	5.261594266678969	0.33844676186366357	0.23847566614261936	1.4192087911445728	0.15583815373218315		ATG4C
LEPROT	17.349409567606706	-0.30597344482520533	0.1539757581078095	-1.9871533583291165	0.04690540473805672		LEPROT
MIER1	10.071131780305539	-0.28938852520034974	0.1817122530171378	-1.5925647302004269	0.11125787105256192		MIER1
ZRANB2	8.316466045089246	-0.2790916306406129	0.20912905460126405	-1.3345425922416327	0.1820260978662559		ZRANB2
TYW3	6.07528860973766	-0.007325881271546218	0.2270306464401357	-0.03226824830223057	0.974258130196436		TYW3
ACADM	8.632480661353767	-0.1816796497301557	0.2006968535488905	-0.9052441357078769	0.3653360646098742		ACADM
RABGGTB	16.947505255441072	-0.11932917501942561	0.15264186698328833	-0.7817591423491309	0.43435613688300756		RABGGTB
USP33	5.718186726056844	-0.17122164193984477	0.24195346692549793	-0.7076635194178357	0.47915423698520543		USP33
FUBP1	9.410599304202579	-0.1124462261130543	0.19035493861782923	-0.5907187222434492	0.5547089013318132		FUBP1
DNAJB4	10.387491070229027	-0.2710315985226603	0.23321926400470278	-1.1621321235161564	0.2451818006798998		DNAJB4
IFI44	11.73365806213229	0.05990829566463608	0.19769147747863375	0.30303934407648353	0.7618598782061217		IFI44
PRKACB	6.6276805780151875	-0.058825048125252744	0.2105978018496159	-0.2793241316320037	0.7799960886338492		PRKACB
CTBS	10.042774427842248	-0.3884118404552591	0.18261599699593575	-2.1269321792433304	0.03342571868593083		CTBS
C1orf52	9.586537555593376	0.06734025094955097	0.17658695500498403	0.3813432931535081	0.7029485329730281		C1orf52
BCL10	12.972183772308714	0.20948678562019163	0.17645340651437483	1.1872073753539336	0.23514583242664655		BCL10
LMO4	11.51122471211563	-0.0957925161207693	0.21164234861497308	-0.4526150685231635	0.6508259463376048		LMO4
GTF2B	12.353195450590588	-0.006300347400406895	0.17547958588649312	-0.035903591683206955	0.9713592319665187		GTF2B
GBP1	16.00600995886956	-0.5084074788589066	0.1921708918447262	-2.645600871071042	0.008154597020067045		GBP1
GBP4	8.977424162989008	-0.20681558678777637	0.3140911052351372	-0.6584573180859374	0.5102443146795037		GBP4
LRRC8C	3.8516877273027026	0.4823974310223079	0.27505380482603314	1.753829332873312	0.07945975526756596		LRRC8C
ZNF326	5.831427279688768	0.04842338371301906	0.22652134732290302	0.2137696260652741	0.8307267123122246		ZNF326
ZNF644	10.279629649387305	-0.08955895559989561	0.1685341860600914	-0.5313993421368118	0.59514207729748		ZNF644
MTF2	8.158751841970254	0.05486108125902754	0.20112823391960202	0.27276668317466274	0.7850325716858367		MTF2
TMED5	15.130469975427774	0.007846091785789397	0.1898506382710217	0.04132770823023882	0.9670346439619452		TMED5
DR1	11.628124834116273	0.18430847663456437	0.18056511660303184	1.020731357761434	0.30738173353191356		DR1
DNTTIP2	16.797748767660664	0.13060596562041854	0.1812548779502214	0.7205652454566617	0.47117704333344823		DNTTIP2
DPYD	9.71295991818253	0.19639235129242505	0.24048244534647237	0.8166598231711882	0.41412285735844656		DPYD
RTCA	6.81911967069321	0.15949887919688915	0.20570048071475092	0.7753938087197255	0.4381069924503569		RTCA
SLC30A7	5.885367351668639	0.05450764861798396	0.24021689074129576	0.22691014128846826	0.8204936161188787		SLC30A7
SLC25A24	7.888465041082941	-0.4378268023538292	0.21326064985087284	-2.053012605278982	0.04007135499622924		SLC25A24
FAM102B	4.760254547876353	0.32577989284641573	0.29604997252690385	1.1004219661490093	0.27114831207196666		FAM102B
STXBP3	6.312580789708316	-0.1378683566464402	0.236576191721319	-0.5827651364379294	0.5600514175550061		STXBP3
TAF13	5.327890353016618	0.14675645761446018	0.2397358658481807	0.6121589570890396	0.5404325934313002		TAF13
TMEM167B	6.924882518446014	-0.04501241530318187	0.22879056617873333	-0.1967406963275651	0.844030461378163		TMEM167B
SARS	9.580157232457347	0.10593304301591439	0.20652566643693515	0.5129291910468774	0.6080008531300618		SARS
PSMA5	13.896317888568731	0.07792293764425552	0.15778990402878462	0.4938398189914643	0.6214193091557706		PSMA5
AMPD2	10.384801422240523	0.27895190999819425	0.1844946360580425	1.5119784290662803	0.13053935018861101		AMPD2
GSTM3	4.177757043013217	-0.025025360669205084	0.28150074652854296	-0.08889980214197273	0.9291615407987465		GSTM3
AHCYL1	10.748016671383567	-0.045888955369691814	0.18833426367927866	-0.24365696646595225	0.807496504729805		AHCYL1
LRIF1	5.6382601837278505	0.419580708868423	0.26753984234200706	1.5682924277575672	0.11681290230194813		LRIF1
CTTNBP2NL	9.687148754961052	0.38113886425552485	0.21043910397836313	1.811159889250967	0.0701161051516308		CTTNBP2NL
HIPK1	5.875660728963352	-0.28047667623562933	0.29507918506429676	-0.950513253500122	0.3418515227983705		HIPK1
TRIM33	7.42054997242402	-0.07070482932091805	0.21632744532085665	-0.32684169692869397	0.7437876202646448		TRIM33
NRAS	5.0200132323849465	-0.22533984211520025	0.24810220573758504	-0.9082540860339617	0.36374399441156546		NRAS
SIKE1	6.237650556596746	-0.20897459701073587	0.20750337189848322	-1.0070901262894776	0.3138914656126509		SIKE1
CD58	8.460760064670811	0.10872751463763904	0.1801739092468073	0.6034587088228242	0.5462035764400522		CD58
MAN1A2	7.456206523801849	-0.1043212238644262	0.22021972238227552	-0.473714264716658	0.6357036797206301		MAN1A2
NOTCH2	12.452994658730455	0.13134979466968405	0.1869430700654915	0.7026192231874039	0.48229307942810873		NOTCH2
SEC22B	15.755249464128852	-0.11839095165913097	0.19494006471547146	-0.6073197514935207	0.5436387329408635		SEC22B
FCGR1B	6.265385556101937	0.08391627544905034	0.2312439041051571	0.36289075715868296	0.7166864915111115		FCGR1B
SRGAP2C	7.194262703335018	0.16893174435278882	0.2393593269846511	0.7057662907099567	0.4803334883970012		SRGAP2C
SRGAP2B	7.879567410062151	0.13669653350070815	0.20140974445400128	0.6786987088001961	0.49732878446310425		SRGAP2B
RNF115	7.179698904198696	0.1386787597910878	0.2917523995893451	0.47533031428802125	0.6345515553738059		RNF115
POLR3GL	13.582394708383811	0.12331727222136436	0.1512805637906207	0.8151560856954577	0.4149829711182734		POLR3GL
NBPF14	9.578317570001559	-0.16127707485577228	0.22900279679536528	-0.7042581012662825	0.48127205391772865		NBPF14
AC245297.3	6.280709518296952	-0.14295318718591546	0.21529117801440115	-0.6639992799721367	0.5066907719260008		AC245297.3
NBPF19	9.515276108517455	-0.5164355529839832	0.2207170469128802	-2.3398081852183665	0.019293646115250362		NBPF19
SF3B4	5.420864420570651	-0.2577313735066932	0.23964395461338206	-1.0754762160493119	0.28216157499496486		SF3B4
ANP32E	13.21770820227516	0.1336800788232912	0.17400712678336253	0.768244848900481	0.44234173321888637		ANP32E
C1orf54	16.34948631879343	0.3062944762413615	0.17265516968584724	1.7740243561700246	0.07605912164900121		C1orf54
CERS2	5.906433667194016	-0.10278696847133433	0.26347972496744254	-0.39011338911954396	0.6964527025889558		CERS2
MLLT11	9.615075948854226	0.04193357722136668	0.18267154062008917	0.22955725385038475	0.8184358262926971		MLLT11
TNFAIP8L2	4.16522741141276	0.20434091961534112	0.25670771065607967	0.7960061623902829	0.42602845361334785		TNFAIP8L2
SCNM1	13.917804150427203	0.33351956197357957	0.16635458990376362	2.004871414527974	0.04497679538731712		SCNM1
PI4KB	4.5638715405550725	0.06770639648532445	0.2595408339537808	0.2608699195957028	0.7941928225203292		PI4KB
PSMB4	14.79684164679774	0.2817253798885338	0.17179202425887521	1.6399211843734889	0.10102155552506412		PSMB4
SNX27	10.182589620556021	-0.07123770862061936	0.1732358451217465	-0.4112180626968685	0.680912644722577		SNX27
MRPL9	6.412898351673108	-0.009962290143399409	0.21410601688319128	-0.046529706583792484	0.9628880572911189		MRPL9
TCHH	7.553739757157941	-0.6040435273302373	0.33475650906421445	-1.8044265338373662	0.07116446655724519		TCHH
CHTOP	6.871224025177133	-0.0045110698594705585	0.20029000503816696	-0.022522690828286392	0.9820310119261112		CHTOP
SNAPIN	7.066786603092441	-0.1840686543643823	0.2101620414191812	-0.8758415797705635	0.3811161623505688		SNAPIN
ILF2	13.234749065531085	-0.029993278717696904	0.19111776472409928	-0.15693611088951198	0.8752952000892515		ILF2
RAB13	9.298183891674052	0.23741487241784096	0.19524339277935254	1.215994400825369	0.22398705495440863		RAB13
UBAP2L	6.239417473968829	-0.18946012281125196	0.2115967496778453	-0.8953829541318749	0.3705824095745579		UBAP2L
HAX1	18.349950881772294	-0.1811112747743983	0.14540131095059516	-1.2455958862429843	0.21291279332504254		HAX1
IL6R	11.432041253561405	-0.0503003108580874	0.15736289948794724	-0.31964529772749906	0.7492372317861606		IL6R
UBE2Q1	5.504123838501465	-0.2316064823593942	0.23734015690391136	-0.9758419535096268	0.32914279091326504		UBE2Q1
ADAR	12.838351003096546	-0.34094848268251965	0.16212020535453175	-2.1030597755345686	0.03546054457981334		ADAR
PMVK	16.02331208873211	0.01275895414195596	0.16999707825542054	0.07505396135565127	0.940171777970428		PMVK
ADAM15	4.846857884822373	0.5380357059585011	0.2775250334205863	1.9386925183902728	0.05253879021227531		ADAM15
SLC50A1	8.980801622255388	-0.11842465219311703	0.20919829366418347	-0.5660880407715885	0.571333932652331		SLC50A1
DPM3	11.376986746797801	0.17640330255684544	0.18424468185777645	0.9574404035879636	0.33834501343691525		DPM3
KRTCAP2	17.652476112522073	0.12849546922079771	0.15768527564316298	0.8148856555990621	0.4151377647432133		KRTCAP2
MTX1	5.533351795400764	-0.3435794789030816	0.23415030792148966	-1.4673458341907601	0.14228200126980328		MTX1
FDPS	7.603239071419474	0.26744817352930506	0.24065926817951927	1.1113146630604838	0.2664329300218522		FDPS
ASH1L	15.186519276960368	-0.06731781649848924	0.15058921012107232	-0.4470294813577038	0.6548537737642228		ASH1L
YY1AP1	4.312113767890172	-0.06824573499781275	0.24019581391275577	-0.28412541370350886	0.7763142718567337		YY1AP1
DAP3	18.10266613796846	-0.04397637454853839	0.14984225553478542	-0.29348446732590333	0.7691518703411814		DAP3
RIT1	14.016642262553864	-0.1566828465545513	0.19685290270921205	-0.7959387156510498	0.4260676569092917		RIT1
SEMA4A	13.158748461369255	0.07822838762625058	0.17141247996717018	0.45637509964988127	0.6481202683453415		SEMA4A
GLMP	5.989942490977868	-0.26875703737472884	0.24118263347264074	-1.1143299727059994	0.2651376531037817		GLMP
MEF2D	6.02502092292947	0.3890950052950296	0.2962033869013978	1.313607549749437	0.18897830674451388		MEF2D
NAXE	7.964611216704001	-0.09033437603487635	0.20123792817038577	-0.44889339130142153	0.6535085636641761		NAXE
ISG20L2	12.953922178740042	-0.103557177541932	0.1781290974782127	-0.5813602550509653	0.5609976783928989		ISG20L2
MRPL24	6.093053302200234	-0.10740384665919887	0.2318977180384859	-0.46315180488914537	0.6432555590806628		MRPL24
HDGF	13.838583488745613	-0.02392512224730135	0.15526568705739857	-0.15409149761760768	0.8775375921323709		HDGF
CD1D	7.098776097294123	0.9088811075306065	0.24310879977052405	3.738577576741443	0.00018506438769831177		CD1D
CD1C	13.240489445026595	2.220849885145239	0.41165548331319596	5.394923607650747	6.855271242877014e-08		CD1C
FCER1A	16.195478892000487	2.6074406255926093	0.38745365057951575	6.729683980761703	1.7003196904220188e-11		FCER1A
SLAMF8	8.793412588837635	0.4780737799147905	0.3157452881815414	1.514112158785142	0.12999739537386468		SLAMF8
COPA	14.952646341090722	0.24171291323994384	0.1484661340925402	1.6280676715760791	0.10351053752289499		COPA
CD84	16.98848860360381	-0.22060240099871906	0.18182588421640536	-1.2132618078521906	0.2250297398791017		CD84
SLAMF7	6.40875675809951	-0.5924557330956828	0.2579499371027647	-2.2967857241990886	0.02163099633803508		SLAMF7
TSTD1	7.9828604514550365	-0.21828288267544158	0.19244781726904478	-1.1342445228686537	0.25669199284425437		TSTD1
ARHGAP30	12.864819293310953	0.21008436340249828	0.1610549280635605	1.3044267935693854	0.19208810467242887		ARHGAP30
NDUFS2	8.974025078999649	-0.2485123356028778	0.19369211350818688	-1.2830276416616921	0.19948239212073327		NDUFS2
SDHC	14.731738990829403	-0.25208513406843275	0.15233369869305785	-1.654821856432222	0.09796063910255931		SDHC
FCGR2B	11.275750459984662	1.6172310393332723	0.27749759019936404	5.827910210576592	5.612576056633685e-09		FCGR2B
ATF6	14.465757733942556	0.1526018719491947	0.16364535825002832	0.9325157375746603	0.3510700573845157		ATF6
UHMK1	9.562662520761071	-0.11173586389972591	0.17838477585805415	-0.6263755601466647	0.5310686360550136		UHMK1
UAP1	6.176118220434242	0.5287105130047922	0.21743173298933266	2.4316161479094274	0.015031628023560216		UAP1
ALDH9A1	5.5229972709369415	0.04319127578696721	0.24554044548861967	0.17590289738628434	0.8603702290606682		ALDH9A1
TMCO1	14.874876019487775	-0.26491273713366836	0.16724552843172744	-1.5839750073904693	0.1131994066533417		TMCO1
RCSD1	15.014989187833763	-0.06521565516531158	0.16814463099580707	-0.3878545201180871	0.6981236962475558		RCSD1
MPZL1	4.867844735031753	-0.20499840341996833	0.22628453517469632	-0.9059320083968855	0.36497184116405124		MPZL1
MPC2	17.163111731048296	-0.10293442367555514	0.13763274533296138	-0.7478919600603476	0.45452532746325525		MPC2
DCAF6	5.016084079977575	0.03121781603297496	0.24251185238889425	0.12872697035406658	0.8975736937012271		DCAF6
TIPRL	10.183558298054718	-0.04404820870963936	0.19217208032620606	-0.22921232176322862	0.8187038961212975		TIPRL
SFT2D2	10.06675661790778	0.07897228224485017	0.18210069940906898	0.4336736898931273	0.6645254148598694		SFT2D2
SELL	17.176606457509045	-0.461566880783236	0.2297052045762768	-2.009387996387197	0.04449600222809322		SELL
SUCO	5.6576177697367	-0.5384095598160502	0.22818739697241525	-2.3595061206694803	0.018299278994088824		SUCO
RC3H1	5.81753828490806	0.03078508948200472	0.23405541505438196	0.13152906321288022	0.895356797161135		RC3H1
RABGAP1L	11.75945499670686	-0.4855618876870747	0.23036798961149604	-2.107766311222103	0.0350512082388401		RABGAP1L
COP1	5.815382074405129	0.17014174842705246	0.2503434252242547	0.6796333807234661	0.4967366279660519		COP1
SOAT1	10.502565684893014	-0.4116880581738785	0.20746089057149317	-1.9844128550677678	0.047209834121242376		SOAT1
TOR1AIP2	12.767006665270113	0.06996734911582735	0.16236749065896142	0.43091969230951277	0.6665267643512677		TOR1AIP2
TOR1AIP1	5.014062332275729	-0.19984687179375027	0.2451437944139163	-0.8152230500940855	0.41494464610596593		TOR1AIP1
CEP350	14.155578123968818	0.0807502121641253	0.17185106062132638	0.46988486351014325	0.638437279130736		CEP350
QSOX1	6.887411871067856	0.2396573221959836	0.23682800046430874	1.0119467365604062	0.31156352119523134		QSOX1
ACBD6	5.954505553304813	-0.1331821184053675	0.2269094807496458	-0.5869394172749893	0.5572443954686426		ACBD6
STX6	8.033615691015427	0.303109929255084	0.19274732470256845	1.5725765829581184	0.11581689343536794		STX6
MR1	4.237740861759834	-0.3108525768164911	0.25407377093063516	-1.2234737008778334	0.2211508314407965		MR1
NPL	17.414720124777833	-0.5532101552085705	0.23091950269137174	-2.395683988406758	0.01658938600939329		NPL
RGL1	6.271722644428157	0.3613834097238647	0.27735420622212553	1.3029671143131767	0.19258598903114588		RGL1
EDEM3	6.160258308707986	-0.0301846361760707	0.23409028357773612	-0.1289444214204092	0.8974016268329984		EDEM3
FAM129A	7.355483235645293	0.0230740357791242	0.2375470597242103	0.09713458800926822	0.9226195134632953		FAM129A
RGS18	14.686819665855676	0.07169193281460402	0.2016158643994633	0.35558676410780926	0.7221500573447887		RGS18
TROVE2	9.93798015143632	-0.08979512280043968	0.17491838116051855	-0.5133544125247579	0.6077034282928473		TROVE2
GLRX2	4.94429176667518	0.1916238744944649	0.25359350182581514	0.7556340092108705	0.4498686594699991		GLRX2
DENND1B	5.8742772359575515	0.1349379854928322	0.22705496683194212	0.5942965590033026	0.5523137797129674		DENND1B
NEK7	5.703217312022614	0.33124949991258684	0.23338045915775898	1.419354050069252	0.15579582159210656		NEK7
MIR181A1HG	13.601649024259036	0.5276764045766169	0.15987427811105717	3.300570991226399	0.0009648829935244298		MIR181A1HG
ZNF281	8.465185965449894	-0.39754445412062794	0.27386664652297726	-1.4515986490792854	0.1466132346091458		ZNF281
CSRP1	8.032761021537414	-0.11711845944171782	0.22896529462212734	-0.5115118412814665	0.6089926989794097		CSRP1
TIMM17A	9.894490406038448	-0.29977466701199906	0.1770603342493996	-1.6930650689371756	0.09044308232823842		TIMM17A
RNPEP	9.417085874291065	-0.192822664314185	0.20652515559305898	-0.9336521924434541	0.3504833332627929		RNPEP
PTPN7	7.902387767733463	0.5461146705358924	0.2825238296273943	1.9329862236970736	0.05323789491222516		PTPN7
KDM5B	4.629653924236861	-0.3517618979152403	0.243636801499715	-1.4437962399356643	0.14879630000095231		KDM5B
RABIF	5.586823517510565	0.10956281943918071	0.24095821342037005	0.4546963470717638	0.6493277092453551		RABIF
CYB5R1	5.014506691045865	-0.35667906921498405	0.28478875315616786	-1.2524338312594605	0.21041182514217882		CYB5R1
TMEM183A	16.017787651243708	-0.042667325169497894	0.16534103024104876	-0.2580564854790955	0.7963633139468567		TMEM183A
MDM4	12.014694888755963	0.12093437817509482	0.2011294733155821	0.6012762634014499	0.5476559965809346		MDM4
ELK4	4.330824771533366	0.1883999983980159	0.3184833657781815	0.5915536528499057	0.5541495172929822		ELK4
RAB29	6.3082840416595	-0.49568169499578457	0.2672692599912505	-1.8546154354302156	0.06365116233894773		RAB29
SRGAP2	9.184170891652654	0.11518237589957274	0.18780256252687985	0.6133163166135547	0.5396672066334296		SRGAP2
EIF2D	4.176168895206553	-0.05001352097338557	0.2500605593773095	-0.2000056350266799	0.8414761740522503		EIF2D
MAPKAPK2	9.688953787960683	-0.10530176995722387	0.20052645012820966	-0.5251265849961317	0.5994951962092655		MAPKAPK2
CD46	13.497413938135965	-0.10119437584160881	0.16307891021854326	-0.6205239886996882	0.5349128656334683		CD46
TRAF3IP3	9.404732705338802	0.11361699814263532	0.2199518037156129	0.5165540642237089	0.6054674891009332		TRAF3IP3
LPGAT1	6.672900851153874	0.011384279799302866	0.22163466698299508	0.0513650682642365	0.9590346194990595		LPGAT1
NENF	17.93416449289889	-0.1000146533872861	0.1699998148387368	-0.5883221313044418	0.5563160934169948		NENF
LYPLAL1	5.316570726484208	-0.23092971803209625	0.2434443463806735	-0.948593473068345	0.34282741188325927		LYPLAL1
EPRS	4.914810460721533	-0.12303156263918097	0.24697753564311725	-0.49814879850838617	0.6183791678638315		EPRS
IARS2	4.685144613040784	-0.24896461421141095	0.22958807924711241	-1.0843969557471798	0.278188832929824		IARS2
DUSP10	7.816278123243649	-0.005458212305754927	0.2058478064978349	-0.026515766179963336	0.9788459584274287		DUSP10
MIA3	5.519902023263557	0.10206289988411106	0.2343332980489019	0.43554586878563045	0.6631662524506122		MIA3
AIDA	7.1119892430669704	-0.14706399328008654	0.19906191294786368	-0.738785190508061	0.4600374459312806		AIDA
BROX	12.31947957223968	0.29170561969835485	0.19509402362392558	1.49520530808603	0.1348608686506907		BROX
TLR5	6.469729700083289	-0.16465076896818467	0.2194280892794214	-0.7503632260978089	0.45303597260458683		TLR5
CAPN2	12.372619441372734	-0.04639052813820103	0.2173983964718914	-0.21338946786665516	0.8310231947569707		CAPN2
DEGS1	10.658460376914238	0.16809159809312213	0.1832224580895278	0.9174180929882935	0.3589235953174241		DEGS1
CNIH4	10.380922528659216	-0.6332208473058895	0.2175055754691462	-2.9112855886111006	0.003599448538917844		CNIH4
WDR26	13.682395383723952	0.12838100272208638	0.169249273242247	0.7585320767571879	0.4481325176915172		WDR26
LBR	10.643484257604584	-0.04453493335499329	0.21414685851696427	-0.20796444861910185	0.8352567263321756		LBR
PARP1	11.921856962232344	-0.3526045677481963	0.1906784272609443	-1.8492105940524428	0.06442740958061303		PARP1
C1orf35	8.126878790101388	0.16619420544462635	0.19542025072229632	0.850445155148215	0.3950776402646732		C1orf35
HIST3H2A	6.289644017808647	0.3964658588520822	0.21271965508054205	1.8637951377928303	0.06235047882568497		HIST3H2A
RNF187	6.270342144203241	-0.2539540942915863	0.2272562668177346	-1.117478949415569	0.2637895952746352		RNF187
RAB4A	16.174528614864126	0.18473273787841898	0.15892882491899765	1.162361440554116	0.2450886791560437		RAB4A
EGLN1	4.238315056091017	0.41528003640321787	0.2712674689331644	1.5308877177068942	0.12579714527128674		EGLN1
AL445524.1	5.475993574578341	0.03869246322370028	0.2712965272610867	0.1426205621366614	0.8865898572567799		AL445524.1
TSNAX	5.63603410554447	0.20464515443717482	0.2231118661497334	0.9172311538994286	0.35902152495633755		TSNAX
NTPCR	5.2025588480645	-0.18429547882032685	0.2296116954466784	-0.8026397717320322	0.4221829736081554		NTPCR
COA6	8.298348553117776	-0.23529751225096535	0.19080015959104715	-1.233214441514577	0.21749576878397048		COA6
GGPS1	6.140510510102432	-0.022764421370080976	0.27408779200775846	-0.08305521819606104	0.9338076334655259		GGPS1
LYST	19.007843693425894	-0.3197670786161498	0.1913540515339316	-1.6710755589068231	0.09470675430438846		LYST
GPR137B	8.207999915736986	-0.4006655182654666	0.27513857819842397	-1.456231695638535	0.14532858033442952		GPR137B
ERO1B	10.03252365691027	0.36756114259682143	0.22538223005324462	1.630834615976549	0.10292522112850008		ERO1B
LGALS8	6.72077117800208	-0.08330787894666994	0.21703565442482156	-0.38384420830507715	0.701093919764556		LGALS8
KMO	10.576710317828377	-0.15792481817446274	0.22445577981788975	-0.7035898933081326	0.4816882071672416		KMO
OPN3	8.27445025162976	0.125102777128335	0.21481792879574896	0.58236655492235	0.5603198043470862		OPN3
CHML	10.578428988827485	0.2184961284387072	0.16833829719665053	1.2979585280196992	0.1943015863202947		CHML
CEP170	15.20165441266215	0.08036298123235368	0.1729406938834293	0.4646852017751378	0.6421569072243867		CEP170
SDCCAG8	13.576917000263235	0.26381887780267727	0.1677370339727659	1.572812345337592	0.1157622762194369		SDCCAG8
ADSS	10.925904568570314	-0.20228182768624492	0.17173595156111426	-1.1778653557828895	0.238850288448044		ADSS
DESI2	5.228861630982882	0.1276136417926869	0.2924265488066083	0.4363955403963071	0.6625497740232886		DESI2
COX20	11.845933028209485	-0.03511203849694039	0.235662841036656	-0.14899268099495974	0.8815594082235888		COX20
SCCPDH	5.466894609186509	-0.483888613278439	0.2354953684241815	-2.0547691299254938	0.03990130921259032		SCCPDH
ZNF124	4.007363466526519	-0.4993601366685724	0.31957064421504716	-1.5625970210597326	0.11814740941885216		ZNF124
ZNF672	5.392796742222081	0.38983932476817856	0.25743732260348456	1.5143077189651517	0.1299478117339886		ZNF672
ACP1	17.184431004604455	0.21104785263747555	0.1536260008776681	1.3737769090632796	0.16951095183063292		ACP1
TMEM18	6.344925896989139	0.02762625143559426	0.20044754877600862	0.13782284495015396	0.8903804289971528		TMEM18
ADI1	15.060689508667977	-0.14128594336817885	0.19992804577768228	-0.7066839613151984	0.479762898818862		ADI1
KIDINS220	7.5994143135750045	0.0042479358514634176	0.24127850368965073	0.017605944112316817	0.9859532146967995		KIDINS220
ITGB1BP1	14.923187231358977	-0.08838194862264251	0.16063246147209365	-0.5502122535674205	0.5821737999617382		ITGB1BP1
IAH1	14.09695265564295	-0.24005700961194068	0.1919799402515722	-1.2504275670539737	0.211143399606749		IAH1
ADAM17	17.04543459835182	-0.38711392988698173	0.162735270647589	-2.3787955023302567	0.017369308902068097		ADAM17
HPCAL1	9.7816321893658	0.1297324707480626	0.21731263447938037	0.596985403351558	0.5505171260568198		HPCAL1
ODC1	10.305991563888215	-0.24290812173316495	0.20464412054746303	-1.186978258077184	0.23523619660832484		ODC1
PQLC3	16.104524122001198	0.6660106529562417	0.15976915912142858	4.168580823850095	3.06502075875723e-05		PQLC3
LPIN1	7.046302021954603	0.031151098119082333	0.222587259901096	0.13995004984977105	0.8886994563137693		LPIN1
PUM2	6.673069027976611	-0.1527916922235054	0.2216534403856527	-0.689326959950022	0.4906175358063848		PUM2
ATAD2B	5.191857948700245	0.1177475554993829	0.24600521691602364	0.4786384491170251	0.6321958604232543		ATAD2B
UBXN2A	4.116824036869958	-0.07341338736046053	0.24418265467740594	-0.300649476751116	0.763681798878291		UBXN2A
NCOA1	5.525068544205894	0.07134079567118683	0.23607014004388996	0.3022016916579251	0.7624983147397304		NCOA1
HADHB	15.179167873458534	-0.14324852838141802	0.1670722942698767	-0.8574044488191713	0.39122140147245144		HADHB
SLC35F6	7.047929532822685	-0.17674481924361393	0.2214910498368565	-0.7979772517842086	0.4248836912420726		SLC35F6
MPV17	12.474173936206586	-0.04707052522683261	0.15868134180528415	-0.2966355381881775	0.7667447758415082		MPV17
SNX17	15.894339602958777	-0.160398361371804	0.13845902500329227	-1.1584536390314035	0.24667896055987149		SNX17
PPM1G	16.32462767824168	-0.1650080222397383	0.16039575346532692	-1.0287555541513038	0.30359455711706274		PPM1G
NRBP1	7.3548675745162155	-0.07767288915124584	0.19938875126532504	-0.38955502082405413	0.6968656177105316		NRBP1
PLB1	4.832201734792883	0.2692223565500638	0.2752486496429445	0.9781060030605124	0.3280218991260695		PLB1
WDR43	4.147503510324929	-0.42034200512397835	0.25573125370283273	-1.6436864835161218	0.10024097935622053		WDR43
DPY30	13.648430474212407	0.14019427357535882	0.15227194957160017	0.9206835137382785	0.35721568598491693		DPY30
YIPF4	15.629556767519281	0.18488589594959778	0.16245636647851883	1.1380649460361083	0.255093364099539		YIPF4
RASGRP3	12.139160087223066	-0.40155423200889645	0.1774538464620681	-2.2628657536298102	0.023643966056668856		RASGRP3
FEZ2	12.646812891904272	-0.09950186333324328	0.156186088304296	-0.6370725101929992	0.5240776136493093		FEZ2
EIF2AK2	14.806376753520174	-0.15881891705868928	0.16418451335819725	-0.9673197173730875	0.33338422984192617		EIF2AK2
CEBPZOS	5.627155696678029	-0.05036788793062642	0.22078353685785657	-0.22813244432737734	0.8195432781158395		CEBPZOS
CEBPZ	7.148382559366228	0.05873329036524573	0.23812251300706178	0.24665156445541098	0.8051778944600013		CEBPZ
PRKD3	5.072851270849953	0.38242788561492974	0.23086136082560973	1.6565261689842146	0.09761531004481745		PRKD3
QPCT	8.348012872810779	0.3154295583198365	0.3108076776844151	1.0148705484686074	0.3101675388863375		QPCT
CDC42EP3	19.045589866071186	0.038332336254521024	0.1890512445670021	0.20276161811214935	0.8393213590436954		CDC42EP3
CYP1B1	9.34373589678789	-0.14640049536493227	0.2191221214480348	-0.6681228458243611	0.5040551798050846		CYP1B1
GALM	5.825572741883723	-0.28051784245478295	0.27166382543898615	-1.0325918145394937	0.30179496039122544		GALM
SOS1	4.178864643129766	0.07213717054282315	0.24462849853772953	0.29488457384983413	0.7680820565259069		SOS1
SLC8A1	16.80486563579888	-0.028188425374757298	0.1658942151351253	-0.1699180731033753	0.8650745675256579		SLC8A1
LRPPRC	4.390734615948112	-0.38309455187470154	0.26445789211095067	-1.4486032117127292	0.14744842376871795		LRPPRC
PPM1B	6.568002160095246	-0.020721486123108066	0.22114817150249325	-0.093699558908062	0.9253478206775603		PPM1B
RHOQ	14.984979029172825	-0.09885429845615727	0.16873619159443828	-0.5858511889005774	0.5579755210197763		RHOQ
PIGF	6.83631991211869	0.07604255591459178	0.21935706703688937	0.3466610715660402	0.7288459590580032		PIGF
CRIPT	7.2991549638656705	0.054767585342256266	0.24523092278855688	0.22333066613086963	0.8232781617963656		CRIPT
MCFD2	5.738671662400092	-0.02337475566274331	0.23365680217388823	-0.10003884092082939	0.9203134895008955		MCFD2
FBXO11	7.748039729888366	0.18909134567637678	0.19523460459605338	0.9685339649065431	0.3327777646661041		FBXO11
FOXN2	6.185077513823097	0.13792278157890112	0.25358275660232243	0.5438965307692296	0.5865126764257661		FOXN2
ERLEC1	9.197699011983987	0.04405455003680171	0.21674582125197658	0.2032544377664673	0.8389361655448924		ERLEC1
PSME4	6.17045749799865	-0.433309131552987	0.23810904620708284	-1.819792815331086	0.06879056227885005		PSME4
ACYP2	4.912196634279531	0.12337208909679571	0.24367240059961476	0.5063030888734584	0.6126438949303459		ACYP2
PPP4R3B	9.150476907748887	-0.08925183754653539	0.17986256138784756	-0.49622243149354867	0.6197374864706547		PPP4R3B
VRK2	4.958402058501733	0.34210773538161504	0.2682402675941208	1.275377997681036	0.20217548251669504		VRK2
BCL11A	16.908998197479054	0.055687550646968766	0.1899327268216364	0.29319618361118094	0.7693722010163239		BCL11A
USP34	8.8843540212951	-0.17445859516891804	0.1939110790798683	-0.8996834837738273	0.36828871528264273		USP34
XPO1	12.344292150612345	-0.038208767749837946	0.17595281788523273	-0.2171534858552823	0.828088732612271		XPO1
COMMD1	11.165982728272676	-0.06041771185306528	0.17166956140861753	-0.35194190139075177	0.7248818342074457		COMMD1
B3GNT2	6.679743578764298	-0.16962613626437187	0.23818886417793766	-0.7121497339928268	0.4763720597782265		B3GNT2
AC007098.1	7.851242053885088	-0.062371677811892796	0.2253969122159964	-0.2767193090565607	0.7819956441454383		AC007098.1
MDH1	10.420183024070095	0.10543618201579504	0.17605096412901283	0.5988957943935473	0.5492423761282776		MDH1
UGP2	13.271823328639911	-0.2522652833088577	0.15892754639534387	-1.5872974133843947	0.11244530080213685		UGP2
PELI1	16.92200735310848	-0.1509725026371465	0.1686656607309225	-0.8950992275659333	0.37073404684946965		PELI1
AFTPH	8.677074119070294	-0.0500768072186478	0.19601841929365887	-0.25546990634398903	0.7983601838836466		AFTPH
SERTAD2	7.950709496948037	0.17336994248078585	0.2574841772993185	0.6733227039393878	0.5007420117537749		SERTAD2
C1D	10.144305461121089	0.08828000705369549	0.18756534439991018	0.4706626767121366	0.6378816415139543		C1D
PPP3R1	9.699086421156869	-0.005193381590600672	0.18811641433953263	-0.027607275042076346	0.9779753792337836		PPP3R1
NFU1	5.868904274306345	-0.47235631293888153	0.2159893299094156	-2.1869428139667106	0.028746698920972088		NFU1
AAK1	10.617048912610185	-0.2772127260315152	0.18249909542302714	-1.518981370230602	0.1287671853693586		AAK1
ANXA4	9.101402178716496	-0.5430425039874947	0.24687030037465507	-2.1997077135781944	0.027827639179160576		ANXA4
SNRNP27	7.462538034312338	-0.022173469377116423	0.2359465013903379	-0.09397668219896069	0.9251276796559292		SNRNP27
TIA1	5.26275837228435	0.10830865778354473	0.2272082275973817	0.4766933791476522	0.6335804781795553		TIA1
FAM136A	8.705067093497373	0.21096129944473357	0.1815350446949015	1.1620968270853025	0.2451961361296109		FAM136A
ZNF638	8.065037853664888	0.04191411219748051	0.21763144228816592	0.19259217214570498	0.8472783758821634		ZNF638
SFXN5	6.325827472840554	-0.42687436924647565	0.2899622437373064	-1.4721722516163376	0.140974368560992		SFXN5
CCT7	10.781251588679895	-0.12499949894885624	0.16314589965754633	-0.7661822896636581	0.4435678447484881		CCT7
TPRKB	11.825545582801706	0.09089998024346171	0.18524530806147027	0.4907005807310284	0.6236382356986083		TPRKB
BOLA3	5.239081612761025	0.09653946721075947	0.25799454974443947	0.37419188624871397	0.7082615600926935		BOLA3
HK2	4.715060767586963	-0.6203380618239176	0.2779729999294872	-2.2316486204821238	0.02563819551469783		HK2
MRPL19	4.799883576199968	-0.10753083067489877	0.24345780003941972	-0.44168160008628937	0.6587196262611791		MRPL19
SUCLG1	12.871335624060013	-0.15224848911674785	0.17685300384695637	-0.860875901483129	0.3893063955082712		SUCLG1
GGCX	5.660404450106786	0.11086867089977082	0.22469922557652502	0.4934092256673696	0.6217234649764376		GGCX
TMEM150A	5.163399166773295	0.12967988724612003	0.2838615185384674	0.4568420824133177	0.6477845557961932		TMEM150A
GNLY	11.123647304285091	-0.006416275247554963	0.3634842884447154	-0.01765213917500826	0.9859163620965238		GNLY
ST3GAL5	5.61837207629199	-0.34671147154552867	0.28043103166351235	-1.2363520167109958	0.2163277437442639		ST3GAL5
IMMT	7.399701228521154	-0.2255811694637308	0.21003438801256943	-1.0740201716408029	0.2828136408422588		IMMT
RNF103	3.8161945416372225	0.20323366022734346	0.2564655896967599	0.792440266421874	0.4281040085150061		RNF103
RMND5A	4.695618923216947	0.19282533905782764	0.25328627565554096	0.761294067587232	0.44648144315639327		RMND5A
KRCC1	11.187848999317428	0.17599880652669478	0.19291225921496255	0.9123256720070804	0.3615973040388156		KRCC1
EIF2AK3	5.663882218696607	0.3301013023927933	0.23477358963314704	1.406041041109452	0.15971193818324725		EIF2AK3
RPIA	6.573261486987282	-0.11577063165318408	0.21227979655825926	-0.545368111003495	0.5855003680798356		RPIA
MRPS5	11.816633689731615	-0.47599249052281517	0.18883618770164248	-2.5206635249112	0.01171337986257968		MRPS5
STARD7	12.445339405504969	0.0028817073393071256	0.20201387086211428	0.014264898380537698	0.9886186438156785		STARD7
TMEM127	5.479284365409872	-0.36460194475021795	0.23188671558213236	-1.5723278663674847	0.11587453360474945		TMEM127
CIAO1	5.759308647993103	-0.0954686506004961	0.243787418093211	-0.3916061433654222	0.6953492480033152		CIAO1
ACTR1B	5.487808329350562	-0.02068926688981474	0.23815520251807348	-0.08687304191158554	0.9307724279268442		ACTR1B
TMEM131	5.124323157210194	-0.28032958023553317	0.29484198314842097	-0.9507790486350706	0.341716550381581		TMEM131
INPP4A	6.194363787406252	-0.4613864891548529	0.28028180436557226	-1.6461521296368757	0.09973244209631861		INPP4A
COA5	5.509579613192562	-0.08415824823320761	0.2249709819536057	-0.37408490420583673	0.7083411494096182		COA5
UNC50	5.597641229130751	0.00448081870183417	0.22497214902879398	0.019917215180536296	0.9841094121408854		UNC50
MGAT4A	15.799437289040942	0.1317394754739713	0.2257015884280156	0.5836887387081362	0.559429745115757		MGAT4A
EIF5B	18.660457053294696	-0.24311837983070445	0.1589691620072469	-1.5293430295595412	0.12617942766076368		EIF5B
PDCL3	8.907461338649618	-0.07540983756983703	0.2488819633999841	-0.3029943855298348	0.761894140310567		PDCL3
MAP4K4	7.147162703131436	-0.2144363812614291	0.22930633217717858	-0.9351524627577232	0.34970973294037944		MAP4K4
IL1R2	9.736100600206683	1.6103506702781358	0.30491947805846287	5.281232542216866	1.2831769939533422e-07		IL1R2
GCC2	11.017241801635995	-0.2732761414483244	0.17638052402970775	-1.549355536568746	0.12129627610162833		GCC2
MTLN	9.61907842132884	0.07319458808675396	0.20139394958035248	0.3634398562581974	0.7162763332652271		MTLN
MIR4435-2HG	14.79864099785729	-0.11987340784848159	0.1652388230172822	-0.7254554689967994	0.46817265439317446		MIR4435-2HG
BCL2L11	5.7867872253642725	0.19301359447225327	0.255591922454469	0.7551631233832775	0.45015111208634717		BCL2L11
CHCHD5	18.749641682926704	0.23274015616272026	0.15059670805739767	1.5454531454566383	0.12223669384538788		CHCHD5
SLC20A1	14.037893969137102	-0.17033372733102012	0.21088537297990603	-0.807707641948454	0.41925890333276683		SLC20A1
IL1A	13.404337599757541	0.0781448640053288	0.2839587496701327	0.2751979437017088	0.7831641666894815		IL1A
INSIG2	4.645470967488509	-0.05494163996925871	0.24277961127081998	-0.2263025287900781	0.8209661317167837		INSIG2
MARCO	9.62710882332821	-0.07889039295149657	0.3391784694053724	-0.23259257313650403	0.816077794944368		MARCO
NIFK	5.534745037988541	0.07730848866554055	0.2145401482167838	0.36034508835811735	0.7185890852045966		NIFK
TSN	5.060996097594078	0.1640188828844207	0.23755553276018776	0.6904443814827825	0.4899147749851973		TSN
BIN1	11.100142447752033	0.6226969174052484	0.27287668512648267	2.281971862552561	0.022491001521936286		BIN1
WDR33	7.864066380422848	0.16626958578607032	0.21085031871024884	0.7885669170581548	0.43036517325000345		WDR33
CCDC115	9.445217973506482	-0.24613164186045675	0.19086675446618712	-1.289546954098075	0.1972080036414514		CCDC115
IMP4	9.478870286468963	-0.13595948402947308	0.22684374151804826	-0.5993530309437953	0.5489374911810482		IMP4
PTPN18	13.062746676857637	0.0504159551647441	0.18687363499825035	0.26978634607935	0.7873246277151416		PTPN18
MZT2A	18.535544303747198	0.06732643050822054	0.13941034631868654	0.48293711540114087	0.6291403873959929		MZT2A
RAB3GAP1	5.500398742213005	-0.24455288617195525	0.2726815129941708	-0.8968443936174842	0.3698019554590859		RAB3GAP1
R3HDM1	4.801238833167047	0.16172376378102435	0.23358670906471599	0.6923500246592293	0.48871754193938854		R3HDM1
DARS	11.889873980365607	0.14784163945084694	0.1684710285306965	0.8775493373562995	0.38018833321818		DARS
SPOPL	6.651352707208114	0.24857605028072033	0.21874856413334215	1.1363551174178053	0.2558079718391394		SPOPL
ARHGAP15	9.417384482328043	0.27200626885131673	0.2146207861886556	1.2673808240186868	0.20501915309215046		ARHGAP15
ZEB2-AS1	12.00880746814481	0.03258430485901448	0.17145398251953292	0.19004694076034254	0.8492723473540646		ZEB2-AS1
MMADHC	14.58159253329776	-0.1271694561554268	0.14748634722684134	-0.8622456149099268	0.388552373183063		MMADHC
NMI	10.816330661833984	0.23962500656138916	0.197044808148821	1.2160939880253472	0.2239491204711015		NMI
TNFAIP6	12.51166560151316	-1.1881109376239263	0.42653933705522123	-2.7854662733489204	0.0053450800133402285		TNFAIP6
ARL5A	8.764212773485381	0.23824647299219734	0.20783122479885616	1.146345902656243	0.2516520569049988		ARL5A
ARL6IP6	6.140637383273504	0.5131508348896372	0.21947648791851793	2.338067461149405	0.019383748855598584		ARL6IP6
BAZ2B	13.669394455459038	0.10937659824041411	0.16056863526808912	0.6811828353513525	0.4957558076370634		BAZ2B
MARCH7	10.367105927743939	-0.18524568317777157	0.17031652223284327	-1.0876553886211835	0.27674726888022727		MARCH7
PSMD14	6.927695326413997	0.02418577829275056	0.20047818441214377	0.12064044955150507	0.9039758287005013		PSMD14
IFIH1	5.504075477635494	-0.7214355763309092	0.267892995233808	-2.6929990300838753	0.007081247501713207		IFIH1
CERS6	7.280814919333145	0.0974372326915631	0.20009168865080243	0.4869629185928325	0.626284609388251		CERS6
SSB	16.914165174712505	-0.09954597345077117	0.15041183877478795	-0.66182272792916	0.5080848384462422		SSB
METTL5	8.004711381956112	-0.08274300460287888	0.20424781398097988	-0.4051108454486771	0.6853960347760677		METTL5
GORASP2	4.952605251687349	-0.2491569995928361	0.24641695191563825	-1.011119558357884	0.31195921043151154		GORASP2
CYBRD1	4.576116170858882	0.5141317809539876	0.2539905488001216	2.024216189865335	0.04294791249359		CYBRD1
DYNC1I2	7.527699279497086	0.13581065265042686	0.23732730592822937	0.5722504290825163	0.5671523274861321		DYNC1I2
HAT1	5.3079765982342995	-0.09283215556900276	0.25043201230089396	-0.37068805507765906	0.7108698881657575		HAT1
SP3	11.681562551170533	0.09375279819439487	0.1667651793176551	0.5621844954564172	0.5739903239465052		SP3
OLA1	16.25721222182767	0.06639587198581619	0.16231920852685228	0.4090450698250688	0.6825065863408982		OLA1
CIR1	8.584359739116124	-0.13716723779676093	0.20186585805364485	-0.6794969645650004	0.4968230302782687		CIR1
GPR155	5.679703929089525	0.14033176636746433	0.2808931500875057	0.4995912727802271	0.6173629042179906		GPR155
ATF2	4.942926355636705	0.35744020735399223	0.2276388066423911	1.5702077015168703	0.11636679842410498		ATF2
MTX2	5.253474295479082	0.08499938824817575	0.25131895224487844	0.3382132047301973	0.7352025256635847		MTX2
PRKRA	9.475047728898177	-0.13198830434617476	0.18293422079166588	-0.7215069098333945	0.47059769086850456		PRKRA
PLEKHA3	6.018599307587588	0.11879834208174603	0.2306534814343756	0.5150511552783388	0.606517273636805		PLEKHA3
SESTD1	7.662651029255132	0.11681184233240148	0.20051316642703812	0.5825644490777442	0.5601865435704874		SESTD1
CWC22	3.963647592494587	0.26356043338711266	0.29772394680653436	0.8852510394750958	0.3760212500599226		CWC22
UBE2E3	12.341477937606859	0.030391550329071586	0.17461625029724168	0.17404766324633225	0.8618280039766646		UBE2E3
ITGA4	14.11361857208389	0.19975640577271875	0.21278928403906835	0.9387521870511264	0.3478579924374241		ITGA4
ITPRID2	9.360244097529188	-0.11734332128598615	0.21095985305974835	-0.5562353195835419	0.5780499971340297		ITPRID2
DNAJC10	10.490042839903976	0.1355323662607985	0.18155147135204	0.746523094808703	0.45535148581185836		DNAJC10
ITGAV	5.7692812148140495	-0.4299022279580215	0.23494138679537438	-1.8298275745364998	0.06727572612225295		ITGAV
NAB1	5.276776266149452	0.25705772257123755	0.2525930747156439	1.0176752583601893	0.30883230902318515		NAB1
SLC39A10	6.197940946861413	0.08237907480003179	0.2435322159800846	0.33826766807217207	0.7351614862380991		SLC39A10
ANKRD44	14.646445261176167	0.2629928255202933	0.23266363193314307	1.13035640050468	0.2583260778457789		ANKRD44
COQ10B	12.151713386310842	-0.07506535724249304	0.16725102563652477	-0.44881851669853107	0.653562580056726		COQ10B
MOB4	8.552665005158586	0.14837275740527947	0.20522771889891897	0.7229664598979325	0.4697004905275707		MOB4
C2orf69	4.79738838974589	-0.2884264601309574	0.27143807476510295	-1.0625865968897543	0.2879694678710182		C2orf69
SPATS2L	8.903367784048706	-0.33106734339793864	0.2323796829822657	-1.4246828257494628	0.15424890578606015		SPATS2L
PPIL3	9.589048848868243	0.3488543245202654	0.20128658721167436	1.7331225560171466	0.08307388805146428		PPIL3
NOP58	10.174510539539158	0.0681680918490381	0.22063860714422434	0.30895813172206443	0.757353375728099		NOP58
CYP20A1	4.877323193290549	-0.004127781407547003	0.2350635452010451	-0.01756027887700151	0.9859896446511365		CYP20A1
ABI2	6.073781010030602	0.28587163751056943	0.21227637912689498	1.3466954669491535	0.17807833282874774		ABI2
RAPH1	3.90073817147477	0.5375464145876296	0.31100304437128456	1.7284281434425153	0.0839114934382323		RAPH1
KLF7	5.195697744607446	-0.23994035603586436	0.2609214671407448	-0.9195884059107987	0.35778788774545434		KLF7
CREB1	10.342630304508946	0.09015199695624106	0.18197960446671424	0.49539615837955453	0.6203205059294379		CREB1
IDH1	7.865137631307843	-0.15247982695451162	0.25312326258198503	-0.6023935745736698	0.5469121860660293		IDH1
GPBAR1	8.857503248299077	-0.2326290150850694	0.22621626142926127	-1.0283478898258311	0.30378621145561113		GPBAR1
AAMP	6.598973692915299	-0.09468499780554064	0.21906316384648647	-0.4322269255268007	0.6655764916819618		AAMP
PNKD	13.611038783382758	-0.38330778891869044	0.17287829515479466	-2.217211759148121	0.02660862440436631		PNKD
TMBIM1	9.786039147725106	-0.15381793766417445	0.1734552447742981	-0.8867874699570144	0.3751933348857759		TMBIM1
CTDSP1	9.451413083698034	-0.026274080338959633	0.18506012497356883	-0.14197591373458882	0.8870990309952376		CTDSP1
CNOT9	7.373675208260599	0.18300335031662443	0.20487055357052375	0.8932633173836187	0.371716177352688		CNOT9
CYP27A1	9.974229954494755	-0.23871375501901276	0.29701022613559996	-0.8037223435870118	0.42155734709997705		CYP27A1
ZFAND2B	6.287945171461281	-0.11601840979580604	0.2354785034730795	-0.4926921484749013	0.6222301262274272		ZFAND2B
STK16	5.049473083887	0.09798060535409935	0.2361021405281292	0.414992448331598	0.6781474313456		STK16
DNAJB2	7.402263946251948	0.16781903861818798	0.2747831321294887	0.6107326796868485	0.5413765675164696		DNAJB2
DNPEP	6.694025433864317	-0.1131724096703953	0.21487391802928235	-0.5266921677063314	0.5984073755159823		DNPEP
ACSL3	11.073093755596272	0.019772715634673272	0.17226481116906206	0.11478093233601938	0.9086187629465087		ACSL3
DOCK10	10.521301116147628	-0.0774729841931225	0.21789053866563482	-0.355559193471953	0.7221707079342392		DOCK10
MFF	10.444851396628156	-0.16181869840713473	0.18171167563319435	-0.8905244962562787	0.3731843210256105		MFF
AGFG1	7.0075128425495805	-0.5530897035225679	0.2133096200011792	-2.5928962018661434	0.009517148938351335		AGFG1
PID1	9.620945943018414	1.1299936486088857	0.25409487058406505	4.447132860303204	8.702401773003438e-06		PID1
TRIP12	8.648023952670856	0.2188031145241238	0.20001586603108998	1.0939287910795716	0.27398621035097104		TRIP12
SP140L	4.513820056874359	-0.26490057632301284	0.3281816257791665	-0.8071767445666336	0.4195646619455492		SP140L
CAB39	8.52246479870026	0.16484753667975596	0.18994945210589326	0.8678494981278311	0.3854767286925834		CAB39
ITM2C	8.095053012526105	-0.002227260066318159	0.2315214027497559	-0.00962010440445341	0.9923243856143154		ITM2C
PSMD1	5.784361102869723	-0.21102343470112048	0.22825820483382445	-0.9244944112950895	0.35522895989891		PSMD1
EIF4E2	16.97482959266218	-0.027094525957749856	0.14109333484394884	-0.19203264270219975	0.8477166360632712		EIF4E2
INPP5D	7.871932294357374	-0.05738982076236794	0.19428473539138916	-0.295390271637941	0.7676957640382267		INPP5D
COPS8	6.249316617597247	0.10557918024513047	0.31205937105823556	0.33833042695400295	0.7351141968633208		COPS8
UBE2F	15.983030637685271	-0.11354420476551853	0.1839325077592443	-0.617314503829527	0.5370273020632825		UBE2F
NDUFA10	15.744580333751163	0.08704082838035035	0.14826367548593206	0.5870677905095452	0.5571581787640798		NDUFA10
RNPEPL1	7.276574826100153	0.3393612094100185	0.24093109111260413	1.4085405409607807	0.1589710711634782		RNPEPL1
GPR35	8.184839109953764	-0.13422344802497008	0.18775722653511837	-0.714877666771802	0.47468463816145257		GPR35
PPP1R7	8.859606042635184	0.02638687927446215	0.19440159861286663	0.13573385950909414	0.8920316794041383		PPP1R7
HDLBP	15.163964736971892	-0.14907908190078534	0.16161431990284553	-0.9224373309890129	0.3563005050402078		HDLBP
STK25	7.316896672968596	0.04055533234402827	0.2314731937649076	0.17520530859058223	0.8609183132018284		STK25
ATG4B	5.056501793060854	-0.32451099970904135	0.24726255964168098	-1.3124146258912166	0.18938027464190244		ATG4B
CRBN	7.294044844631602	0.09065248674815386	0.21407256029145494	0.4234661678485676	0.6719551775235613		CRBN
ITPR1	7.6910631627036325	0.16789631776668695	0.19815852606883474	0.8472828350992299	0.3968374917827151		ITPR1
EDEM1	17.060710006121734	0.13755963401421656	0.14555610478717854	0.9450626218346951	0.34462690658171957		EDEM1
THUMPD3-AS1	17.19650492519152	0.01830209547140112	0.13874841346836367	0.1319085026912702	0.8950566632248065		THUMPD3-AS1
SETD5	7.196478442762958	-0.06003439457709434	0.23138346104919125	-0.259458451804951	0.7952815352512113		SETD5
MTMR14	10.611115171142869	0.027019516974463795	0.16955242915222035	0.15935788776111418	0.8733869155574292		MTMR14
JAGN1	7.162276281476599	0.2142835616341627	0.21082692266099579	1.0163956240955294	0.309441028596366		JAGN1
EMC3	11.513776664340364	-0.25661325228204157	0.18899445223781333	-1.3577819308639965	0.17453289010807937		EMC3
VHL	6.563992963581308	0.10652489595262653	0.21530954005884995	0.49475232692202303	0.6207749597762954		VHL
IRAK2	5.580782361191545	0.2097743899739842	0.2374171818414804	0.8835686968689872	0.37692908331660147		IRAK2
SEC13	6.5043631310382235	0.17179284567354094	0.22051926876162303	0.7790377985483238	0.43595744912298695		SEC13
RAF1	6.49346665002431	-0.3840236779130938	0.24964365842977007	-1.5382873345494077	0.12397837513796695		RAF1
SLC6A6	7.04070732945131	-0.2746536534494136	0.2285084825331337	-1.2019407349991436	0.22938649055932447		SLC6A6
FGD5-AS1	10.87361784665596	-0.06233899182106377	0.1837854050837617	-0.33919446319827334	0.7344632400246065		FGD5-AS1
MRPS25	9.096050863553462	-0.11313555453029452	0.19149309188520666	-0.590807498153068	0.5546494104266736		MRPS25
SH3BP5	12.274102830334432	0.16403092362904317	0.16022574759835403	1.0237488424159378	0.30595391919145576		SH3BP5
EAF1	6.551449765496441	-0.33246521890396646	0.21638829422101025	-1.5364288539767312	0.12443323456745425		EAF1
ANKRD28	16.549037238115826	0.270180119596386	0.20035076441397143	1.3485355066483842	0.1774862080199182		ANKRD28
DPH3	8.549306866288674	-0.3156883669982301	0.1852262528115168	-1.7043392186930941	0.088317732062569		DPH3
RFTN1	5.5353499969337765	-0.12349601585339033	0.2248734358677936	-0.549180099360404	0.582881860101641		RFTN1
TBC1D5	5.68637288367579	0.020189414288066566	0.212062582280502	0.09520498180749953	0.9241520130535351		TBC1D5
SATB1	10.49218189955127	0.21107105483978159	0.18886769387452831	1.1175603964328795	0.2637547911378718		SATB1
RAB5A	18.436102663092818	0.11891454569209	0.13915981210524936	0.8545178661361842	0.39281811447515713		RAB5A
UBE2E2	15.25335274254808	0.18423033666482813	0.2042717779605225	0.9018883494538948	0.36711618087511755		UBE2E2
UBE2E1	18.71232424170453	0.057082751807824024	0.13374292228799287	0.42680951508526127	0.6695180754821637		UBE2E1
TOP2B	8.090225843764937	-0.16591576672298713	0.19966643844231083	-0.8309647230519654	0.4059935582893187		TOP2B
NGLY1	13.236479509740866	-0.03133997363302682	0.17028460221366146	-0.18404467124810012	0.8539784108450786		NGLY1
SLC4A7	11.722200953092425	0.006292616386085447	0.18604951552894994	0.03382226698196532	0.9730188796180892		SLC4A7
CMC1	10.494989845244904	-0.045783111831721686	0.18299712915212898	-0.25018486379456434	0.8024443900678567		CMC1
TGFBR2	9.045777024805698	-0.109975892609446	0.2078084452870056	-0.5292176285595976	0.5966544890633552		TGFBR2
STT3B	10.080522416625382	-0.1126440900443554	0.18309182470451887	-0.6152327676352839	0.5384010108045423		STT3B
CMTM7	18.05785064288838	0.22671053774724506	0.17246893277766034	1.31450072831094	0.18867775316204072		CMTM7
GLB1	7.270492648637776	0.2553025270468308	0.20324121573514595	1.2561552838747463	0.2090596755188704		GLB1
CRTAP	14.732365283902388	0.3678872671383537	0.1782446131254352	2.063946060908232	0.039022830848571714		CRTAP
EPM2AIP1	7.780245261670752	0.009991848623671999	0.239260384262218	0.04176140005159153	0.966688906447853		EPM2AIP1
LRRFIP2	11.069551804369484	-0.11267964619723873	0.16559332022856718	-0.6804600936904212	0.49621318168660344		LRRFIP2
ACAA1	17.185109755314496	-0.15503358906934264	0.16625646651759943	-0.9324965958718439	0.3510799451098269		ACAA1
MYD88	11.53123388133442	0.04684023589631003	0.18398486393739358	0.25458744210745965	0.7990417594091738		MYD88
OXSR1	13.806876739866834	0.07248903279652728	0.17330056762626678	0.4182850280840066	0.6757387348409091		OXSR1
CX3CR1	5.127376863842228	-0.2488668249222127	0.38450211953870017	-0.6472443512685611	0.5174738111944535		CX3CR1
TRAK1	3.6871889623270984	0.10256021126059711	0.2700291133412383	0.37981168027238166	0.7040852113477319		TRAK1
SS18L2	10.482500390826013	0.2958762773007801	0.177329419047817	1.6685120770682549	0.0952141165040402		SS18L2
NKTR	13.357670236612234	-0.3281308828202334	0.18334987611463538	-1.789643329865557	0.07351126807228021		NKTR
HIGD1A	10.764543835511914	0.1468239084658038	0.19303420671555038	0.7606108314375557	0.44688954831273286		HIGD1A
ZDHHC3	6.77184486916219	0.06128054505072047	0.21757986728342374	0.281646210266758	0.7782148032622112		ZDHHC3
CCR1	7.952616216327496	-0.17837938309419932	0.25169104541131504	-0.708723597228859	0.47849601834437605		CCR1
CCRL2	18.268711158972152	-0.3290177645507273	0.14646589015255487	-2.246378076206217	0.024679801390153553		CCRL2
CCDC12	11.062254592232321	0.17959757856836614	0.1695858176091986	1.0590365462177922	0.2895831361075907		CCDC12
SETD2	8.20996904879808	0.31369625661640077	0.19152124131655895	1.6379188776136997	0.10143861743248504		SETD2
SMARCC1	8.428783510943758	-0.03404018675115595	0.22769733423548236	-0.149497519878524	0.8811610662275281		SMARCC1
MAP4	7.150290712943155	-0.2745608858759832	0.20124854851556512	-1.3642875335061009	0.17247708792189897		MAP4
SHISA5	8.986079495338567	-0.07310509910158158	0.18891404692419247	-0.3869754541382369	0.6987743797750541		SHISA5
UQCRC1	17.441830714872996	-0.251150615114054	0.13665400151414664	-1.8378577453368934	0.06608336992937495		UQCRC1
IP6K2	5.504537852138506	-0.016171582018926548	0.2207292003759837	-0.07326435284221729	0.9415957577493681		IP6K2
PRKAR2A	9.904776804965612	-0.2384535902207759	0.1734429286956233	-1.374824514404046	0.1691858561062336		PRKAR2A
ARIH2	10.545961739259734	-0.14368803571724706	0.2000637952189178	-0.7182110864187989	0.4726271432130451		ARIH2
DALRD3	6.749380720729289	-0.2527742583391156	0.23746463465494946	-1.0644711735977526	0.28711530632619575		DALRD3
IMPDH2	15.236358351114962	0.13873482193659722	0.15798242620368322	0.878166168670745	0.37985354869294596		IMPDH2
USP4	5.5733889151861655	-0.10944201504413512	0.22922035688132425	-0.4774532966144767	0.633039370133142		USP4
RBM6	10.443836525825985	0.15075664379929285	0.20186897601805864	0.7468044212291768	0.45518162643564686		RBM6
RBM5	7.740732261536842	-0.132543832789899	0.19087419518551815	-0.6944041475123154	0.48742879344810985		RBM5
CYB561D2	5.612078142028568	-0.1630188475788639	0.2407022345130973	-0.6772635406091071	0.4982387590984846		CYB561D2
MAPKAPK3	19.129049971673798	-0.26317141659547083	0.16334413849611376	-1.6111469870817074	0.1071476891948672		MAPKAPK3
MANF	14.816350741412695	0.030790263394363127	0.18342185933499297	0.1678658340177942	0.8666888291681928		MANF
TEX264	11.638597575617101	-0.35294323614567996	0.16341404692222924	-2.1598096540235003	0.030787407986046022		TEX264
ABHD14B	10.577667167760263	-0.18472063449669193	0.16806772670023878	-1.099084506724809	0.27173120715735466		ABHD14B
ALAS1	7.267358478934044	0.07694243732269468	0.22439141695214518	0.34289385203670153	0.7316783170606718		ALAS1
TWF2	17.932502035289673	0.15460543874352226	0.17862338809540193	0.8655386083089421	0.38674323472611327		TWF2
WDR82	5.97302684752827	0.2868059784247767	0.27484398400754256	1.0435228533759933	0.29670620204285447		WDR82
STAB1	13.398848554199457	-0.07653009159340168	0.28768990813064677	-0.2660159061215577	0.7902269589413683		STAB1
SMIM4	8.437333295782095	-0.07653901080096225	0.24117885782995999	-0.31735373278417744	0.7509752099202185		SMIM4
GNL3	16.340374627349412	0.1539116296745779	0.1837874647898566	0.837443564775003	0.4023432866499633		GNL3
DCP1A	6.913320284815157	0.044125672514342844	0.23176523100057925	0.19038952617630797	0.8490039044695352		DCP1A
CACNA2D3	6.327838783201945	0.8937530578816542	0.25668504934623637	3.4819053940149503	0.0004978595520479699		CACNA2D3
CCDC66	8.861520270493381	0.05233015703319774	0.20251731492918318	0.25839843398820833	0.7960994250683193		CCDC66
FAM208A	7.120847873021974	-0.10237591107704276	0.21579292849715265	-0.4744173582981594	0.6352023171993055		FAM208A
SLMAP	4.06381265250932	-0.009970577792727683	0.25367174612534404	-0.03930503867703512	0.968647189438966		SLMAP
PDHB	5.535046274281767	-0.17206810577107914	0.24863022154933667	-0.6920643222647613	0.4888969358400217		PDHB
FHIT	4.545592734775648	0.14545771145421282	0.2367410366761543	0.6144169743295883	0.5389398217938124		FHIT
THOC7	13.131183793814193	0.2843300079960502	0.15461367425337402	1.83897064324403	0.0659195040942172		THOC7
PSMD6	7.458905696512113	-0.42366678976617334	0.21153908545911249	-2.0027825536196815	0.04520063327651937		PSMD6
KBTBD8	5.975583793700827	0.4085321397400435	0.2537798609048251	1.6097894383087197	0.10744383171262886		KBTBD8
SUCLG2	9.108745917314035	-0.17535473659718762	0.19155588425438755	-0.9154233882176926	0.3599694047776222		SUCLG2
TMF1	12.097717581938495	-0.2708108703988067	0.18233169612222205	-1.485264910919682	0.13747366307430517		TMF1
FRMD4B	17.66675523117982	0.18295280786835663	0.17719716818857492	1.0324815556513665	0.3018465837249048		FRMD4B
MITF	7.854294064006131	-0.6472922035312431	0.2241357527881841	-2.8879471279307958	0.0038776504632410617		MITF
LINC00877	6.695354957371356	-0.20610715576322033	0.22266964895111618	-0.9256185417908847	0.3546442539785838		LINC00877
RYBP	13.043825173275687	0.09768533811344729	0.21720693427008497	0.4497339757670024	0.6529022698727054		RYBP
PPP4R2	12.204646666043987	-0.2673573779015964	0.16400725143210967	-1.630155834983115	0.1030685654920076		PPP4R2
CHMP2B	12.513401578070459	-0.12794811415770296	0.16038486265465465	-0.7977567959964187	0.42501163744917914		CHMP2B
CGGBP1	13.096625088440003	-0.07732379377162758	0.16698614927959723	-0.46305513424444955	0.6433248480707779		CGGBP1
CRYBG3	3.883433018951132	0.16846135642705856	0.25088285391663584	0.6714741713000261	0.5019185081856449		CRYBG3
CLDND1	13.8893659395631	0.04243950585415642	0.17467637938314431	0.2429607598006562	0.808035795871189		CLDND1
ST3GAL6	9.35250066706657	0.13820445234353262	0.2193235439532714	0.6301396095121378	0.528603246497819		ST3GAL6
FILIP1L	16.203935042373185	0.5791122607492311	0.25026197769912256	2.3140241521045946	0.020666397349625474		FILIP1L
TFG	8.50318768891943	-0.06984328979076454	0.184103312809868	-0.37937008696250313	0.7044130604229815		TFG
TRMT10C	4.557121970264612	-0.26243164717533835	0.2803276290973132	-0.9361604777252889	0.34919056862956477		TRMT10C
ZBTB11	3.9746355715930504	-0.044694584108229324	0.26730133303002934	-0.16720673855827056	0.8672073824611238		ZBTB11
ALCAM	8.844367562933174	0.19005453700786287	0.24429082082701134	0.7779847657167823	0.4365779943013789		ALCAM
BBX	13.948229714821322	0.16732276148505051	0.1614356933931923	1.0364669545384841	0.29998434830282494		BBX
NAA50	13.021382967441872	0.029901841915356418	0.1670658312881469	0.17898239086233736	0.8579515284788026		NAA50
ATP6V1A	11.548363888423165	-0.1784043083637964	0.19821446503000964	-0.9000569576836182	0.3680899402714688		ATP6V1A
ZBTB20	9.913998534671483	0.05557648204586779	0.18771404714012155	0.2960699153451314	0.7671766886202992		ZBTB20
TMEM39A	4.133877002811737	-0.4561649346919276	0.3124726617298835	-1.4598555027711788	0.14432979073919008		TMEM39A
POGLUT1	5.506170298110486	0.20228397492951652	0.28888511958382523	0.7002228955957704	0.48378811525319243		POGLUT1
TIMMDC1	6.30854952152781	-0.031864443598033775	0.2139402635871533	-0.14894084481228606	0.8816003111459413		TIMMDC1
GSK3B	7.607364567357719	0.2647368613881469	0.20315452259810157	1.3031305333619032	0.19253020105960394		GSK3B
LRRC58	6.107290458442691	-0.30454251300360713	0.22658804879346953	-1.3440360805665947	0.17893671982756176		LRRC58
GOLGB1	12.263613365641378	-0.21869394638378015	0.1660565254383705	-1.3169849592267018	0.1878436662400843		GOLGB1
EAF2	5.553360452300305	-0.020918705218882103	0.23845892838345303	-0.08772456271900984	0.9300955966548194		EAF2
FAM162A	12.920443828206825	0.15047180808319593	0.1539639102204223	0.977318696750252	0.3284113996895014		FAM162A
PARP9	6.7495439949400815	-0.13162900901679148	0.2394868306994299	-0.5496294248513133	0.5825735724150625		PARP9
CCDC14	4.15383647004727	-0.2765565709267188	0.2586750634989117	-1.0691272950161366	0.28501231398087556		CCDC14
ZNF148	6.170289204718804	-0.11516065307111464	0.21877952750816584	-0.5263776477751847	0.5986258428687343		ZNF148
OSBPL11	8.551786574949718	-0.1601246781060466	0.23068611544234233	-0.694123605137684	0.48760469636995374		OSBPL11
CHCHD6	14.539076804208985	-0.3503870685808054	0.2872086955044645	-1.2199737475405195	0.22247482700319554		CHCHD6
TPRA1	14.223412734793495	0.11723718067213833	0.16786755808401768	0.6983909339615291	0.4849327445420567		TPRA1
ABTB1	6.580799381486501	-0.2438081772682499	0.2489992209081063	-0.9791523699515021	0.3275046987146283		ABTB1
MGLL	13.947884147776374	-0.6842889404636596	0.24317960496774532	-2.8139240564784282	0.004894078885090484		MGLL
SEC61A1	7.410447220244988	-0.04773702667986476	0.2108862493517736	-0.2263638659542753	0.8209184293404096		SEC61A1
RPN1	10.681093532985319	-0.13295550501636566	0.1832563116683671	-0.7255166482722344	0.4681351352183055		RPN1
ISY1	5.64988540649086	0.0683284283380816	0.2579695419261259	0.26487013865244846	0.7911095028722399		ISY1
H1FX	13.400726776688959	0.2701592414532262	0.18780259437289182	1.4385277389555704	0.15028437275797948		H1FX
MBD4	6.6584420496346235	-0.39149679772781454	0.201998764704386	-1.9381148112501998	0.05260921683560692		MBD4
PLXND1	7.1747630989212245	-0.2263837514989375	0.21264259821756973	-1.0646208868615696	0.2870475240049475		PLXND1
ATP2C1	6.04175214381871	-0.16479454883258216	0.21700915494392992	-0.7593898463645979	0.44761938559794556		ATP2C1
NUDT16	11.060781687838292	-0.006908672122372875	0.2087016364222086	-0.03310310470396341	0.9735923669125831		NUDT16
MRPL3	8.064458025504608	0.18874570880369765	0.18363658355106358	1.0278219358792058	0.3040335957583309		MRPL3
NCK1	8.083561618386573	0.10067798707640985	0.2080036507744051	0.48402028859388796	0.6283714704693456		NCK1
ARMC8	5.252058415316893	-0.04837723629414468	0.24141201225508183	-0.20039282984405976	0.8411733667171619		ARMC8
COPB2	4.8008034494178	0.06237244993347921	0.24406647634056602	0.2555551703317329	0.7982943379614746		COPB2
SLC25A36	10.092168592649482	-0.029369453865164697	0.19209118423679158	-0.1528932937857307	0.8784824245149674		SLC25A36
ZBTB38	4.87524496562934	0.04224092290387639	0.2752935652462289	0.15343955775390225	0.8780516516415695		ZBTB38
RASA2	4.334932998736218	0.33697456200672227	0.26067188104169786	1.2927154269962042	0.19610950015465634		RASA2
XRN1	9.18667593523456	-0.16494690512505783	0.18343691994468628	-0.8992023261990882	0.3685449015253416		XRN1
U2SURP	10.842040849122808	-0.03950780541429852	0.16599695818484705	-0.23800318901208015	0.811878620793183		U2SURP
SLC9A9	7.873464045096756	-0.14525825521370916	0.19811342826276715	-0.7332075189827432	0.4634318701035428		SLC9A9
DIPK2A	12.049012716908745	0.6508637364043457	0.19581547312736666	3.3238626448125292	0.0008877991082642625		DIPK2A
GYG1	11.656137348322446	-0.3484886868953712	0.1622940006304866	-2.147267832092053	0.03177196521188927		GYG1
HPS3	6.084528950667923	0.2328116213468106	0.23919496600629783	0.9733132148804539	0.33039765656073294		HPS3
DHX36	18.72001959541501	0.16363742318574395	0.15615083498353435	1.0479445928226963	0.294664135365017		DHX36
GMPS	6.083905615745352	-0.06441135061117777	0.22688142615823528	-0.2838987382169176	0.7764879834885392		GMPS
RSRC1	8.825825440185607	-0.15972073510820023	0.18930204053010222	-0.8437348834747607	0.398817569929517		RSRC1
KPNA4	12.796308569915885	-0.1949644923587492	0.16172308630108417	-1.2055452119914318	0.22799289519725796		KPNA4
NMD3	6.018062479832857	-0.1498065159904625	0.21821827357844484	-0.6864984931548834	0.49239881420577525		NMD3
PDCD10	12.24745630786324	0.1552739917484649	0.16599806945388806	0.9353963709294694	0.34958406646975015		PDCD10
GOLIM4	11.482737917729567	-0.2998437053184872	0.17494468379282885	-1.7139343638104771	0.08654078104331503		GOLIM4
FNDC3B	12.33033278262043	-0.4557960150549173	0.1892802719423897	-2.408048183667264	0.016038064151879666		FNDC3B
TBL1XR1	10.755871894048147	-0.16804682350435116	0.16982627713674892	-0.9895219181483623	0.32240785150427664		TBL1XR1
GNB4	12.47068798682203	-0.4208391923736639	0.1777261870967239	-2.3679076181645122	0.017889002093891965		GNB4
MRPL47	10.02108362647768	-0.12103127993274736	0.18797271560192846	-0.6438768496011751	0.5196552949166231		MRPL47
TTC14	5.442587705069978	-0.4035825427800336	0.24812748995019557	-1.6265128175078107	0.10384060893019668		TTC14
FXR1	14.423285638856958	0.023274955981795364	0.16018730336598924	0.1452983819111913	0.8844752922168974		FXR1
DNAJC19	10.486388790526828	0.22693249859507927	0.18602909702191175	1.2198763646546629	0.2225117468980471		DNAJC19
DCUN1D1	7.65673653220887	0.039334812328673675	0.19383560502779323	0.20292872572628556	0.8391907414966131		DCUN1D1
B3GNT5	11.183492484528815	-0.10079531246775975	0.18324230142938036	-0.5500657418156538	0.5822742828885321		B3GNT5
KLHL6	8.051510903178158	-0.20914920560724734	0.22322677845709765	-0.936936003166144	0.34879147816127454		KLHL6
KLHL24	6.62315285236754	0.05408986547114153	0.20240415199932454	0.2672369362824239	0.7892867388938357		KLHL24
PARL	17.82132731021739	-0.1772147964523989	0.1560016071289718	-1.1359805819557323	0.25596469116122433		PARL
ALG3	6.2087559214915204	-0.18523906066983992	0.21355781756496428	-0.8673953629137936	0.3857254217130216		ALG3
PSMD2	7.360274424909982	-0.22036467380658228	0.21886273886850122	-1.0068624515339883	0.31400087821994294		PSMD2
EIF4G1	6.52208526397493	-0.1340987601590793	0.206515085980468	-0.6493412310409237	0.5161178410299021		EIF4G1
POLR2H	6.504006597192642	0.238151872924321	0.21117572371729104	1.1277426625190308	0.25942861461485134		POLR2H
MAP3K13	16.755030107583497	0.2371945863824768	0.18256321162404165	1.2992463501953468	0.1938593995358271		MAP3K13
ETV5	5.936764839646552	-0.12433925205173497	0.2649401702170361	-0.469310682294337	0.638847580795128		ETV5
DNAJB11	10.361450238433376	-0.036645970870975354	0.19675742564366733	-0.18624949351259623	0.8522491126983347		DNAJB11
BCL6	13.926530395690829	-0.2274792105544181	0.16670410187260876	-1.3645687658498782	0.17238862727934057		BCL6
LPP	9.167530693512191	0.08014034701194593	0.1989529987957508	0.40281045019190515	0.6870876728251042		LPP
CCDC50	14.444702907629988	-0.03561128367445201	0.20523088909948364	-0.17351814744217078	0.8622441646413377		CCDC50
OPA1	4.462696276204178	0.2233711718341068	0.24589773260083977	0.9083905307768744	0.3636719268770995		OPA1
HES1	16.835325647221758	0.21241110654608292	0.23575112812523086	0.9009972008840198	0.3675898079552943		HES1
MUC20-OT1	11.317510751487122	-0.004074633444475728	0.17809477080457314	-0.022879017873842587	0.9817467773259408		MUC20-OT1
PCYT1A	4.25071796737041	0.06679122191067599	0.24280421948586262	0.2750826243963398	0.7832527605364715		PCYT1A
RNF168	13.809639656922027	-0.006838189369245276	0.16029043747970106	-0.042661243407681466	0.965971574705126		RNF168
NRROS	8.54376060065456	0.454519458447194	0.243293064879478	1.8681973473939872	0.06173456840086094		NRROS
NCBP2	8.126823057662326	0.2266017737631784	0.187877890377327	1.2061119768168558	0.22777431744395282		NCBP2
FYTTD1	13.439017849058382	-0.13349064837776994	0.18993593819875956	-0.7028193276307609	0.48216835073746966		FYTTD1
ZNF141	6.1142292984832585	0.2226438257970182	0.22479756753119087	0.990419194665557	0.3219692672747906		ZNF141
CTBP1	7.420225475608413	-0.04759408373760999	0.20066070372229886	-0.2371868674570037	0.8125118239176303		CTBP1
SLBP	9.50656572705436	-0.12796229871268655	0.18946948529928562	-0.6753715433942177	0.4994397402586672		SLBP
MXD4	8.51107100298326	0.19209384454357448	0.20468825448301367	0.9384702851111354	0.34800278069761714		MXD4
TNIP2	7.981559414316893	-0.1222350499727028	0.19646809233839005	-0.6221623497120808	0.5338351202284244		TNIP2
SH3BP2	11.05620449099339	-0.18198719537507693	0.1858127510801082	-0.9794117697370404	0.32737656396954307		SH3BP2
ADD1	6.934456511024587	0.1593502910139357	0.2136727864679838	0.7457678333680192	0.45580767430141134		ADD1
MFSD10	8.854425410151578	-0.1255669409842595	0.18156589959266162	-0.6915777757054913	0.4892025223947014		MFSD10
RGS12	6.2966533901664326	-0.09686548167931318	0.22052452833227307	-0.43925037460396293	0.6604801278283385		RGS12
LYAR	6.47727182927455	0.035292934858865616	0.20749601247253324	0.17008970166854376	0.8649395923844629		LYAR
GRPEL1	11.179525232904842	-0.3060202253314857	0.19812586589997738	-1.544574828437485	0.12244913864330828		GRPEL1
SH3TC1	5.779547564122927	0.33975839947112707	0.23130282037189945	1.4688899985086552	0.1418626278237134		SH3TC1
RAB28	4.322499304890299	-0.4408166203395705	0.24802033019118516	-1.7773406720318827	0.07551220566080984		RAB28
BOD1L1	7.718652028819257	-0.34194122790319037	0.234884000431317	-1.455787653800533	0.14545132979324688		BOD1L1
FBXL5	12.020153030737688	-0.20960901900273488	0.2028359335702522	-1.033391940536694	0.3014205165813246		FBXL5
FAM200B	12.979502800736766	-0.017442443873161895	0.2028385517078557	-0.08599175909263984	0.9314729682518115		FAM200B
BST1	8.753626879304814	-0.6287331405897449	0.21678618255487694	-2.9002454546686263	0.003728705486827116		BST1
CD38	6.4301147064659485	-0.20416539641485576	0.3061192080701413	-0.6669473559074255	0.5048057606376727		CD38
MED28	14.95864354186717	0.15640186721054405	0.1535177398677168	1.0187869320204457	0.3083041310335982		MED28
LCORL	6.059031725175843	0.1317234770385043	0.22368926829437713	0.5888681117466708	0.5559497505515549		LCORL
DHX15	7.141400665417962	-0.46235924033176407	0.2089467168192651	-2.2128093102879234	0.02691079513524894		DHX15
SMIM20	12.609848831971645	0.28586123727307955	0.16571101044115916	1.7250588027437288	0.08451687590794933		SMIM20
ARAP2	6.649372335635575	0.010732218372728123	0.25391699676038826	0.042266640318118234	0.9662861386792727		ARAP2
TBC1D1	9.219440176765534	-0.12813043807449173	0.2023264033653877	-0.6332857992987543	0.5265470250328994		TBC1D1
KLF3	18.61336236911647	-0.1000174181625298	0.16085656769482143	-0.6217801336671797	0.5340864511647638		KLF3
TLR1	5.092367210713777	0.019059650899953953	0.2547863742593724	0.07480639792986432	0.9403687512718721		TLR1
KLHL5	4.959421076568909	-0.0624750490202555	0.24519278532080654	-0.25479970358228154	0.7988778042248649		KLHL5
SMIM14	15.594321226379163	0.03793452509004561	0.19986183588088435	0.18980374578693557	0.8494629205417847		SMIM14
UBE2K	13.657616224042451	-0.09556607463815821	0.1536869083958831	-0.6218231314276227	0.5340581744675964		UBE2K
N4BP2	5.683482542223101	0.39133022089027525	0.24237096035200645	1.6145920300102308	0.10639907252900895		N4BP2
RHOH	10.668391146264709	0.11372718709900774	0.24585842142421135	0.46257185920338884	0.6436712834855509		RHOH
TMEM33	11.212799814055007	-0.3384362014355063	0.16413930654654174	-2.061883948190939	0.03921878611356108		TMEM33
COMMD8	12.362201176127892	0.005852903212949284	0.17551266464458823	0.03334746939658951	0.9733974996861906		COMMD8
ATP10D	3.2555666028682397	0.007815533993568276	0.2828878951809288	0.02762767204503266	0.9779591109853203		ATP10D
SLAIN2	5.9667780526253775	-0.2415087320847677	0.2549273826815238	-0.9473628511162342	0.34345391410195836		SLAIN2
FRYL	7.840979931932156	-0.18461985906975878	0.24153800186764662	-0.7643511896356716	0.44465798776180077		FRYL
OCIAD1	18.79091231840166	0.09823774464195607	0.15021510403056446	0.6539804720433939	0.5131243868207862		OCIAD1
CHIC2	14.101599916124158	0.03892431254666121	0.1661275670151305	0.2343037537118453	0.8147491719853179		CHIC2
SRD5A3	6.416909924230358	-0.0936323228353106	0.20688613989265506	-0.4525790025561532	0.6508519213830772		SRD5A3
EXOC1	4.985957875701129	-0.12156311349875469	0.257778209335412	-0.47158025425097516	0.637226423523713		EXOC1
SRP72	17.8840996054928	-0.027961156312747676	0.14662203117003797	-0.1907022845722349	0.8487588487118901		SRP72
REST	7.048182224430947	0.22863252866158	0.24241571182636087	0.9431423686982237	0.34560808681636523		REST
NOA1	5.238546282909013	-0.05886486801619587	0.23153362679053283	-0.2542389579957238	0.7993109550065528		NOA1
POLR2B	4.791964650947696	0.1444468695225327	0.24471733806087964	0.5902600554056283	0.5550163148744235		POLR2B
IGFBP7	8.17023910115818	-0.029202717254943156	0.2047432590636953	-0.14263090950339047	0.8865816847992563		IGFBP7
UBA6	7.668624965365621	-0.12206954579820163	0.19444511842323225	-0.627784059523177	0.5301454099260998		UBA6
YTHDC1	16.657664295324576	-0.087697551279158	0.16323502622185496	-0.5372471417988872	0.5910969119358065		YTHDC1
RUFY3	6.113433657867832	-0.0021852291501322798	0.24536051722540556	-0.008906197194411575	0.992893976705278		RUFY3
GRSF1	8.265566876408396	-0.07871468004612427	0.22025366081015277	-0.35738193751963215	0.7208058969054469		GRSF1
MOB1B	5.459289012963353	0.479088653967752	0.2862894755808974	1.6734413760605562	0.09424043824835124		MOB1B
DCK	16.0011994236444	0.3516185574467143	0.155311910029863	2.2639510220375625	0.02357712732683694		DCK
MTHFD2L	5.3857706667515615	0.018766592581792644	0.23287823346484574	0.08058543000166464	0.935771653690809		MTHFD2L
RCHY1	5.013225017194116	0.018839628611729057	0.25496712934979165	0.07389042132518503	0.9410975776893405		RCHY1
G3BP2	14.856997698086955	-0.10686826860495631	0.17635159440248646	-0.6059954772002307	0.5445177565495102		G3BP2
USO1	8.403411307490305	-0.08946516852851816	0.1925776407791187	-0.4645667491125424	0.6422417486053953		USO1
NAAA	18.55429639353367	-0.30595534140164965	0.18115336652621825	-1.688929923128803	0.09123286007702114		NAAA
SDAD1	4.409213534620301	-0.17517463922364357	0.24476667659734497	-0.7156800985283457	0.4741889021713065		SDAD1
SCARB2	13.067083372242303	-0.38512557352565546	0.20129139099197216	-1.9132739439463406	0.05571299158412063		SCARB2
CNOT6L	8.895137980513129	-0.1787972964916466	0.2371802501453993	-0.7538456358910068	0.450941917528888		CNOT6L
BMP2K	13.14960214522018	-0.1993261597409633	0.18949751301799322	-1.0518668903165858	0.29286062447910155		BMP2K
HNRNPD	18.866707221232698	0.09718399669910086	0.15920289088648057	0.6104411556722157	0.5415696124230593		HNRNPD
ENOPH1	6.3674408293342495	-0.2570049280772501	0.21462175889595922	-1.1974784355477988	0.23112012783440294		ENOPH1
SEC31A	8.826059476499763	0.0441815508816807	0.1972684389171109	0.22396664729650492	0.8227832556112236		SEC31A
THAP9-AS1	14.945863586233026	0.07358046754318082	0.1995169566048319	0.3687930529579802	0.7122819831931212		THAP9-AS1
COPS4	4.650831174071159	-0.2957312214643524	0.2643779611688418	-1.1185925640582695	0.26331399719736037		COPS4
MRPS18C	10.505160352889366	-0.10552417791259097	0.1962175046290781	-0.5377918657770607	0.5907207483059966		MRPS18C
ARHGAP24	9.120861677291854	0.3120372057351736	0.24705081541688031	1.2630486776926175	0.20657168648048385		ARHGAP24
AFF1	5.3296089736459455	-0.06198824867881875	0.237973687304587	-0.26048362481133813	0.794490744970956		AFF1
PPM1K	6.5174990360301095	-0.25806316075920166	0.25182672784338644	-1.0247647776279478	0.3054741896444224		PPM1K
GPRIN3	7.3828863736998285	0.4807381186590656	0.20679150823922404	2.324747871672419	0.020085445867910223		GPRIN3
SNCA	8.091563337474156	0.18565905025987842	0.19686858414319344	0.9430608294761661	0.3456497897922728		SNCA
PDLIM5	10.162384025872404	0.050180093571494076	0.1729040127949678	0.29021936946598453	0.7716484189075258		PDLIM5
RAP1GDS1	5.355214205536803	0.09064740513097529	0.22934562541714032	0.3952436632096349	0.6926630718121953		RAP1GDS1
ADH5	5.763776237190213	0.002849762090315563	0.2278330894583931	0.012508113273142385	0.9900202297625934		ADH5
DAPP1	10.65109280197423	-0.1608614508132597	0.27448744821883087	-0.5860430116462572	0.5578466111610916		DAPP1
LAMTOR3	9.833760278899081	0.04065628426364093	0.1892859841517168	0.2147876106402788	0.829932912750871		LAMTOR3
DNAJB14	13.210141784612896	-0.11621528268817911	0.16674914735023416	-0.6969467882440474	0.48583609529581484		DNAJB14
PPP3CA	12.775937090439424	-0.007235658405348545	0.18861067398516493	-0.03836293170723552	0.9693983154250074		PPP3CA
SLC39A8	6.9938552005681744	-0.21631229774639016	0.24061868215736695	-0.8989838021177416	0.36866128850827096		SLC39A8
MANBA	15.720577880901045	-0.16135811311221618	0.1445153181544297	-1.116546779766199	0.2641881578893255		MANBA
PPA2	9.681253478009976	0.38064116724575925	0.18220722571155917	2.089056379401377	0.0367026483397813		PPA2
AIMP1	11.556848051275972	-0.2725819378774675	0.18106429860845336	-1.5054427624460556	0.13221028199281729		AIMP1
PAPSS1	5.069949492609317	0.16433740606643985	0.24533658593096966	0.6698446766218531	0.5029568100006411		PAPSS1
MCUB	15.192960963070336	-0.052420969300801874	0.1826399784058683	-0.28701804368543204	0.774098504372082		MCUB
LARP7	7.161774032900017	0.041171658508150015	0.20087413204959073	0.2049624712154862	0.8376014461493235		LARP7
CAMK2D	6.478342389701855	0.25861571992312593	0.22526340408051646	1.1480591842192365	0.2509441322267707		CAMK2D
SEC24D	5.339837252820272	0.07195556372703732	0.22609222187303368	0.3182575814901112	0.7502895578007702		SEC24D
KIAA1109	8.070009022320281	-0.24030575172959473	0.2147094473610106	-1.1192136847408802	0.26304898868449533		KIAA1109
SCLT1	7.868226177497527	-0.21893178358403323	0.20141979877837823	-1.0869427182028089	0.277062125733871		SCLT1
C4orf33	6.900521884384802	0.38744292506035616	0.28139413207714975	1.3768692410193224	0.16855267856257128		C4orf33
ELF2	10.891760704270085	0.2023586535100738	0.19180321826357288	1.0550326284514986	0.2914104023433036		ELF2
NDUFC1	18.56016212311555	-0.09329410499319934	0.14551265648073042	-0.6411408275372518	0.5214311902775111		NDUFC1
SCOC	7.070810745995714	0.15017545677698155	0.19895036651853837	0.7548388042953823	0.4503457076336308		SCOC
TBC1D9	7.369767679378019	0.21670337191252503	0.2131120429050137	1.0168518351124436	0.30922391901643687		TBC1D9
ZNF330	6.691719683898156	-0.30278382955488187	0.2271684706436023	-1.3328602719252807	0.18257766206774262		ZNF330
IL15	5.06201322900241	-0.1703954620595154	0.31366666049277125	-0.5432374030182986	0.5869663570512095		IL15
USP38	5.32659224118849	-0.1569574608306944	0.27459019052001893	-0.5716062199215796	0.5675887806581712		USP38
ABCE1	9.66834993632028	-0.137737257719073	0.19032230128084013	-0.7237052977613354	0.4692466800155147		ABCE1
OTUD4	5.164727913865085	0.04339795715378159	0.23705817828015416	0.18306880390557168	0.8547440329624746		OTUD4
FBXW7	6.483907271030176	0.1376333778038461	0.24081968797040593	0.5715204556728756	0.5676468982591303		FBXW7
TMEM154	5.844471565851564	-0.19169803267930238	0.27896863703889435	-0.6871669687104485	0.491977516860727		TMEM154
TLR2	12.530734386643351	0.21657497619957644	0.18397936568488274	1.177169925515033	0.23912768983357524		TLR2
FAM198B	7.543758210413343	0.3085438301626127	0.20533841972655825	1.5026113017402656	0.13293930728098877		FAM198B
PPID	6.176786727615237	-0.05877108993580176	0.22107274201614507	-0.26584503091525263	0.7903585609973288		PPID
RAPGEF2	7.657747412853213	-0.08274523719475564	0.21694391659242027	-0.38141303289094697	0.7028967917780691		RAPGEF2
TMA16	5.570718253915397	0.10625940443522296	0.23776254630229185	0.44691397399540167	0.6549371739932128		TMA16
TMEM192	5.500291045576744	-0.14546492709983255	0.24304227828088726	-0.5985169663844113	0.5494950415775783		TMEM192
DDX60L	6.660786527282134	-0.24376562615079905	0.29056298855001106	-0.8389424522622662	0.40150160378656086		DDX60L
PALLD	6.387766104903082	0.2310221365601911	0.25423472695247534	0.9086962246639759	0.3635104975660478		PALLD
CLCN3	6.96910551505646	0.2983833875850723	0.24717008197633228	1.2071986431336943	0.2273556528887628		CLCN3
DCTD	7.166621449109663	0.19463141838323728	0.22586321005556215	0.861722536996433	0.3888402206749937		DCTD
CDKN2AIP	3.766489350125947	-0.3945424470313357	0.263005530085313	-1.5001298524154798	0.1335807694681298		CDKN2AIP
RWDD4	5.892610467844526	-0.2752447738344908	0.20269234184812157	-1.3579436269019636	0.17448157263761555		RWDD4
IRF2	10.65732018516506	-0.3037979852411232	0.1760923623285582	-1.725219545151471	0.08448791464442582		IRF2
ACSL1	19.212328034992897	-0.16725855149941135	0.15718722417715764	-1.0640721749173638	0.2872960047833698		ACSL1
MIR3945HG	15.8710147942036	-0.23498164174175196	0.17190336903594858	-1.3669402936053707	0.17164402086088226		MIR3945HG
ANKRD37	17.496200138917608	0.25453282134262867	0.20901842072943114	1.2177530595359094	0.22331782711256354		ANKRD37
FRG1	8.79976175888535	-0.06913175010114701	0.19581937147916767	-0.3530383617256254	0.7240596813383007		FRG1
SDHA	5.32761467149775	0.16515283026227945	0.23229132177619308	0.7109728809473136	0.47710104110443774		SDHA
SLC12A7	3.7214991303512264	-0.3952165870883743	0.2632868380862735	-1.5010875209753942	0.13333292603540356		SLC12A7
LPCAT1	9.096485093121801	-0.3766000487426134	0.20602007195219463	-1.827977464399685	0.0675529338704685		LPCAT1
MRPL36	8.023559051569594	-0.08315175932141997	0.206272163725425	-0.40311672607509824	0.686862356547763		MRPL36
MED10	9.348823733776745	-0.05493357984708067	0.17656435750743898	-0.31112496668398215	0.755705621726682		MED10
CCT5	10.8026235921394	-0.16159235802654776	0.17850894454881602	-0.9052339558388787	0.36534145647804794		CCT5
MARCH6	11.381402955278302	0.027886687953809466	0.16287512990727948	0.17121513867515945	0.8640546043173774		MARCH6
DAP	8.79774853799758	-0.17720966599837187	0.20651957860874498	-0.8580768331611733	0.39085003875751023		DAP
OTULINL	13.672951117181867	0.19396520697533984	0.17853109930457342	1.0864505272800449	0.27727971747716906		OTULINL
ANKH	7.10422541989638	0.004062831612243504	0.2119987011542393	0.019164417471065533	0.9847099431311284		ANKH
ZNF622	6.1793573663574985	-0.017799647865031194	0.2467255873768819	-0.07214350183242897	0.9424877069408121		ZNF622
GOLPH3	8.613686755210994	0.010581387331835846	0.19507123151870845	0.05424371010248649	0.9567409962999246		GOLPH3
ZFR	10.530476468780673	-0.19221624885864402	0.20151203441195104	-0.9538698242989118	0.34014953970386275		ZFR
TARS	5.065954069782335	0.01135760644469431	0.23789492901075068	0.047742112418802544	0.9619217714934936		TARS
DNAJC21	6.63553322632199	0.10221312693982479	0.2240325696868954	0.45624226460767	0.6482157761448488		DNAJC21
SLC1A3	9.987833596722316	-0.5140220340476309	0.23002800041309604	-2.2346063658533915	0.025443202554099174		SLC1A3
WDR70	4.618579872312615	-0.27979704974864394	0.2839811242978242	-0.9852663638841285	0.32449325018135655		WDR70
RICTOR	5.570227674655143	-0.15968339908995102	0.23690969481943683	-0.6740264437538336	0.500294501868955		RICTOR
ZNF131	9.230131737100026	0.5148519680694663	0.18500078654401686	2.782971779133321	0.005386349106629701		ZNF131
HMGCS1	4.5468432051633645	-0.03190160651839815	0.24233332260047957	-0.13164349902878364	0.8952662776628507		HMGCS1
PAIP1	9.122111669705625	-0.02696922749542591	0.19736839304461257	-0.13664410536762017	0.8913121124120432		PAIP1
EMB	13.70470076392231	-0.10618757497840624	0.16151377801996147	-0.6574521151086102	0.5108902511696765		EMB
PARP8	6.005025944929707	0.1305455476864307	0.2912484096689325	0.44822750391950383	0.6539890150047853		PARP8
MOCS2	6.734235176976547	-0.017794059591704686	0.2028419040713672	-0.08772378504908968	0.9300962147627264		MOCS2
NDUFS4	15.160308375730123	0.07769092390378124	0.16006695873123014	0.48536515293098537	0.6274173466093934		NDUFS4
DHX29	6.753454005139226	0.03664294770423489	0.2226538997364589	0.16457357247102694	0.869279633660302		DHX29
IL6ST	11.092640567772913	0.09073661417474123	0.2030385450241843	0.44689354015974364	0.6549519283630767		IL6ST
MAP3K1	8.30612781101213	-0.18711886675117	0.21425849975957614	-0.8733322923531153	0.3824819840794895		MAP3K1
GAPT	13.938789373693458	0.5358734805461343	0.17052416135582	3.1425076439928485	0.0016750733936160692		GAPT
SMIM15	8.596653284927296	-0.009371916642867201	0.20355718223163757	-0.046040707284906536	0.9632778045726174		SMIM15
ZSWIM6	11.35303174314907	0.14159258404531552	0.16685523264382482	0.8485954069391646	0.3961064636247015		ZSWIM6
SREK1IP1	8.145586036273519	-0.00880797876004597	0.21050504014102658	-0.041842127647609376	0.9666245513965515		SREK1IP1
CWC27	4.990049595430858	0.03232540890567249	0.2608735695786097	0.12391216541364414	0.9013848205789393		CWC27
SGTB	4.67366680341559	-0.20920960710984027	0.2562321031024242	-0.8164847596251921	0.4142229366233836		SGTB
ERBIN	12.175356047300706	-0.05725028764603735	0.18143277153414006	-0.31554546161614805	0.7523475393148131		ERBIN
SREK1	7.4568565766310195	-0.13992221058664722	0.19106686505585443	-0.7323206488249225	0.46397287894359907		SREK1
PIK3R1	11.648931895779237	-0.010030514808844324	0.18988096250791522	-0.05282527893456512	0.9578711199394511		PIK3R1
MRPS36	16.737280448929685	0.020162241745016893	0.1359170452326389	0.1483422606083491	0.8820726651362153		MRPS36
AK6	6.566910270536064	-0.22040293997902663	0.2562283727816106	-0.8601816324489607	0.38968892788910015		AK6
TAF9	11.9862231101942	-0.1642921932790219	0.1666552919757152	-0.9858204400911694	0.32422123361136956		TAF9
NAIP	15.05104446278608	0.3251226573564974	0.22290849908295265	1.4585476044836991	0.14468966363716093		NAIP
BDP1	11.792680399384233	0.21352779162031604	0.17334218651364802	1.2318281885956481	0.21801327106720647		BDP1
MRPS27	4.592411634722883	0.32781279235877286	0.2383322106868548	1.3754447685188753	0.1689935977107091		MRPS27
TNPO1	7.489158189239463	-0.20128814910678983	0.20610685157283282	-0.9766203674003522	0.32875713198135015		TNPO1
FCHO2	6.496659402315903	-0.2574526952218898	0.2373841115955053	-1.084540551140932	0.278125197398175		FCHO2
COL4A3BP	7.334714247073202	-0.0917006151274189	0.1962296736083765	-0.4673126823338122	0.6402761841071063		COL4A3BP
IQGAP2	13.608306433844486	0.10271265506001377	0.1620876982178586	0.6336856910754566	0.5262859649715543		IQGAP2
WDR41	4.231448256021632	0.03831186151844008	0.24391516228618113	0.15707043858753433	0.8751893349561615		WDR41
AP3B1	8.48373330282746	-0.057485794175538	0.22248760888809677	-0.25837750903445267	0.7961155726271426		AP3B1
JMY	7.015063609418009	0.19639551406428532	0.23466415068802324	0.8369216750341445	0.40263659593000634		JMY
TENT2	8.274205106483619	0.15009226867228082	0.19452794846132287	0.7715717451372958	0.440368114294459		TENT2
SERINC5	8.096584469107265	0.22863545092244159	0.2572159201696934	0.8888853021679359	0.3740647253052606		SERINC5
ZFYVE16	14.728393743953577	0.19252158280805282	0.17583329823918534	1.0949096942159753	0.2735562015692934		ZFYVE16
SSBP2	5.186621433115477	0.3729019690833242	0.24138499262282143	1.5448432192551669	0.12238419045425684		SSBP2
MCTP1	8.98325821495598	-0.15317399669562753	0.20949274340621493	-0.7311661215807219	0.4646776906312695		MCTP1
TTC37	5.691499860651171	-0.08316850879570929	0.22750234960876756	-0.36557208722781526	0.7146844066084046		TTC37
ERAP2	4.754185481798888	-0.014913350290935797	0.26323031387463797	-0.05665514002326571	0.9548199096563954		ERAP2
LNPEP	7.180348039958759	-0.04746294191987281	0.21709515379593095	-0.21862736726259627	0.8269403324893418		LNPEP
ST8SIA4	14.693431871722911	0.049540047840840214	0.19691125762140113	0.25158565558547324	0.8013613472477426		ST8SIA4
PPIP5K2	8.228985432027235	-0.13786555038864226	0.19173778667298044	-0.7190317192081689	0.47212137625270956		PPIP5K2
PJA2	14.082391192347758	-0.1889724432451087	0.2021178435142377	-0.9349617033282714	0.3498080360711112		PJA2
MAN2A1	6.938940222520681	0.0028570782335498725	0.2244716604906909	0.012728013092184342	0.9898447890594071		MAN2A1
SLC25A46	5.898689041377624	-0.02965177674899737	0.2439403709529258	-0.12155338057889317	0.9032527365177127		SLC25A46
NREP	6.218021433533649	0.22427046978716497	0.2584223136368249	0.8678448336405835	0.3854792825558243		NREP
EPB41L4A-AS1	13.340438179528595	-0.062478995792782016	0.19922479546164365	-0.31361054053540727	0.7538168529661706		EPB41L4A-AS1
SRP19	11.557885309248308	0.211868230997654	0.19930992279243873	1.0630089462143513	0.28777789431263945		SRP19
DCP2	13.736992184076657	-0.2328335235717379	0.16679582088668968	-1.3959194081361908	0.16273876547918542		DCP2
YTHDC2	6.045847596937487	-0.15901159952703592	0.21280013784485285	-0.7472344761494808	0.4549220366759045		YTHDC2
CCDC112	7.145961485287563	0.4030057943025771	0.21569530848764149	1.8684031522441193	0.06170589803243609		CCDC112
TMED7	6.293321880241029	-0.06892733042200674	0.2429089258027168	-0.28375791541718565	0.7765959079711622		TMED7
ATG12	9.378854918267374	-0.08022228330935652	0.18519293039116355	-0.4331822124090343	0.6648824002556286		ATG12
COMMD10	7.460337318426222	0.04778935854232732	0.23287447951788875	0.2052150954508361	0.8374040759619369		COMMD10
DMXL1	5.742642648947504	-0.0663394305868187	0.2107360867310338	-0.31479862616737725	0.7529145549030863		DMXL1
HSD17B4	5.21101323347863	-0.787512524286659	0.2497185504534691	-3.1536004147733463	0.0016126973591740854		HSD17B4
CSNK1G3	4.375716178964436	0.011858519022009925	0.26748601780288317	0.04433322952509895	0.9646387843738585		CSNK1G3
ALDH7A1	6.643037783287521	0.13306828652642633	0.24379892848620194	0.5458116134991852	0.5851954393972436		ALDH7A1
FNIP1	16.35976425558501	-0.09521740176024567	0.15215280726644836	-0.625801149981426	0.5314453774659789		FNIP1
AFF4	18.439620077219526	-0.0181176084196818	0.1471556074036722	-0.12311870909534693	0.9020130962764766		AFF4
ZCCHC10	9.005809766040846	-0.025009249624375864	0.20922547186344284	-0.11953252824158468	0.9048534709583416		ZCCHC10
HSPA4	8.309998462688245	-0.15269393676884666	0.22182934883589195	-0.6883396519448324	0.49123891717715984		HSPA4
C5orf15	7.507289105873256	0.1599344226259964	0.2006069383535401	0.7972526969338198	0.42530428662360886		C5orf15
PPP2CA	17.458835188194374	0.13053237971386175	0.1692426178171651	0.771273698063909	0.4405447189370517		PPP2CA
SAR1B	7.21481549044632	0.03777204377828549	0.1944485356293918	0.19425213800672136	0.845978460062448		SAR1B
C5orf24	6.6973653800131325	0.24486246587459753	0.2329137425493005	1.0513010661995088	0.2931203375634108		C5orf24
TXNDC15	6.010082361625234	0.2630416091558425	0.24389628103197236	1.0784978272028691	0.2808116508938221		TXNDC15
FAM13B	5.010173418413573	-0.3260488485886755	0.23040734011855052	-1.4150974896065158	0.15703991415425203		FAM13B
FAM53C	13.856589864091216	-0.210096478374467	0.18247586327319357	-1.1513658552195545	0.24958175477727118		FAM53C
CTNNA1	6.65147007026354	-0.05545887732016029	0.22986046426948653	-0.2412719277167245	0.8093443667231122		CTNNA1
SIL1	6.960380759794007	0.10916718100445086	0.21370895839388168	0.5108217354335121	0.6094758879780253		SIL1
TMEM173	10.27327158595422	0.14637748018041355	0.20477003218184392	0.7148383902700398	0.47470891017710215		TMEM173
CYSTM1	14.593648342620167	-0.3134128264015308	0.17983771451305036	-1.7427536112220068	0.08137666255086508		CYSTM1
PFDN1	11.818878674624415	0.2526643038113354	0.21926727220324133	1.1523119764865686	0.24919289727222516		PFDN1
APBB3	4.463139426628509	0.03214880118240458	0.29287924913157815	0.10976810845332884	0.9125932839362445		APBB3
ZMAT2	11.114199489628236	-0.10419563451730351	0.17063253872073214	-0.6106434054048542	0.5414356805926622		ZMAT2
TAF7	17.750954627100782	0.06679306291438093	0.16069241888153266	0.41565783488281927	0.6776603996047343		TAF7
DIAPH1	6.823418014062613	-0.12308205390301623	0.22713419400729734	-0.5418913450744535	0.5878933594027552		DIAPH1
HDAC3	8.875294430499434	0.13780766188387591	0.19464843734494278	0.7079823694636835	0.47895620612038936		HDAC3
DELE1	5.457391112982546	0.12931566963621394	0.23787755108632805	0.5436228389171706	0.586701040036351		DELE1
GNPDA1	7.573825092617924	-0.17354043131523014	0.22077603743198038	-0.7860474050255422	0.4318397153616482		GNPDA1
ARHGAP26	10.658439475685736	-0.04009930757778062	0.20706301229993626	-0.19365751097881118	0.8464440632587733		ARHGAP26
YIPF5	5.331776117932361	-0.14752408758905466	0.24825049398372334	-0.5942549608732185	0.5523415976776678		YIPF5
LARS	9.729654229653963	0.08427509502173731	0.17476579634097694	0.48221732619415025	0.6296515698834969		LARS
TCOF1	11.344097558528864	0.2835885168378437	0.2913496803512608	0.9733613453632076	0.3303737433362781		TCOF1
RBM22	7.0781623882844995	0.0015214694920324078	0.20018130668683157	0.007600457391421823	0.993935770777741		RBM22
SMIM3	12.609981365135218	0.12763617477851139	0.1870557622789583	0.6823429186221281	0.49502214054417837		SMIM3
GPX3	7.97335481297592	-0.006769699339467279	0.2195304192167085	-0.030837181305541986	0.9753993881165625		GPX3
TNIP1	15.315659955706092	-0.00408926684727619	0.15485423399286946	-0.02640720077091652	0.9789325507693778		TNIP1
ANXA6	7.2969617742256085	-0.270530251573087	0.20990475742701062	-1.2888238212855059	0.19745934250475894		ANXA6
CCDC69	8.522491211622038	-0.10552373168569802	0.22220266949134287	-0.47489857762401577	0.6348592653185084		CCDC69
GM2A	14.1377692783215	-0.3532162003598678	0.20276502055345466	-1.7419977045140775	0.08150884593016569		GM2A
G3BP1	17.347307569302043	-0.1715272617281562	0.1392686617913013	-1.2316285625347323	0.21808786634267563		G3BP1
LARP1	8.974994347670505	-0.3306979742350736	0.20281217749546376	-1.6305627123522708	0.10298262244661945		LARP1
CNOT8	6.556004508502961	0.14961424057451894	0.2293573527736804	0.6523193556482647	0.5141951761634864		CNOT8
MRPL22	6.87148431338182	-0.028559007225553018	0.2004382518469051	-0.14248281933413792	0.8866986490988568		MRPL22
THG1L	5.208520133825805	0.12990321442724434	0.24872033932650944	0.5222862544293692	0.6014710382130444		THG1L
CLINT1	13.22476746444991	-0.0919441304685156	0.17264830205881718	-0.5325516056172531	0.5943440097929207		CLINT1
RNF145	16.26318540019107	0.6332912006126274	0.18159790219849306	3.4873266317824383	0.0004878751173287878		RNF145
TTC1	8.421676496424888	-0.1500789798335546	0.21307517308300664	-0.7043475673962686	0.48121635016471564		TTC1
SLU7	6.620509537335276	0.2806306724653892	0.21528429358001097	1.3035352825731898	0.19239207897549282		SLU7
NUDCD2	7.903972004040219	-0.0184010439980269	0.18817966453155022	-0.09778444468924952	0.9221034595219526		NUDCD2
MAT2B	5.498929991552388	0.037966019879998765	0.23684812753186826	0.1602968969002737	0.8726472031841298		MAT2B
RARS	4.770686085227619	-0.16571441909071555	0.24932295451667105	-0.6646576903116035	0.5062694611181007		RARS
DOCK2	9.912500395368776	-0.12942667351348394	0.18160472446923692	-0.7126834056313788	0.4760416873138903		DOCK2
KCNMB1	5.263748702977663	0.4926872111920172	0.28873267730388824	1.7063784251668501	0.0879376448816292		KCNMB1
ERGIC1	10.364043774053515	-0.36401767741116825	0.17575241047621182	-2.071195930825872	0.03834048972557229		ERGIC1
RPL26L1	11.627444439009492	-0.0015693488824668905	0.22458523079411816	-0.0069877652992486605	0.9944246153265356		RPL26L1
CREBRF	12.719154241661888	-0.12041496856981379	0.18731463543056354	-0.6428486930187094	0.520322283911121		CREBRF
CPEB4	12.782499173962426	-0.6501840336582253	0.28160167907785194	-2.308878397981692	0.02095033002505222		CPEB4
HRH2	7.682127228053895	-0.4210740059079501	0.2137976034155604	-1.9694982505931307	0.048895903271549135		HRH2
KIAA1191	5.062333427890127	0.15299372847189935	0.2716264738064759	0.5632504311082058	0.5732643665126951		KIAA1191
CLTB	17.59428409834754	-0.059553605918923155	0.1803216215620546	-0.3302632563030097	0.7412010539423917		CLTB
NSD1	9.63818174342689	0.05741336519997901	0.18887412314595856	0.30397687223469455	0.7611455112167087		NSD1
PDLIM7	5.109136823520023	-0.19613520130239898	0.24380987942081717	-0.8044596132376922	0.42113158480823054		PDLIM7
DOK3	4.551837874632699	-0.3358920431519621	0.27035705981242497	-1.2424015980385554	0.21408842632241376		DOK3
HNRNPAB	17.939926477211017	-0.1983121145013939	0.15660355613939284	-1.2663321280193425	0.2053941991260948		HNRNPAB
PHYKPL	8.4155147009814	-0.11080090501139972	0.19488501636963185	-0.568545017341135	0.5696649470602138		PHYKPL
CLK4	5.087123511662263	0.0948595794922184	0.2271289183320986	0.4176464194379626	0.6762056524328579		CLK4
LTC4S	9.96579266511398	0.28993645061369094	0.21246405320327202	1.3646376704312344	0.1723669587630532		LTC4S
TBC1D9B	4.852022430631116	-0.11280219963497996	0.231280574194658	-0.48772881175934674	0.6257419410581003		TBC1D9B
DUSP22	10.683077572703215	0.3943623860108555	0.1865264098952858	2.114244230788803	0.0344944128948834		DUSP22
PSMG4	5.854393083236027	0.007702081593868215	0.30993702461628775	0.024850472780409652	0.9801742320148022		PSMG4
PRPF4B	10.166668857768355	-0.05120120299887979	0.18647308723923733	-0.27457690413625613	0.7836413123808889		PRPF4B
ECI2	3.4289925559379113	0.001028465860043981	0.25904563042378265	0.003970211187741227	0.9968322381121917		ECI2
LYRM4	12.216918622517602	0.04620455541759148	0.16447323674794606	0.2809244612143165	0.7787683384996117		LYRM4
F13A1	10.090894008000317	0.9731816339499844	0.24600198100694345	3.9559910451392506	7.621801597648262e-05		F13A1
RREB1	5.804914469665244	-0.07044959474431034	0.24649309939839828	-0.2858075739899116	0.7750255067995258		RREB1
EEF1E1	6.553718728172838	0.2628757028920598	0.21929649184558866	1.1987227915946606	0.23063575274776094		EEF1E1
SLC35B3	3.694278533666353	0.17336525848694892	0.25964027873338136	0.6677132659566034	0.504316640325964		SLC35B3
TMEM170B	5.3288615852724766	-0.08271028888831101	0.2774667199213945	-0.29809084459477736	0.765633829068645		TMEM170B
TBC1D7	7.246099509595702	0.20044077261683005	0.2553015682544604	0.7851137538530499	0.4323868763669526		TBC1D7
NOL7	15.076262237998417	0.05251327072063313	0.15695496673667003	0.33457539963508676	0.7379454046644325		NOL7
MCUR1	6.168722580322725	-0.10655177420834726	0.22639434955432314	-0.4706467913978579	0.6378929872927236		MCUR1
JARID2	16.833502020818692	0.1915248148069664	0.17562986132708316	1.090502568070024	0.27549182269329164		JARID2
DTNBP1	6.369541043055081	-0.1404433613284966	0.23561108649893348	-0.5960812940316896	0.5511209199417044		DTNBP1
ATXN1	7.738449322998795	-0.38677554690744387	0.2257135776223129	-1.7135679252518712	0.08660810849334577		ATXN1
TPMT	10.189897406332717	0.17366169426757608	0.19331885566288048	0.8983174128157285	0.36901635185816717		TPMT
ACOT13	6.137105307336258	-0.29714947762588223	0.20927523019533986	-1.4198979848141586	0.1556373827078586		ACOT13
TRIM38	15.551366562742484	-0.011157617713686264	0.15427130348734347	-0.07232464795114436	0.942343549829367		TRIM38
HIST1H4C	13.22090291537052	-0.019038276018946174	0.18591437141480435	-0.1024034660368927	0.9184364326376484		HIST1H4C
BTN3A2	7.1965396816365805	-0.018126333647657582	0.21697308992307246	-0.08354185145302698	0.9334207010316914		BTN3A2
AL121944.1	4.816837146519858	-0.17549460746357148	0.3026260576028989	-0.579905804720401	0.5619781410504273		AL121944.1
ZSCAN16-AS1	7.933251324326089	-0.18321049124793506	0.21134772352834902	-0.8668675876386254	0.38601456452485905		ZSCAN16-AS1
TRIM27	5.707984656943374	-0.26841851581565757	0.22262785957914336	-1.2056825067764523	0.2279399325663094		TRIM27
ZNRD1	13.253339353043128	0.21127412203809207	0.15819907342306783	1.3354953190723626	0.1817142862871971		ZNRD1
PPP1R11	14.171746095744101	0.06554911796949095	0.17900499313969365	0.36618597514951495	0.7142263067120876		PPP1R11
HCG18	4.1534182705044715	0.06760072316888507	0.2668738899568966	0.25330587109815583	0.8000318595461626		HCG18
ABCF1	6.062806583928916	-0.209166411345812	0.21167490704655625	-0.9881493005678158	0.32307953386618526		ABCF1
MRPS18B	9.177642463283476	-0.0884101925991352	0.17896821335981586	-0.49399941441772327	0.6213065930431729		MRPS18B
LINC00243	6.282436904382201	0.7162337241938146	0.27122282650990287	2.6407575402495245	0.008272089495324745		LINC00243
DDX39B	10.68178522053528	-0.021837317074862042	0.19636987440222003	-0.11120502643971322	0.9114537658356616		DDX39B
NFKBIL1	5.157007385372173	0.47036934089386107	0.23215616258333913	2.026090264672636	0.042755535552017866		NFKBIL1
BAG6	8.408311365407895	-0.49854238103632315	0.19250994113967151	-2.589696812979732	0.00960604940464074		BAG6
LSM2	17.480188266875462	0.02419433329788813	0.15684106391171163	0.15426019624240442	0.8774045803932944		LSM2
C2	7.441953814307589	-0.5625811577380966	0.23641777879766052	-2.3796059695645178	0.017331159060008833		C2
NELFE	9.008163834517166	-0.15026213238963657	0.18252970846577754	-0.8232201412725599	0.41038281713862146		NELFE
ATF6B	8.960006791854079	0.17471014079680566	0.1928797159721305	0.9057984138780556	0.3650425607094685		ATF6B
AGPAT1	4.693482120096564	-0.18474623585551098	0.23411414180467832	-0.7891289028137606	0.4300366706891291		AGPAT1
RNF5	10.072657072295103	-0.08400667534626201	0.1785521013432671	-0.47048830405394587	0.6380061884601929		RNF5
PBX2	6.071076843214454	0.12899452364179073	0.2215448882513054	0.5822500562299959	0.560398261073281		PBX2
TAP2	4.51159481509186	-0.2979857297923782	0.3100847002893385	-0.9609817237494439	0.3365613573166798		TAP2
PSMB8-AS1	10.921684074963332	0.26711574875097266	0.20562570437637354	1.2990387051127072	0.19393064657649528		PSMB8-AS1
TAP1	13.54379651204037	-0.2058363547503476	0.22746343424931684	-0.9049206323190199	0.36550743567467725		TAP1
HLA-DOA	11.077367922854037	0.45705745151631477	0.20226965714827805	2.2596441698680447	0.023843343911868497		HLA-DOA
RING1	4.142801967290418	0.15599878171690382	0.26336458574523425	0.5923301391319532	0.5536295374730691		RING1
PFDN6	5.5040680874116035	-0.3195082912593446	0.23463166574793592	-1.361744120261207	0.17327865211618776		PFDN6
RGL2	4.832632867960399	0.3101430443763671	0.24465425041956193	1.2676789544612335	0.20491262339881589		RGL2
PHF1	5.553799682684014	-0.324937842797992	0.27274734507941206	-1.1913510751255318	0.23351579095142283		PHF1
BAK1	7.400426882362284	0.11003002448612187	0.2052963072608955	0.5359571536096509	0.5919881628586767		BAK1
UQCC2	13.666183265250124	0.008960862795175962	0.15874373430682168	0.05644860777847335	0.9549844352492372		UQCC2
SMIM29	9.908104260634046	-0.05696655932244277	0.1697096956573252	-0.33567062330645286	0.7371192609274835		SMIM29
NUDT3	5.582431353830899	-0.11818702538799782	0.22974378008364182	-0.5144297066278355	0.606951594277845		NUDT3
SNRPC	14.548617402460383	-0.1739535639845998	0.14825664942101704	-1.173327231283968	0.24066460614632312		SNRPC
TAF11	7.720223952014079	-0.2704873509282463	0.20622212463595663	-1.3116310939271763	0.18964463641845675		TAF11
DEF6	5.368397477148165	-0.16194667026830764	0.25769764764573844	-0.6284367426238155	0.5297178737050123		DEF6
PPARD	4.608955796570128	0.08898928302198021	0.25207969364422395	0.35302043467085625	0.7240731209276564		PPARD
FKBP5	17.5728332358668	0.10180487536355684	0.15380485306307856	0.6619093828060455	0.5080292981616082		FKBP5
KCTD20	13.21291219930023	0.17452235735797234	0.15321198913977865	1.1390907352475643	0.2546653113355003		KCTD20
FGD2	12.222143714654015	-0.19949281068063127	0.16768541813988855	-1.1896849045884716	0.23417026068075297		FGD2
CCDC167	6.660200609476403	0.2127923417948086	0.23772740560427946	0.8951106888745604	0.37072792062224336		CCDC167
ZFAND3	7.029777826555834	-0.3550723086825302	0.22504332882880998	-1.5777953095985042	0.11461264173432431		ZFAND3
GLO1	9.331761115435322	0.07078541318807753	0.19764083307857855	0.3581517649236708	0.7202297420879086		GLO1
OARD1	6.706127534012308	-0.1607971874067353	0.2211737850298134	-0.7270173876395903	0.46721530428082714		OARD1
TREM1	14.814417680111797	-0.23155581192202412	0.20972796514952555	-1.1040769491895677	0.26955975947278843		TREM1
TFEB	6.479007344261541	0.07995597420924086	0.21826208113118334	0.36633011925321307	0.714118757375493		TFEB
MRPS10	5.920288866875901	0.0018975891515024825	0.22997598374332753	0.008251249198352604	0.9934165303612338		MRPS10
RPL7L1	9.052008413056553	-0.21428857755472305	0.19851470963090964	-1.079459441333799	0.2803829650010896		RPL7L1
MEA1	12.609638177553268	0.07358684555284907	0.19458308061728222	0.3781769993537317	0.7052991107514581		MEA1
KLHDC3	11.089510009201112	0.1626719162411633	0.17744495895845433	0.9167457739909655	0.35927587377456505		KLHDC3
YIPF3	11.008593221919417	-0.14674416387133535	0.18105580915863204	-0.8104913316687091	0.4176578450596923		YIPF3
NFKBIE	18.28716156917296	-0.05518329170653503	0.14285394539046337	-0.3862916880293525	0.699280655678652		NFKBIE
FBXO9	7.0245626429290615	0.1423913568512062	0.21469275751049385	0.6632331639983075	0.5071812344874516		FBXO9
ELOVL5	14.426800791679424	-0.15998453232158183	0.15723458065494303	-1.0174894838984159	0.3089206324227496		ELOVL5
DST	8.60474234173306	0.005024154935761803	0.344703059398552	0.014575312863564645	0.9883709946425704		DST
ZNF451	5.978329612278243	0.017879164363011797	0.22449000468342037	0.07964347627960229	0.9365208159495353		ZNF451
PHF3	13.109186041555143	-0.036875862731000957	0.15806768518415742	-0.23329159712839836	0.8155349831343015		PHF3
LMBRD1	9.61192146572037	0.1942780813212389	0.17955906553204162	1.0819731142261413	0.27926447468683935		LMBRD1
SMAP1	12.652535721984922	0.11874479310860238	0.1825882856134119	0.6503417933394522	0.5154714665363123		SMAP1
CGAS	9.246282218660076	0.17246275583555265	0.19240541949924156	0.896350821533031	0.3700654239881098		CGAS
TMEM30A	10.648610026757508	-0.17476340008530694	0.1793708526387969	-0.9743132594526488	0.32990102303320634		TMEM30A
SENP6	13.091798004480863	-0.1566670831304995	0.17548821649164192	-0.8927498738239281	0.3719911353545753		SENP6
PHIP	10.267982565698338	-0.05839499703345342	0.17825250064665552	-0.32759707056905774	0.7432163371676896		PHIP
TENT5A	13.015785538418468	0.18979828862974518	0.17757259368687922	1.068848996847025	0.2851377171511815		TENT5A
IBTK	5.638599064881353	0.10594190567823515	0.2384752008553821	0.4442470550322808	0.6568639752963408		IBTK
CYB5R4	15.226387466765615	-0.2042857743715093	0.1585212901215211	-1.2886961380071127	0.19750374565042428		CYB5R4
SYNCRIP	12.95688742082311	0.04374229706198058	0.1623081526893323	0.2695015397390789	0.7875437574952924		SYNCRIP
ZNF292	6.791806123583075	0.24821835468703476	0.20372265568264172	1.2184131109782323	0.2230670252513749		ZNF292
UBE2J1	18.663973100658104	-0.013774975956309131	0.163285846247285	-0.08436111440698842	0.9327693232437719		UBE2J1
LYRM2	7.03916191226361	-0.17511482921003715	0.19571971246114064	-0.8947224937539467	0.37093545124219107		LYRM2
CCNC	8.927176382030412	0.13926831403593232	0.18562761615840676	0.7502564376902122	0.4531002736315637		CCNC
ASCC3	6.248582781718673	0.10925679721845259	0.20810476288196464	0.5250086336583377	0.5995771891206985		ASCC3
ATG5	5.941797307938223	0.021476266293166124	0.2569667625932008	0.08357604725388083	0.9333935118149116		ATG5
CRYBG1	8.443931858999942	-0.01327624855170527	0.26288672574760513	-0.05050178366347664	0.9597225280623308		CRYBG1
SEC63	11.233349175071325	-0.17687805609265836	0.17227846864303742	-1.0266985624254146	0.30456242643044595		SEC63
OSTM1	9.148647021224809	-0.48889082472119305	0.1840702808184764	-2.6560008630796834	0.007907341200890318		OSTM1
FOXO3	16.265107663362482	-0.01788568755490862	0.152983581484888	-0.11691246460114676	0.9069294205711328		FOXO3
MICAL1	8.129505100514395	-0.09612839382057323	0.21166314599540764	-0.4541574461085393	0.6497155087819733		MICAL1
CDC40	8.78339199653479	-0.1641772925327651	0.17965857691070258	-0.9138294166404741	0.3608064866901466		CDC40
GTF3C6	16.800303428706147	-0.2974276395002847	0.14086979081810144	-2.1113656645116983	0.03474089394102869		GTF3C6
SLC16A10	6.480219676002739	0.06824943706790283	0.3152413289332655	0.21649901457670476	0.828598793201129		SLC16A10
HDAC2	11.689897341319758	-0.22833543798409267	0.16717018243218063	-1.3658861566220173	0.1719746984410151		HDAC2
TSPYL1	7.954137473437322	-0.16857751414460384	0.20704638857476218	-0.8142016642020894	0.41552943225429917		TSPYL1
CALHM6	16.024329198656947	0.09894206285127656	0.2101064800642144	0.4709139043262117	0.6377022183257891		CALHM6
GOPC	5.462900409029443	-0.4556299386689438	0.2572882978291904	-1.770892584362423	0.07657856575053668		GOPC
NUS1	5.263917584834909	-0.09937932647680889	0.26459631297343633	-0.37558847801022044	0.7072228578757154		NUS1
CEP85L	6.101703606422428	-0.11827507084807572	0.2344589786040148	-0.5044595500342695	0.6139384802268908		CEP85L
MAN1A1	7.386028936774269	-0.4777182698148956	0.2361695193341608	-2.0227769915514067	0.043096144876806255		MAN1A1
SERINC1	12.233144572516467	-0.18272370403109076	0.15642312527477564	-1.1681374074972293	0.24275134340433446		SERINC1
PKIB	13.276708852033606	0.6054201191599021	0.2714083469133498	2.2306613854922794	0.025703567289102		PKIB
HDDC2	7.136945460291139	-0.3152504119029448	0.20660449493724006	-1.5258642460741618	0.12704367657384416		HDDC2
NCOA7	8.610595758634295	-0.21747028637260082	0.24402396158303952	-0.8911841483181451	0.37283038702780724		NCOA7
HINT3	4.869619894620578	-0.4597807622077603	0.25808682174387165	-1.781496471230337	0.07483138085372945		HINT3
ECHDC1	10.747336249322261	0.1637919138623688	0.19149324526688755	0.8553404253716056	0.3923627139911553		ECHDC1
TBPL1	7.888957036174588	0.01604407008993434	0.22485387478148738	0.07135331826292048	0.9431165614903962		TBPL1
AHI1	5.751438655357785	0.0018376254672806043	0.24570757932304507	0.007478912422414851	0.9940327468754633		AHI1
BCLAF1	16.973327635248165	0.08882978816169013	0.15143479870638638	0.5865876860570222	0.5574806548345854		BCLAF1
HEBP2	10.877862009225472	-0.1106100271981458	0.21123123074470668	-0.5236442869181059	0.6005259724778242		HEBP2
CCDC28A	7.109870685321421	-0.1406045485393749	0.21127760197514667	-0.6654967077670387	0.505732848580851		CCDC28A
HECA	13.330328958734757	-0.1401932467905705	0.17154416477558382	-0.817242877214582	0.41378964374398164		HECA
AIG1	7.884483997090453	-0.012032456036900046	0.19225458566489098	-0.0625860548152188	0.9500961342916477		AIG1
FUCA2	10.447467938822687	-0.2579175003708803	0.17320115551816967	-1.4891211297018363	0.1364554746724695		FUCA2
PHACTR2	13.956613465906566	0.14805433662784098	0.16043309244466716	0.922841630562625	0.35608974231774615		PHACTR2
PLAGL1	7.660675064392661	-0.1259611880119537	0.2159711186968966	-0.5832316319513684	0.5597373797156566		PLAGL1
UTRN	16.16108229263689	-0.005667654549263798	0.16074346217834762	-0.03525900507838657	0.9718732121978269		UTRN
TAB2	6.7405956002770395	-0.3220241943886625	0.2093262746101363	-1.5383840131317605	0.12395474879734632		TAB2
PPIL4	6.989275089351078	0.056613354333084606	0.21058448344757982	0.26883915379822937	0.7880534617531123		PPIL4
GINM1	9.233389023426687	-0.03678542904897952	0.19466737754606536	-0.18896555505441456	0.8501198134639555		GINM1
PCMT1	14.84056727261956	-0.3349369603824273	0.18035811310675817	-1.8570662257049138	0.0633017326108122		PCMT1
MTRF1L	4.741352277101822	0.08883065939905507	0.24128294163842529	0.3681597165379902	0.7127541455769693		MTRF1L
ARID1B	11.548387892341768	0.1657706088863595	0.2040832697558582	0.8122694676769361	0.41663702615278897		ARID1B
SYNJ2	3.941416659243029	0.40280511882910625	0.3445602591177127	1.1690411420647768	0.2423870557150899		SYNJ2
GTF2H5	12.92576129067693	-0.1016201242468716	0.17693721623310674	-0.5743287161983588	0.5657453804814727		GTF2H5
ACAT2	4.519922840565215	0.12424029547014798	0.2538085155403698	0.4895040468032949	0.6244848902194784		ACAT2
MPC1	18.811813645827357	-0.12936982253379303	0.13810002934585935	-0.9367834543307568	0.3488699578891954		MPC1
PHF10	6.5706012928530075	-0.42714985781657555	0.21313594884280607	-2.0041192494073865	0.04505728787228693		PHF10
PDCD2	7.898897534326902	0.10791117291293434	0.20359707856667617	0.5300231892944103	0.5960958529288505		PDCD2
COX19	5.514283721770668	0.036730877198226715	0.24123864345179896	0.1522595081478552	0.8789822603120251		COX19
PSMG3	5.824328327150053	-0.28641050514451666	0.24947318428358461	-1.148061287496712	0.25094326401157563		PSMG3
NUDT1	13.634579334668853	-0.06952503807864568	0.18769873541875792	-0.37040759983563326	0.7110788120395889		NUDT1
SNX8	4.84302955281669	-0.21534236219843964	0.2566628381217538	-0.8390087313547401	0.4014644099476965		SNX8
CHST12	5.204555236400369	-0.0767286293348458	0.23450709302433034	-0.32719108128164437	0.7435233660966597		CHST12
TTYH3	11.796399404507472	-0.2336756698192144	0.2130384241874597	-1.0968710020761105	0.27269778657639454		TTYH3
GNA12	5.274275655658657	0.5139618767854759	0.2929441316175714	1.7544706355696373	0.07934989720744849		GNA12
WIPI2	11.259285498256785	0.09687962493329927	0.17449939933442465	0.5551860081055716	0.5787674382941621		WIPI2
FSCN1	12.011326541720262	-0.3609605509385372	0.21617741710992272	-1.6697421764225937	0.09497038522613645		FSCN1
RNF216	5.721211639832463	-0.25229642126407825	0.23082462018826444	-1.0930221440776164	0.27438407725458525		RNF216
EIF2AK1	6.5962289849764835	-0.4117524645986445	0.22238648865086713	-1.8515174509772945	0.06409514655027211		EIF2AK1
ZDHHC4	7.861250111134395	0.20025876327902417	0.18364255370522117	1.0904812595912543	0.275501204078211		ZDHHC4
C1GALT1	7.480905221495128	-0.20460640723447684	0.24097958323640545	-0.8490611714344038	0.39584725479115823		C1GALT1
PHF14	10.749087052339538	-0.26933232970491183	0.22524734223345655	-1.195718124948012	0.23180657587200704		PHF14
TMEM106B	5.705033843405877	-0.0804285071155177	0.24475404501926923	-0.3286095112715528	0.742450858034003		TMEM106B
BZW2	7.22249269617357	0.12320735572800726	0.19296751935470216	0.6384875347935335	0.523156365794644		BZW2
SNX13	4.459640968239368	0.009333066553020767	0.24472603400246679	0.03813679484924228	0.9695786145904604		SNX13
HDAC9	7.5854640042408485	0.5846022407450756	0.21062793111820607	2.775520975026774	0.00551133441884392		HDAC9
IL6	15.138702179233357	-0.6285635317984839	0.4232074770903876	-1.4852373027999146	0.1374809737313015		IL6
FAM126A	4.14662458054445	-0.08633117881293541	0.26584974047784243	-0.3247367428599419	0.7453803236602581		FAM126A
NUPL2	4.925271487174415	0.29877438214091623	0.24839910909540242	1.2027997331752356	0.2290538280901543		NUPL2
MALSU1	4.049952897957946	-0.37585059863692727	0.2670384948683315	-1.4074772209237012	0.15928592722660895		MALSU1
HOTAIRM1	12.967685280569174	0.25865540787365177	0.18821106349219946	1.3742837592773705	0.16935360625557316		HOTAIRM1
JAZF1	4.4613641765078675	-0.030149635825258616	0.2699005061306992	-0.11170648124186425	0.9110561402104256		JAZF1
CREB5	7.886576747765096	0.3245263919653365	0.21928267303137075	1.4799454397334415	0.1388878077860514		CREB5
GGCT	11.302517348040606	0.10952214366829505	0.16772613293683972	0.6529819876640068	0.5137678908402843		GGCT
GARS	6.0222138283405595	-0.2604269564684166	0.3404974555709119	-0.7648425919417192	0.44436528208346415		GARS
KBTBD2	4.904575503085626	-0.06908254704862543	0.29070912045071184	-0.23763460513904996	0.8121645081913058		KBTBD2
ELMO1	11.675091181500587	-0.04850334507719248	0.18810894904001818	-0.25784708981003296	0.796524920500323		ELMO1
STARD3NL	13.674886965162296	-0.20934686693441626	0.14779232461466008	-1.416493498429284	0.15663106638198426		STARD3NL
VPS41	5.343903703773649	-0.3122852575091661	0.2244655707058711	-1.391239006174224	0.16415296264977408		VPS41
CDK13	7.574910469080125	0.18852785551053353	0.207113548150678	0.9102632695634999	0.3626836843439406		CDK13
PSMA2	14.720991220383164	-0.1520975066331845	0.1810321340159806	-0.840168556040764	0.4008138859259205		PSMA2
MRPL32	7.094236003304199	0.054332645582208114	0.19921591848644865	0.2727324502730639	0.7850588882801028		MRPL32
STK17A	8.586712140706625	-0.11548908895650258	0.20920430715310612	-0.5520397286657293	0.5809211341775048		STK17A
COA1	10.228839217298312	0.03849047907936789	0.1792425772822991	0.21473959849811297	0.8299703475558113		COA1
TMED4	11.216719177520726	-0.07574230672841152	0.1628362078860261	-0.465144132940174	0.6418282431929087		TMED4
ZMIZ2	4.248579232119234	0.22019763832686445	0.2659536148240217	0.8279550495020215	0.40769595705622885		ZMIZ2
PURB	11.994444510465994	0.3205625678288312	0.17094802225805397	1.8752048932448433	0.060764541258016856		PURB
MYO1G	11.196658479572735	-0.5161637203326361	0.22672814439014044	-2.276575419081859	0.02281159213864296		MYO1G
CCM2	6.133488630132719	-0.03367313379341357	0.20563631415852285	-0.16375091107427314	0.8699272372012246		CCM2
VOPP1	13.86942968632498	0.03791440405874641	0.18743896368898288	0.20227600127824924	0.839700960388388		VOPP1
NIPSNAP2	14.276364949036731	0.0326497146801326	0.22907087100110932	0.14253106271191718	0.8866605453335801		NIPSNAP2
SUMF2	13.209229462678824	-0.06598103685356399	0.17737562350915273	-0.37198480573718357	0.7099041621788706		SUMF2
GUSB	14.347348295681014	-0.0852798056895991	0.1628718555242825	-0.5236006271008853	0.6005563452505551		GUSB
TMEM248	9.625473366957655	0.09747358104208885	0.19895425012696372	0.48992962442313026	0.6241836991927485		TMEM248
SBDS	18.991085226750265	-0.05429955298011087	0.15732820868595207	-0.34513551913948226	0.7299924917505652		SBDS
BAZ1B	6.737688800860428	-0.23047563038150362	0.21420272134201399	-1.0759696652663295	0.28194082326498393		BAZ1B
BCL7B	9.786877524626002	-0.013599914328616474	0.2013318628540522	-0.06754973671740777	0.9461440682372028		BCL7B
BUD23	8.77277740518878	0.28982697449025857	0.202631256863285	1.4303172125404344	0.15262599683496192		BUD23
LIMK1	3.8630651247305505	0.12419696982009734	0.2738876841180057	0.4534594909590259	0.6502179066708998		LIMK1
EIF4H	17.66848112264383	0.13433268875361012	0.15892940456758373	0.8452349590002145	0.3979796672449917		EIF4H
GTF2I	13.929047232664635	-0.16782372496401884	0.22092208263812124	-0.7596511990108317	0.4474631064896566		GTF2I
RHBDD2	7.182224607156125	0.10368427825459808	0.20577199183302666	0.5038794508959826	0.6143460916031509		RHBDD2
POR	5.778164105827807	-0.04359839480306596	0.21862516045884897	-0.19942075610859222	0.8419336255218035		POR
TMEM120A	5.488459815503519	-0.12272164888288907	0.239194685677354	-0.5130617703121816	0.6079081124547707		TMEM120A
YWHAG	19.02935824431625	-0.05711153863607019	0.13641809820348286	-0.4186507464052309	0.6754713966794419		YWHAG
GSAP	6.418308328750408	-0.31168259212366367	0.22554962506041795	-1.381880338041676	0.16700844602964993		GSAP
PTPN12	13.020018957274264	0.030985881794689685	0.16391247912157467	0.18903918701459765	0.8500621036715158		PTPN12
RSBN1L	8.693472887269984	-0.059602146316445434	0.18906917643403723	-0.315239889656152	0.7525795208254761		RSBN1L
TMEM60	5.6959787745472985	-0.13192470215575586	0.22268517918659553	-0.5924269528741815	0.5535647221899862		TMEM60
PHTF2	4.722469667383449	0.07252311874667701	0.2400925650228856	0.3020631594308808	0.7626039159286742		PHTF2
TMEM243	13.28985211119311	0.13152709950837763	0.15350836748133523	0.8568073627932349	0.39155135590989887		TMEM243
TP53TG1	6.20088990309961	-0.037991794801046	0.22743596895112275	-0.1670439155963525	0.8673354946936245		TP53TG1
ANKIB1	4.34222469118251	-0.19740409570402517	0.24399102784379742	-0.809062929274608	0.4184789500722331		ANKIB1
SAMD9	12.462676369194893	-0.032362166255259645	0.21778343369660083	-0.14859792458017781	0.8818709107732129		SAMD9
SAMD9L	11.737314202357682	-0.47857479886519527	0.20720640842544863	-2.30965249821114	0.02090740063555417		SAMD9L
PON2	3.8765574453038774	0.47875264596697303	0.252338063077006	1.8972668654465819	0.05779272578738697		PON2
PDK4	8.305690772708655	0.14279415731348144	0.3427040641395376	0.41666899303341925	0.6769205371808595		PDK4
SDHAF3	5.526933770618526	0.08151436522239261	0.2231363904259833	0.36531183939462253	0.7148786416756174		SDHAF3
ARPC1A	11.991914172511231	-0.216478657121969	0.16073078604840266	-1.346840032604447	0.17803175844297903		ARPC1A
PDAP1	15.955404922112805	-0.09935785800980358	0.1468123099888225	-0.676767895126561	0.498553230902555		PDAP1
ZNF394	8.028888751912264	-0.14085131066820963	0.19332990658276644	-0.7285541753878093	0.4662744181078833		ZNF394
ZNF655	10.58661660160478	0.3056005383900478	0.16895775132349206	1.8087393800887832	0.07049150193574082		ZNF655
ZKSCAN1	5.4535364677320715	-0.13210101991934894	0.26957019490635503	-0.49004312203446304	0.6241033849386999		ZKSCAN1
COPS6	12.469062500662153	-0.2072517086272733	0.1747999345725771	-1.1856509508086928	0.2357601721807182		COPS6
TSC22D4	14.838008891666027	-0.039691487962282127	0.1456067740149132	-0.2725936909928166	0.785165562200296		TSC22D4
LRCH4	9.217298016212524	0.02894012722921019	0.1850089584611429	0.15642554538940573	0.875697602709764		LRCH4
MOSPD3	4.149922115575639	-0.4060962226749886	0.2701421181023256	-1.5032688183823515	0.13276973753332016		MOSPD3
AP1S1	6.004493829688795	-0.493154427892052	0.23646974447979832	-2.085486365187756	0.037025174546885864		AP1S1
PLOD3	5.0945512523244645	-0.23905599437316707	0.24137127531118244	-0.9904078025231858	0.3219748332546817		PLOD3
CUX1	14.985324790575223	-0.29962240674763446	0.1733214795105673	-1.7287090301428372	0.08386118436915546		CUX1
ORAI2	9.345871249852832	0.23837146028587194	0.21655724040018698	1.100731888924025	0.27101336306038837		ORAI2
ARMC10	6.648978448991145	-0.09229328833370717	0.24547465079032546	-0.3759788965441502	0.7069325850440052		ARMC10
PMPCB	8.93385163666274	0.2115839526658154	0.19859545792261935	1.0654017714154211	0.2866941555106284		PMPCB
PSMC2	7.880792701762287	0.04824387427228713	0.19939261108305342	0.24195417277620188	0.8088156730934457		PSMC2
SRPK2	8.541131334935608	-0.12927508241270522	0.19682971659103152	-0.656786407315264	0.5113182654672923		SRPK2
SYPL1	13.825878067657758	-0.05935154885336834	0.15455275039150435	-0.38402130471973045	0.7009626570505623		SYPL1
HBP1	13.9526585002875	-0.0499365440469789	0.15420639348570234	-0.3238292713953453	0.7460672939218715		HBP1
BCAP29	8.591709370090928	-0.18770864020383304	0.19338416768793884	-0.9706515401340181	0.3317218311165334		BCAP29
DLD	5.241136378860964	-0.04302432007545794	0.22984381531310252	-0.1871893747362681	0.8515121553284346		DLD
DOCK4	5.945798855516301	-0.5362678958129241	0.23532337071585888	-2.2788552372915	0.022675672070004396		DOCK4
ZNF277	10.809402202946288	-0.04692941388281392	0.17234356381170712	-0.2723015170678863	0.7853901898303915		ZNF277
TFEC	16.351607017550005	0.08700819954633887	0.16428877992590607	0.529605245017824	0.5963856570364812		TFEC
TES	9.134060105436436	-0.11569039720041933	0.21072136130188904	-0.5490207375543479	0.5829912184553896		TES
ING3	3.4230718860422487	0.326624497242195	0.27841534620732955	1.1731555091757233	0.2407334498321545		ING3
CPED1	5.205731796553732	0.2600331338415677	0.23763022715514295	1.0942763340953185	0.27383380147493197		CPED1
FAM3C	8.388573349370635	0.0302989476226266	0.22699324107234772	0.13347951454188745	0.8938141643182264		FAM3C
NDUFA5	16.867277310959476	-0.14804815435208515	0.152420765514633	-0.9713122346040963	0.3313928181234225		NDUFA5
ZNF800	6.90498562220658	0.13000380899524838	0.22980730440045438	0.5657079061712859	0.5715923597895001		ZNF800
SND1	11.40071097913481	0.1374857735023679	0.1759311305249175	0.7814749617771342	0.43452319736108136		SND1
IMPDH1	8.310263460364363	-0.05014796244360174	0.203215258756043	-0.24677262303321257	0.8050841989976464		IMPDH1
CALU	6.272410418810788	-0.2891588165460317	0.23034654109560412	-1.2553208534006937	0.20936230797124045		CALU
UBE2H	7.381093753644818	0.024144730737113387	0.2119907739595652	0.11389519593771906	0.9093208738727474		UBE2H
AC016831.7	6.910118728823767	-0.02809901530646089	0.20526229874650573	-0.13689321165189977	0.8911152046390483		AC016831.7
LINC00513	10.295370138255535	0.16709635377224752	0.18559106610098353	0.9003469686484117	0.36793563304512567		LINC00513
AC016831.1	10.463881497196622	0.06972643680132459	0.22514444872679798	0.3096964513032888	0.7567918016424079		AC016831.1
AC058791.1	15.215851120342336	0.22300027059931526	0.15679064946446944	1.4222804188960878	0.15494486099201377		AC058791.1
MKLN1	5.718965459621289	0.19298078834570734	0.26386165901838793	0.7313710868931471	0.4645525206682487		MKLN1
CHCHD3	10.679226027988364	-0.1491796923075099	0.16361852412092995	-0.9117530738588724	0.3618987180869835		CHCHD3
CNOT4	8.851287366843337	0.04266417254579233	0.19676098064990863	0.21683248581538386	0.8283388941631646		CNOT4
CREB3L2	4.9877052733847345	0.0921091581156606	0.25495954973139456	0.36126969243826956	0.7178978478533327		CREB3L2
FMC1	6.2364745200928065	0.1593015336396079	0.2498706205782468	0.637536070751154	0.5237757222664612		FMC1
LUC7L2	6.826802666668677	-0.18223724757078053	0.22307339561413875	-0.8169385106147102	0.4139635685298315		LUC7L2
HIPK2	6.525785625196044	-0.13425059592441876	0.20299661493062116	-0.6613440129053484	0.5083917218381436		HIPK2
KDM7A	6.726520809617634	0.15268279445464128	0.2105433672967055	0.7251845375849576	0.46833882745531985		KDM7A
MKRN1	16.56540693455001	-0.16843426909419135	0.1423999206036472	-1.182825582908909	0.2368782793531502		MKRN1
BRAF	11.2074597194855	0.2629469176741791	0.22061512678498213	1.1918807268844025	0.2333080162853347		BRAF
MRPS33	14.153589497691422	0.21526677989558093	0.1708359076957363	1.260079235092527	0.20764078021780008		MRPS33
ZYX	18.897504747329755	0.006399048105716469	0.1622144158163906	0.03944808526117375	0.9685331432274873		ZYX
CUL1	6.464109913849144	0.05940769645950018	0.2368071610683245	0.25086950999070357	0.8019149982171585		CUL1
EZH2	5.340260274117306	0.07509869879044716	0.2320127722034088	0.32368346827306166	0.7461776880325641		EZH2
PDIA4	9.624220145125022	-0.00514088018549003	0.1994455337274711	-0.025775860152951316	0.9794361162578988		PDIA4
ZNF467	5.896125642237173	-0.0672408543297562	0.2508887819680499	-0.2680106053459144	0.7886911553931288		ZNF467
GIMAP2	9.004834772795268	-0.12203288557997484	0.2051207534096462	-0.5949319293707118	0.5518889732553267		GIMAP2
GIMAP1	7.436058520001548	-0.14685706163073958	0.22071911262292312	-0.6653572492456982	0.5058220216727747		GIMAP1
FASTK	6.761548951787269	-0.3533946126346745	0.20638965954901162	-1.712268983857466	0.08684710976366723		FASTK
AGAP3	5.702525087038235	-0.10269832603168305	0.22630059961192855	-0.4538137601393687	0.6499628788680982		AGAP3
NUB1	8.78965936278365	-0.3027251121266736	0.20464271281777419	-1.479286058899335	0.13906387724153957		NUB1
PRKAG2	11.809762228895465	-0.03233957994475324	0.16727611999990516	-0.19333052407463527	0.8467001224919627		PRKAG2
PRKAG2-AS1	7.697585937856565	0.13978659597157936	0.21258800815814932	0.6575469481213105	0.5108292938821775		PRKAG2-AS1
KMT2C	14.455101358929028	-0.06389444105085755	0.1543471474873395	-0.4139658042990304	0.6788991504169072		KMT2C
RBM33	6.060785283362243	-0.32335739309481254	0.2202638592992103	-1.4680456163966427	0.14209183240262455		RBM33
ESYT2	6.356594722031672	-0.258436310453744	0.22616245326777548	-1.142702100722954	0.2531622973108305		ESYT2
ASMTL	4.2786040954918105	-0.007082715089692567	0.24293205252714137	-0.029155128012188742	0.9767408686644252		ASMTL
AKAP17A	9.729517728069968	0.22769613361005087	0.17745844980448752	1.2830954731144786	0.1994586295624573		AKAP17A
DHRSX	5.8885472707134285	-0.12521917100658758	0.22608753236235896	-0.5538526149504526	0.5796797164868404		DHRSX
ZBED1	5.414014858275417	0.08997991459240043	0.22377864890098345	0.40209338573768194	0.6876153003487591		ZBED1
PRKX	5.295871643406227	0.3896511188026439	0.23806098125579955	1.6367701953809846	0.10167849552679048		PRKX
HCCS	7.191784353980803	0.08278075279244874	0.20685534754866372	0.40018667041215444	0.6890190316353466		HCCS
MSL3	11.804148884619448	0.12532559055777662	0.17361420391578544	0.7218625419528919	0.4703789930293133		MSL3
PRPS2	5.243299874925951	0.2199762709836262	0.28871299437565767	0.7619202296707333	0.4461076153902571		PRPS2
RAB9A	11.897023377775998	-0.044735628793902894	0.26392107588371494	-0.1695038133809884	0.8654003731190402		RAB9A
OFD1	9.003729986152125	-0.23438330624739187	0.2603746093216766	-0.9001772748041876	0.3680259177983476		OFD1
PIGA	4.5752033366053	-0.026833891672967007	0.2601162093849495	-0.10316116683545533	0.91783505980004		PIGA
ZRSR2	4.400282837736521	-0.008327480166756454	0.2802811462543464	-0.029711167797207186	0.9762974052405281		ZRSR2
SCML1	8.480345068868436	0.46555076628228054	0.22398425688958779	2.078497715630845	0.037663541082464856		SCML1
PDHA1	5.888951785869056	-0.020955489441206235	0.22081450386792054	-0.09490087414611449	0.9243935621866091		PDHA1
PRDX4	8.875831738029955	-0.0804358514398537	0.19946980615801796	-0.4032482559096349	0.6867656032621923		PRDX4
ACOT9	11.501451644093349	-0.015468459511041305	0.1764977273155422	-0.08764112573181655	0.9301619143136476		ACOT9
ZFX	7.071040165929185	-0.2599789189903957	0.24021165151391535	-1.0822910435522117	0.2791232244787798		ZFX
CXorf21	13.921933784633932	0.4426093895113377	0.1955787790572902	2.263074714162551	0.023631083980374362		CXorf21
GPR34	17.063153799204024	-0.26997343483459746	0.2470647413708969	-1.0927234429995405	0.27451524362375324		GPR34
MIR222HG	6.453399942124429	-0.15112621621766467	0.24531116833863828	-0.6160592574776026	0.5378554107260014		MIR222HG
RP2	6.102457648872779	-0.23150442362721085	0.241440356371976	-0.9588472577904196	0.337635698044228		RP2
UBA1	6.168107119412782	-0.06707143865223852	0.2245336048492265	-0.2987144783841009	0.7651579090184222		UBA1
ARAF	5.6170217432183165	0.12299945760125817	0.23386131789181083	0.5259504167258662	0.5989226579471922		ARAF
EBP	5.290574319342584	0.21940653813242764	0.21611929015180786	1.015210340448142	0.3100055725195866		EBP
WDR13	7.158038591369176	-0.11345273872074814	0.20911269158349607	-0.54254353411853	0.5874441257110963		WDR13
TIMM17B	14.519018081490088	-0.06898415632184715	0.15436687959093312	-0.4468844385832815	0.6549585002526606		TIMM17B
PQBP1	13.517458758855218	0.16569365545072154	0.1759309108447842	0.9418109339347733	0.34628944622249525		PQBP1
WDR45	8.392982539140666	-0.30887672988250503	0.21157532095332388	-1.4598901634215034	0.14432026307725626		WDR45
HSD17B10	14.674495554711049	0.3115791323242289	0.1648084115066921	1.8905535796125132	0.05868396185735367		HSD17B10
YIPF6	4.964635371990306	0.3003644981114321	0.24925745607381816	1.2050371645551838	0.2281889550629148		YIPF6
PDZD11	5.306925003319269	0.2976624586595448	0.23163491863720254	1.2850500279094694	0.19877480249761925		PDZD11
IL2RG	10.868524646308135	0.1536912824580967	0.20463241820456282	0.7510602855919812	0.45261637535026156		IL2RG
OGT	9.222968578155614	0.06487786118328014	0.22824910016276312	0.2842414762512365	0.7762253322305572		OGT
PIN4	12.361148969872223	0.007293158630767418	0.15865286924676583	0.04596928290924112	0.9633347327042823		PIN4
JPX	6.569246084061417	-0.19683724999217742	0.21600548807885359	-0.9112604116813979	0.362158180040002		JPX
FTX	8.269003525572453	-0.07463745276213317	0.20936934527686837	-0.3564870141970076	0.7214758753568398		FTX
ABCB7	4.248204889725665	0.09847533289479983	0.264060796490394	0.3729267434001024	0.7092029671520408		ABCB7
MAGT1	5.314045740600274	-0.1809572136400813	0.23245497043354701	-0.7784613652381005	0.4362970743848662		MAGT1
CYSLTR1	9.903054739128546	0.12767085709267287	0.22363153842665454	0.5708982641307799	0.5680686077053755		CYSLTR1
DIAPH2	7.788734562286128	0.039669908729579	0.24161897111800168	0.1641837499183996	0.8695864931981311		DIAPH2
BTK	10.042339538994243	-0.13618047793494278	0.18393618321230673	-0.7403680752566104	0.4590766845711364		BTK
HNRNPH2	7.804287380847691	0.17783098654179513	0.21380267554930443	0.831752858493981	0.4055484578888794		HNRNPH2
ARMCX1	5.4719399085689195	0.05636882662393435	0.31505197982107525	0.1789191315539341	0.8580012003720514		ARMCX1
ARMCX6	9.09455799130335	-0.07419048867285177	0.19417616797925585	-0.3820782408311697	0.7024033309648833		ARMCX6
ARMCX3	13.009063404340285	0.05925970790768768	0.16581038989855992	0.35739441867268873	0.7207965544861556		ARMCX3
BEX4	18.247391438547094	0.1828391264465894	0.1569640739804052	1.1648469730048823	0.24408094110492662		BEX4
TCEAL8	9.31621369443033	-0.14069307403186632	0.1764297026821438	-0.7974455088514166	0.42519233788848754		TCEAL8
TCEAL9	8.832806378306213	-0.5935894071493486	0.23782882032429845	-2.495868273407497	0.012564925180390738		TCEAL9
BEX3	11.210374553271649	-0.15788178267215786	0.17209516355593377	-0.9174097598672124	0.3589279603364882		BEX3
TCEAL4	13.038225907990148	0.014262785665924912	0.19027736649664906	0.07495786770927426	0.9402482342372972		TCEAL4
MORF4L2	17.88767246621381	-0.15518401719393204	0.14050710219137907	-1.1044567482614662	0.2693950557291791		MORF4L2
NXT2	4.318402704845933	0.19395289083087927	0.25354224405046827	0.764972683574862	0.444287810913058		NXT2
ACSL4	9.379978168084302	-0.13938081918958548	0.17934378537307633	-0.7771711682099344	0.4370577901362892		ACSL4
ALG13	18.262465536804875	0.2319207582247748	0.16592293971180833	1.3977618684167368	0.1621845885713572		ALG13
DOCK11	5.586792155649876	-0.17511984863105517	0.2493010690566525	-0.7024432317667278	0.48240279253412754		DOCK11
PGRMC1	6.056266502128288	-0.005085106809144899	0.217017146004089	-0.02343182049334059	0.9813058228861613		PGRMC1
UPF3B	7.201571810471651	-0.08625664474368884	0.23373497838626767	-0.36903609951413485	0.7121008173853347		UPF3B
NKAP	6.301295254686951	-0.0197902077162154	0.20795314729291278	-0.09516666601991779	0.9241824464476583		NKAP
THOC2	10.778351925805993	0.2046350571180025	0.18069554770355106	1.1324853308158238	0.257430448147978		THOC2
XIAP	6.966136684637904	-0.33341774622778847	0.23614097984345528	-1.4119436044045417	0.15796656723964586		XIAP
RBMX2	5.585569989768101	-0.1967852246943156	0.25963723520728615	-0.7579237413201098	0.44849663653059313		RBMX2
RAP2C	7.682094209113692	-0.4892549292329367	0.20423412780365907	-2.3955591286059836	0.016595037384168933		RAP2C
HPRT1	11.067133017930459	-0.04355440724428793	0.1694379217414831	-0.2570522985447159	0.797138400688852		HPRT1
RTL8C	5.480935084710138	-0.2989726926624525	0.23724232601044504	-1.260199635073927	0.20759735447887184		RTL8C
HTATSF1	5.11071157849243	0.17850747647235596	0.24491285923700404	0.7288611836408839	0.4660865808694892		HTATSF1
ARHGEF6	5.273868461790507	0.18630647498585035	0.23715219494534642	0.785598779841722	0.43210257953221853		ARHGEF6
CXorf40A	9.110221567798755	-0.10220937145448099	0.20594407028545386	-0.4962967436392374	0.6196850634267075		CXorf40A
CXorf40B	6.24284329333273	-0.08935376175323125	0.2291590178614064	-0.38992033823112165	0.6965954541656751		CXorf40B
IDH3G	16.183105956145432	-0.11234774782540352	0.14051011716305034	-0.7995705227050183	0.4239596718000147		IDH3G
ARHGAP4	14.09971650576806	-0.033134719151245905	0.19421840349809075	-0.17060545527330337	0.8645340081308259		ARHGAP4
RENBP	7.689080956266451	-0.13619652005350996	0.21507281894877814	-0.6332577064791558	0.5265653672638646		RENBP
IRAK1	7.2684287021405405	-0.12259404862970431	0.20914082691833732	-0.5861794200401306	0.5577549499996353		IRAK1
MECP2	9.766636435605772	0.12386189187181722	0.19807331608104914	0.6253335599285593	0.5317521582213731		MECP2
EMD	9.466124827332536	0.23970445178010807	0.19528056522984644	1.2274874947129248	0.21963941912222706		EMD
DNASE1L1	6.578549937658529	0.05080972895982482	0.21414951855566053	0.237262868030304	0.8124528667202867		DNASE1L1
TAZ	4.425218537037183	-0.26386125112470155	0.24595506036563836	-1.07280269303036	0.28335965226243465		TAZ
CH17-340M24.3	11.269801638730105	-0.34678601328612085	0.17913389632536939	-1.9359039266149662	0.05287946875587962		CH17-340M24.3
ATP6AP1	17.692567024852217	-0.3074795654792851	0.15140295307274865	-2.030869010405247	0.04226828416591493		ATP6AP1
GDI1	6.730972903204295	0.03275316882704514	0.207824718703949	0.15759996708429458	0.8747720295115397		GDI1
FAM50A	13.268656532466116	-0.04595793140349984	0.1965141624730765	-0.23386574700333024	0.8150892057875941		FAM50A
LAGE3	19.154545589532347	0.1865256328087575	0.14514511259587842	1.2850975790558872	0.19875818747595586		LAGE3
G6PD	6.163623767609148	-0.2519425402872211	0.22597611963506656	-1.1149078083741248	0.26488993026585306		G6PD
DKC1	5.269358878831023	0.21075564898710447	0.23253041776711214	0.9063573317026596	0.3647467491739218		DKC1
MPP1	17.633300914319566	-0.2582077013538659	0.15438460265033258	-1.6724964596287069	0.09442646541232455		MPP1
FUNDC2	11.193782180508135	-0.016537941427651054	0.16497759789166797	-0.10024355814969887	0.9201509657466163		FUNDC2
VBP1	7.992677186680447	-0.04465420793865063	0.20713795815261696	-0.21557713678798507	0.8293173789574835		VBP1
CLIC2	5.7468238604488135	0.243942655478081	0.29477767551940326	0.8275479309898549	0.4079265667647589		CLIC2
VAMP7	6.477236626399708	0.306804507438646	0.21929775658112455	1.3990316737469686	0.16180348513252174		VAMP7
ERICH1	14.574134754219449	-0.22065113356132918	0.17880829952565394	-1.234009462349772	0.2171993783083933		ERICH1
AC100810.1	14.041525661235784	0.061733991204942974	0.220090196917161	0.2804940523006521	0.779098487977648		AC100810.1
MSRA	6.0653507505042725	-0.282230700107895	0.2392827617933605	-1.179486135953343	0.2382046540914875		MSRA
MTMR9	3.7345320436875573	-0.11053546289463362	0.3673607861353056	-0.30089075118083347	0.7634978031921237		MTMR9
FDFT1	7.412149078371071	0.12014652346651415	0.2765104482148337	0.4345098864877857	0.6639182171041641		FDFT1
CNOT7	14.398149184098413	-0.01761797608214621	0.1552926095756218	-0.11345019013005189	0.909673650556093		CNOT7
VPS37A	5.869909691511468	-0.14810587129076988	0.2670830031796066	-0.5545312488162056	0.5792153258713488		VPS37A
PCM1	19.052790568669753	0.10818035417133351	0.13472555142074172	0.8029683532969275	0.42199302632692914		PCM1
INTS10	6.733107379800231	0.2397951683462711	0.21114592135785532	1.135684586300203	0.25608859373925663		INTS10
PDLIM2	9.086100882268427	0.1213934151868758	0.1810820476714249	0.6703779681525652	0.5026168757273055		PDLIM2
TNFRSF10B	11.108169016385869	0.31327376527682255	0.16465937269410252	1.9025565332306336	0.05709843548281701		TNFRSF10B
ADAM28	14.966733058354768	0.8194262132055331	0.1859839614532053	4.405897190289205	1.0534692341647249e-05		ADAM28
ADAMDEC1	12.791539583660752	-0.7136202415492502	0.19696757963296152	-3.623034018486916	0.0002911675111846821		ADAMDEC1
DOCK5	8.21046846858635	-0.019364805967614727	0.22862537572226008	-0.08470103507293776	0.9324990730573811		DOCK5
DPYSL2	17.67523679829718	0.42249204868035123	0.17185059393466384	2.4584846581384476	0.01395247378332973		DPYSL2
PTK2B	6.1682951564987745	-0.23869549222377037	0.23327708638104963	-1.023227338470226	0.3062003697877662		PTK2B
HMBOX1	5.345089396806528	-0.16740545818443187	0.26251178841402173	-0.6377064405214731	0.5236647922624129		HMBOX1
DUSP4	16.644064507269483	0.597000866460425	0.4190495494028651	1.4246545958852264	0.1542570699033589		DUSP4
LEPROTL1	17.8076441953663	0.12802496125462967	0.15691523228444748	0.8158861277568829	0.41456526694896756		LEPROTL1
DCTN6	8.333587606495822	0.230777586047068	0.2031749681278701	1.1358563910384174	0.2560166719020309		DCTN6
GTF2E2	5.40612759023096	0.09982004956729414	0.22049150022236128	0.4527160886774665	0.6507531929384687		GTF2E2
PPP2CB	5.512124231308506	-0.2672177657964905	0.2467194274786373	-1.0830836003769022	0.27877131747758066		PPP2CB
AC090204.1	6.389994616970855	0.07801144544011814	0.2380686868424712	0.3276846126838088	0.7431501388946539		AC090204.1
ZNF703	8.08945771351942	-0.3076158265664081	0.22013157614517687	-1.3974179986043227	0.16228790981184082		ZNF703
PLPBP	10.019714592312118	0.011933323809062004	0.18481378018953762	0.0645694482133511	0.9485168107233044		PLPBP
LSM1	11.419955814113866	0.012583826102771725	0.16493816175588838	0.07629420607582632	0.9391850352923607		LSM1
NSD3	13.419585401752425	0.05664873689173012	0.16943959892403138	0.33432997511478235	0.7381305736404558		NSD3
PLEKHA2	7.304325052720399	0.18160023602795858	0.25015237723327427	0.7259584659417854	0.46786423286738177		PLEKHA2
TM2D2	5.734017266200184	-0.21977056323834687	0.23224275477559445	-0.946296746482796	0.34399725235708634		TM2D2
ADAM9	8.809580768822556	-0.30422354390501	0.22475744944394024	-1.353563784682876	0.17587558748406285		ADAM9
GOLGA7	13.989304384076577	-0.007123220621368136	0.1452034584805532	-0.04905682478852345	0.9608740107803466		GOLGA7
KAT6A	7.199353727371609	-0.0020628780032733874	0.20997272781734003	-0.009824504471208905	0.9921613056647097		KAT6A
VDAC3	11.870608830512225	0.10355048087751736	0.20169066067911567	0.5134123738246033	0.6076628917874137		VDAC3
SMIM19	12.050873671478865	-0.15479627168827217	0.1724356562766844	-0.8977045411065756	0.3693430878294188		SMIM19
HOOK3	12.842940307996324	0.06343794827158117	0.15770557241704394	0.40225559122174137	0.6874959336283661		HOOK3
FNTA	10.017809765618377	0.15484622295024592	0.18737414736641428	0.8264012145039449	0.4085765347224538		FNTA
HGSNAT	6.636527509808942	0.013927561561525408	0.2225207790956565	0.06258993707521703	0.9500930427574353		HGSNAT
PRKDC	8.90856288166448	-0.05763300277267688	0.19920320170056124	-0.2893176529326562	0.7723383046045266		PRKDC
UBE2V2	9.421330185684338	0.1933833875480124	0.18415972277553314	1.0500851360626868	0.2936789719806383		UBE2V2
PCMTD1	11.988414917111355	0.05331725367620726	0.16248562424766147	0.32813520533324725	0.7428094363135147		PCMTD1
ATP6V1H	16.85108467560146	0.09281861337917093	0.18523643704200723	0.5010818328260215	0.6163135319305503		ATP6V1H
MRPL15	6.487729880897599	-0.16035862632928335	0.22797826950501393	-0.7033943484063361	0.48181002759956326		MRPL15
CHCHD7	15.174192111685942	0.1708011874728451	0.15690722910772015	1.0885488733956703	0.2763528731392738		CHCHD7
NSMAF	4.402469424442108	0.11074489349270732	0.25126102492042096	0.44075635498096966	0.6593893934728182		NSMAF
ASPH	5.981618966293296	-0.09674485974892909	0.22844987093203475	-0.4234839763937152	0.6719421869824531		ASPH
YTHDF3	11.103409208380171	0.09186090090796756	0.18609118180878118	0.4936338198032384	0.621564811594971		YTHDF3
PDE7A	6.865154266009837	0.12716922559374758	0.2169175991642677	0.5862559150742059	0.557703551504475		PDE7A
SGK3	13.41832535412822	-0.09520082530890045	0.1595640994670755	-0.5966306056742057	0.5507540327706006		SGK3
COPS5	10.509463099640739	-0.13244369628738017	0.19071988390070033	-0.6944409443765074	0.48740572398175086		COPS5
ARFGEF1	7.233928362120669	-0.09430723768046519	0.2298567920588492	-0.4102869305524812	0.6815954781976574		ARFGEF1
NCOA2	4.715998458135638	-0.01097485282899468	0.2561640916258713	-0.04284305719563341	0.9658266408027236		NCOA2
UBE2W	12.429273178335409	-0.14163033842381567	0.16943811608662304	-0.8358823958560128	0.40322106689531345		UBE2W
TMEM70	12.965462382240458	-0.10272088898404813	0.1900714787106177	-0.5404329449156329	0.5888984929388111		TMEM70
PEX2	6.635755953766216	0.15860914149654973	0.21656198028653778	0.7323960617957528	0.46392686182116327		PEX2
ZBTB10	9.488818644962675	0.04945519153219423	0.2142065099688016	0.23087623032277216	0.8174109573530511		ZBTB10
PAG1	12.952955549468419	-0.4900473748980207	0.19004342891039905	-2.5786073094327633	0.009919948353849399		PAG1
ZFAND1	11.235912237376565	0.15287616459995665	0.20560886011676116	0.7435290702605973	0.4571614282350921		ZFAND1
CA2	7.411765999618223	-0.718244795504518	0.32487699220080274	-2.210820749844234	0.027048252347608694		CA2
WWP1	6.205060126351975	-0.40589584420769564	0.24981377389534412	-1.6247936928319247	0.10420652541637505		WWP1
RMDN1	5.6008997704099235	-0.3291915056029297	0.22724069396299554	-1.4486468064409983	0.14743624264313057		RMDN1
CPNE3	11.181088537211293	0.09880793624098302	0.20151700073854087	0.4903205976610471	0.6239070538201368		CPNE3
AF117829.1	3.610598745854248	-0.27075112492905395	0.26421699042082214	-1.0247301829372322	0.3054905172157437		AF117829.1
DECR1	13.745502666629816	0.2767936221965691	0.1770316060833522	1.5635265833053886	0.11792878803947292		DECR1
PIP4P2	7.339055252008409	-0.15553645188440424	0.2062777608922856	-0.754014641285652	0.45084043019968034		PIP4P2
OTUD6B-AS1	6.78579109512052	0.029873931887629993	0.2176980067093566	0.1372264833251963	0.8908517782593498		OTUD6B-AS1
PLEKHF2	8.662468791340025	-0.3508652091010235	0.24790128211193724	-1.415342454512171	0.15696811305231376		PLEKHF2
PTDSS1	6.80460185889324	0.05829694013969452	0.22182172681001294	0.2628098742988553	0.7926971244128236		PTDSS1
CPQ	7.773892706103841	-0.37300339792076764	0.21205416490808995	-1.7590005746052544	0.07857741096584632		CPQ
STK3	3.965663778054886	-0.028937945807602054	0.26167694873453334	-0.1105865302524568	0.9119442292668617		STK3
POLR2K	15.762320406339995	0.0005445949162713274	0.15037519491652207	0.0036215741337768436	0.9971104082294088		POLR2K
RNF19A	8.53294668917023	-0.35004805649628523	0.2754733405402739	-1.2707148205693921	0.20383012113793875		RNF19A
UBR5	7.3164557096177765	0.15791235007052892	0.19885761891872272	0.7940975605016722	0.42713863769272187		UBR5
AZIN1-AS1	16.324536362788358	-0.10734468485544076	0.1541374156058471	-0.69642198445793	0.4861645991354886		AZIN1-AS1
ATP6V1C1	12.582982605923235	-0.10686199964674425	0.16369745889007778	-0.6528018233838417	0.5138840479685658		ATP6V1C1
DCAF13	4.373175398798551	0.23596920843652258	0.26775222142468064	0.881296921388573	0.3781571319641238		DCAF13
OXR1	7.857398402107701	-0.20106458702468766	0.26834681810174144	-0.7492713662379097	0.4536936624439435		OXR1
EBAG9	5.194309700997964	0.33500833088704646	0.22804563180581225	1.4690407715080296	0.14182173091872305		EBAG9
TRPS1	7.817113250008951	0.12372397672016824	0.1997662289475322	0.6193438068686968	0.5356898913076001		TRPS1
MED30	12.160831143354482	-0.0972099380133376	0.1714126518128673	-0.567110636147573	0.5706390170703485		MED30
MRPL13	5.799252575701437	-0.18651341905709676	0.22852346650961783	-0.8161674680759624	0.414404360390346		MRPL13
DERL1	7.5565453217570635	-0.12478635338255423	0.19293603677734097	-0.6467757681089131	0.5177770774713447		DERL1
FAM91A1	7.887324020639694	-0.40690741484411375	0.19828666677284226	-2.0521168743547844	0.04015830539345743		FAM91A1
RNF139	12.31176364631713	-0.08929945609914298	0.2080723487951929	-0.42917502789878664	0.6677958547221003		RNF139
TATDN1	8.550686299814398	0.25853922076374103	0.18469395499959876	1.3998250281894862	0.16156572105678757		TATDN1
MTSS1	13.333453235358155	-0.5547334743564379	0.21467481969967328	-2.584064004956433	0.00976436720454018		MTSS1
TRIB1	14.51368073004055	-0.04784252436632563	0.20541465954183316	-0.23290705966670497	0.8158335763626694		TRIB1
ASAP1	11.06554234261697	-0.1983654552183471	0.18824080323076856	-1.053785639530907	0.29198106965849446		ASAP1
EFR3A	9.249637525880797	-0.10364818304623713	0.17808683510082104	-0.5820092371654443	0.5605604589522575		EFR3A
PHF20L1	12.088259599772744	-0.1508377092351847	0.16762356872738784	-0.8998597892907135	0.3681948714045937		PHF20L1
SLA	14.190913786214775	-0.27626142130714015	0.17109824507763732	-1.6146362061269777	0.10638949994126766		SLA
NDRG1	8.127916117147581	0.12701423935315667	0.2096862972432289	0.6057345712286794	0.5446910233337202		NDRG1
ST3GAL1	11.373317881891667	-0.20434133186821682	0.17845475683265907	-1.1450595965891353	0.2521844707810823		ST3GAL1
CHRAC1	9.766724639468974	-0.07135224740266677	0.1875041498530647	-0.380536897229107	0.7035469128448112		CHRAC1
AGO2	10.601057866562707	0.3342003591065316	0.17759840550286618	1.8817756733809083	0.0598664800999113		AGO2
DENND3	5.340131462126288	0.02441354748551481	0.23407930178213598	0.10429605394259577	0.9169344093344173		DENND3
GSDMD	10.487896388067247	-0.2852194223149297	0.22734480878341373	-1.2545675612353737	0.20963578546630135		GSDMD
NAPRT	10.094256028943075	-0.16155421701306466	0.19325676853870544	-0.8359563198466117	0.4031794766574859		NAPRT
TSTA3	7.281849182622722	-0.03350183290914364	0.1903458676651207	-0.17600504450185428	0.860289979376159		TSTA3
PUF60	7.851291070870934	0.2021034067955973	0.2021671248169501	0.9996848250109384	0.31746305814004905		PUF60
PLEC	5.898178596463142	-0.07649684866693736	0.21618853077975242	-0.3538432329921816	0.7234563715726179		PLEC
EXOSC4	5.465485377317431	0.14802507865769332	0.23354211079839046	0.6338260716735523	0.5261943364420996		EXOSC4
GPAA1	9.750676235629163	-0.19500807167286335	0.17601233620136844	-1.107922750651765	0.2678951792472466		GPAA1
SHARPIN	8.926578408140958	0.1979753133451078	0.224598494736637	0.8814632243072359	0.37806715045749395		SHARPIN
MAF1	15.214546604359827	-0.003414298682946829	0.1814091113307648	-0.01882098786494527	0.984983910892569		MAF1
HSF1	7.567089946635818	0.07276032466276698	0.20068728491849283	0.36255572789435997	0.7169367870692569		HSF1
SLC52A2	6.508367493460239	0.012243219927488464	0.22366773728676914	0.054738426185226584	0.9563468555705308		SLC52A2
CYHR1	5.233740044666613	0.13564185396486453	0.22220925273781453	0.610423968820546	0.5415809944934495		CYHR1
COMMD5	5.356215485092474	-0.1754962009414627	0.2428751009507315	-0.7225779845463164	0.4699391979252824		COMMD5
WASHC1	11.137406913960822	0.0006529624985079867	0.1907711476841453	0.0034227528975664563	0.9972690436398899		WASHC1
CBWD1	5.350998613847551	-0.22945742565032054	0.2547769123149395	-0.9006209533094561	0.36778989000266016		CBWD1
DOCK8	17.427150952411765	0.2127549930078364	0.1432281676024256	1.4854270397314875	0.13743073725603663		DOCK8
SMARCA2	11.03625654816266	0.0804954935470313	0.16817405971230928	0.4786439340569688	0.632191957733107		SMARCA2
AK3	4.786672290622128	0.052712874557968546	0.27065895685636704	0.19475754717381163	0.8455827582600683		AK3
JAK2	7.429219033378418	-0.1166584254099393	0.23284110940856284	-0.5010216009804372	0.6163559206995302		JAK2
PLGRKT	6.527321288373956	0.03660810801175853	0.1989631847411548	0.18399438096743675	0.8540178630084985		PLGRKT
KIAA2026	5.648839734415785	0.18001829806943373	0.2223825237329413	0.8094984041354677	0.41822852040395964		KIAA2026
DMAC1	11.259033193215783	-0.17613608685874946	0.18755733027788232	-0.9391053210119205	0.34767667260145096		DMAC1
PSIP1	7.115452847735896	0.19041664890621324	0.23909409873348506	0.7964088194350128	0.42579445372116687		PSIP1
HACD4	17.452682941764177	0.13534978293372651	0.17031988134778422	0.7946798803678672	0.4267997387978788		HACD4
TOPORS	7.070756009889668	0.3349645944593906	0.21433306126565965	1.5628227977587257	0.11809428036281819		TOPORS
NDUFB6	9.278851891654792	-0.05008510209847084	0.20942135600836473	-0.23915947758675737	0.8109819231598281		NDUFB6
SMU1	5.969421614506008	0.08912685325325262	0.24442728570900268	0.36463544974009393	0.7153835490887948		SMU1
BAG1	18.69272839265076	0.00014954479232659633	0.14558925638080344	0.0010271691472580008	0.9991804377401866		BAG1
UBAP1	7.105912524459525	-0.13725340958777016	0.2142518041392734	-0.6406172873977258	0.5217713649948534		UBAP1
NUDT2	5.844072030412869	0.05039146112711748	0.22798880242387076	0.22102603545164912	0.8250721609015799		NUDT2
RPP25L	4.475368751522894	-0.24563069252931177	0.25140840286743404	-0.9770186267753	0.32855993089106583		RPP25L
VCP	8.493588346665495	-0.21976914403561876	0.1897114424933876	-1.1584390543194505	0.24668490932425813		VCP
STOML2	14.916817052431213	0.13601824536404192	0.14594024804844258	0.9320132532520624	0.3513296762210172		STOML2
CD72	11.36881876023946	0.5379672939371275	0.21037568562188044	2.5571742872607675	0.0105526330855046		CD72
CREB3	6.396505818677561	0.07572305830762867	0.21952352816401816	0.3449427901461741	0.7301373807110427		CREB3
EBLN3P	5.814043196177521	-0.08903014222647788	0.2389838023986246	-0.37253630301678664	0.7094935880139792		EBLN3P
ZCCHC7	4.847876733434956	-0.0804027731861036	0.2459205754138447	-0.32694610058877216	0.7437086521965455		ZCCHC7
GRHPR	10.692820794696061	-0.025896873092222862	0.22481594239489935	-0.11519144423812185	0.9082933800437064		GRHPR
TOMM5	5.9488835120516566	0.16948837284664783	0.2347108801768217	0.722115535159521	0.4702234476997974		TOMM5
DCAF10	4.498804054019511	-0.024166830831477918	0.24796630370347086	-0.09746014063417942	0.9223609866598153		DCAF10
FAM122A	4.294736006822567	0.2972416680743051	0.296234164822373	1.003401036651313	0.31566740413979566		FAM122A
FXN	4.626486684823659	0.33736067184577284	0.2572696937230016	1.3113113595455357	0.1897525921073464		FXN
RFK	6.625847935275161	-0.1037311111159129	0.21133675419917092	-0.49083327464257914	0.6235443735110107		RFK
UBQLN1	8.823155754118737	0.2341682215238797	0.18702332842019362	1.2520802805827707	0.21054061236606214		UBQLN1
AGTPBP1	6.493364712660575	0.3962138559918938	0.28249597141313093	1.4025469248637827	0.16075198822363068		AGTPBP1
ISCA1	8.421390959130422	0.129450796408914	0.17896684739443558	0.7233227734274704	0.4694816046207285		ISCA1
TUT7	11.459068254580398	0.16896049354436002	0.22960319164717025	0.7358804219237531	0.46180347291091584		TUT7
DAPK1	11.071084455879005	-0.349043816676945	0.1871266688309157	-1.8652809824362062	0.06214202939788146		DAPK1
SECISBP2	9.851822820456215	0.06736819902278882	0.17670394842741968	0.3812489739042815	0.7030185123492096		SECISBP2
SEMA4D	4.953022832749765	-0.023006549150361308	0.238597813550828	-0.09642397307827914	0.9231838530684651		SEMA4D
SYK	18.35364813780151	-0.021604002167493187	0.13681306406170451	-0.157908912541784	0.874528574988794		SYK
NFIL3	10.98507819471456	0.057414576866691845	0.21517488439636265	0.26682750186091136	0.7896019782734485		NFIL3
SPTLC1	6.642149071576484	0.19974308841404917	0.22375714653199522	0.8926780284333299	0.3720296198716071		SPTLC1
BICD2	5.651920330998577	-0.18328205552590068	0.23151439405360644	-0.7916659189815312	0.4285554994293642		BICD2
SUSD3	6.895629801624696	0.2664338698030459	0.2757416411897672	0.9662445927769191	0.33392180394343995		SUSD3
CARD19	17.411607572338692	-0.011349966067539134	0.1413991290961615	-0.08026899557365977	0.9360233165714236		CARD19
FAM120AOS	8.91597338395413	0.30918311515741	0.1953040608358984	1.5830859524072924	0.11340187496498016		FAM120AOS
FAM120A	17.591106172827054	-0.036091367124466325	0.15034330208295896	-0.24005969420939835	0.8102839800011509		FAM120A
MFSD14B	6.475463101480393	-0.26430749048877084	0.23478401183621694	-1.125747398307297	0.260272454922547		MFSD14B
FBP1	16.005562730275056	0.06867954982901267	0.19105967457710976	0.3594664859606169	0.7192461449768188		FBP1
PRXL2C	8.187445304037967	-0.40887001710517684	0.2559473958119437	-1.597476762004613	0.11015947357934094		PRXL2C
TGFBR1	6.125125184552646	-0.05514110023010011	0.20882925050865422	-0.26404873884185576	0.7917423628508006		TGFBR1
MRPL50	5.841770919454517	-0.29727590341313054	0.2400879096355894	-1.2381960585368181	0.21564337266335976		MRPL50
NIPSNAP3A	6.242639298773682	-0.04014504449083954	0.2182821970033529	-0.18391350756939145	0.8540813080514048		NIPSNAP3A
SLC44A1	8.207845471934029	-0.20333855381534163	0.23638438111695892	-0.8602030001074107	0.38967715120411317		SLC44A1
RAD23B	10.590649686043056	-0.244988037963038	0.18288906822364978	-1.3395444590676637	0.18039349109806013		RAD23B
UGCG	8.821072623354402	-0.22037223323380103	0.20813102073637002	-1.0588149351986142	0.28968407047364997		UGCG
PTBP3	14.909571139065198	-0.07581552426517754	0.152144512575351	-0.49831257783700345	0.6182637439334306		PTBP3
INIP	5.2434060929091775	0.47281928105744947	0.2273577716040937	2.079626650637598	0.03755979057622443		INIP
FKBP15	5.828413699051177	-0.086357094382544	0.23441280832084052	-0.36839750780318775	0.7125768554849234		FKBP15
SLC31A1	5.6868120682638805	-0.18574809570251954	0.21835157593449206	-0.8506835588777527	0.39494515858581547		SLC31A1
AKNA	7.471494879362551	-0.27849714948180887	0.2549604215581104	-1.092315222024898	0.2746945718934224		AKNA
TLR4	9.465192143160213	-0.59756678068129	0.2024547983000173	-2.951605917463893	0.003161261051382992		TLR4
TRAF1	13.043293218724628	0.00820043621588015	0.2171808719364842	0.03775855646384189	0.9698801879417419		TRAF1
RAB14	10.727240618224327	-0.04322671842805938	0.1813740925416231	-0.2383290679628866	0.8116258778122643		RAB14
STOM	11.412865120178592	-0.13169208987506237	0.18545263985124297	-0.7101117028083099	0.47763486971775804		STOM
NDUFA8	8.865907525866183	0.04869343922790798	0.1933576709066537	0.2518309152131619	0.8011717603526268		NDUFA8
PTGS1	4.410173676129893	-0.00016501309975583113	0.2910782074095917	-0.0005669029681896878	0.9995476768984359		PTGS1
ARPC5L	12.042680067708385	0.08873039534313952	0.1821125964639729	0.4872282152140582	0.6260966123657661		ARPC5L
MAPKAP1	12.619233888997565	0.12330326373704473	0.19643351938492695	0.6277098945390388	0.5301940023504181		MAPKAP1
ZBTB43	7.03030098621086	-0.40567516560502886	0.223094433761876	-1.8184011082859821	0.06900284910591796		ZBTB43
TOR2A	7.2469632481833886	-0.21368768315942288	0.24455141703295885	-0.8737944999542719	0.38223017623242506		TOR2A
ENG	12.416582268893238	-0.06593907758600238	0.1714631127867739	-0.38456713233710005	0.7005581493310626		ENG
DPM2	7.073922722305528	-0.27674767768868885	0.19755726975586876	-1.4008478555645134	0.1612595745946538		DPM2
PTGES2	5.793357794557038	0.0972613077504262	0.2293504675139753	0.42407285585541543	0.6715126808256414		PTGES2
COQ4	5.714496019914437	0.21801132538698564	0.21286574116367038	1.0241729091547846	0.3057536121180843		COQ4
URM1	9.526933498606704	0.03396004935368499	0.17956417265541472	0.1891248618890954	0.8499949561344654		URM1
ZDHHC12	14.289920220418848	-0.005937308065338501	0.15076475077995727	-0.039381274698646655	0.968586408953138		ZDHHC12
NTMT1	8.268066225689939	-0.2855864109928214	0.1880888632504218	-1.518358961065075	0.12892393139607458		NTMT1
TOR1A	5.58090798414796	0.1260207135425109	0.2203019183243839	0.5720363876130733	0.567297323229355		TOR1A
C9orf78	15.881531457003009	0.12573265144982504	0.14757578398223842	0.851987013431402	0.3942212999557009		C9orf78
RAPGEF1	13.668840353510761	-0.03390200857926705	0.20569604206418202	-0.16481604720760168	0.8690887729339513		RAPGEF1
SETX	9.562633377202824	-0.09708892162618794	0.21695620103986843	-0.44750470906497214	0.6545106885736006		SETX
RALGDS	10.483680254557528	-0.1868216072425478	0.23339154805121595	-0.8004643218766057	0.42344182688423615		RALGDS
GBGT1	7.5052129660892195	-0.05023443723742063	0.21649375351689482	-0.23203642794017343	0.8165097204040057		GBGT1
SURF1	15.558135808845824	-0.09918410730448658	0.14492792389669737	-0.6843685097923824	0.49374249562309813		SURF1
SURF4	9.083791886953431	-0.008425404665984614	0.20916570901982698	-0.04028100354243995	0.9678690984632806		SURF4
SLC2A6	8.54957533897619	-1.0760579725865482	0.23097621360054724	-4.658739338620792	3.181517542534662e-06		SLC2A6
BRD3	7.5144093461739745	0.07572902598560655	0.2077745471943979	0.3644769150417303	0.7155019091716863		BRD3
RXRA	8.544115628824015	-0.36967404828000555	0.19307814738467666	-1.9146343244297368	0.05553915453769183		RXRA
UBAC1	7.910450248931575	-0.10782355623411398	0.1975550639691438	-0.545789887982598	0.5852103749859221		UBAC1
AGPAT2	9.305339995765582	-0.3705097126663029	0.18668398448219664	-1.9846893331207907	0.047179046319083		AGPAT2
SNHG7	17.031910963300735	-0.0013121877108093227	0.17318478497017217	-0.007576807114062141	0.9939546404255704		SNHG7
TMEM141	11.97296040358007	-0.13296608490883038	0.18654754125492914	-0.7127731837919199	0.4759861219763796		TMEM141
FBXW5	13.837939978397744	-0.10403082733678566	0.16930939199035075	-0.6144421529947647	0.5389231878765581		FBXW5
MAN1B1	5.889048197966477	-0.008095067199407438	0.23173297356992045	-0.03493273777443211	0.9721333755676079		MAN1B1
ARRDC1	12.050989883296365	0.24228177936348888	0.18906582905355557	1.2814678388809178	0.2000293893563061		ARRDC1
EHMT1	6.0646851933872545	0.16074264538556915	0.24452072582110612	0.6573784076821779	0.5109376318612098		EHMT1
RIC8A	3.8939507935914293	0.40149796381072766	0.27746553325333667	1.4470192355176046	0.14789153624573048		RIC8A
PSMD13	7.991146071590249	-0.17441750493701141	0.1896189386728435	-0.919831669546154	0.3576607309233235		PSMD13
SIGIRR	12.011442990641806	0.2817536989511527	0.19427332052770066	1.4502953786234303	0.14697616723982712		SIGIRR
CD151	7.64333100143106	-0.47915146718489254	0.20660353064478396	-2.3191833444932928	0.020385097168527985		CD151
TSPAN4	17.25036291768367	-0.17103221440118926	0.20297274157304024	-0.8426363711486003	0.39943184310746904		TSPAN4
CHID1	7.5074844240988385	0.021694508021933633	0.19998826658962687	0.10847890424716998	0.913615813725927		CHID1
TOLLIP	8.512010034309172	-0.3692975502239728	0.21154021699271444	-1.7457557502490963	0.08085340303809031		TOLLIP
TNNI2	6.465476307036201	-0.33953604201252857	0.23282177152903444	-1.4583517674599695	0.1447436080275129		TNNI2
MRPL23	16.96535658732292	0.045340802510384734	0.16294732197020756	0.2782543582930109	0.7808171098525982		MRPL23
TSSC4	5.409922562701337	-0.36818164482898025	0.22655436048450456	-1.625135989621186	0.10413358583446827		TSSC4
SLC22A18	4.934186055561966	-0.22163683625611372	0.24461888072689006	-0.9060495886397455	0.3649096060109679		SLC22A18
PHLDA2	16.083435433508235	0.4909543043999725	0.29223718483700906	1.6799857440243102	0.09296008946798871		PHLDA2
NAP1L4	7.260571973740263	0.21039153340440164	0.2406997507238784	0.8740828886264814	0.38207311537574096		NAP1L4
TRIM22	13.534517699182446	-0.12812156557868248	0.18944446256179462	-0.676301454506176	0.4988492694826584		TRIM22
ILK	14.141744917084077	-0.2664915801297355	0.1590104858870086	-1.6759371474350564	0.09375050449606771		ILK
TAF10	12.035683640930005	-0.21017251322301092	0.20819380277683547	-1.0095041755315668	0.31273290011470434		TAF10
AKIP1	4.695085700884952	0.027531282059484994	0.24598155304177097	0.11192417365870445	0.9108835292210495		AKIP1
TMEM9B	18.272864097684245	0.07754963155620792	0.1370845560412709	0.5657065521871093	0.5715932803687392		TMEM9B
DENND5A	7.419640820035075	-0.09124420030508681	0.20591056794476012	-0.4431253879575768	0.6576750427230504		DENND5A
TMEM41B	7.378859470282859	-0.23879102840347577	0.19628006154764427	-1.216583215435321	0.2237628320194911		TMEM41B
IPO7	14.041594458555078	0.2123577257973252	0.1574218300182901	1.34897253940354	0.1773457865929844		IPO7
SWAP70	13.37258135052194	-0.30425897742213553	0.19662147997551194	-1.5474350892894777	0.12175836543534323		SWAP70
SBF2	6.914173322296252	-0.08068296204373554	0.2671519688333789	-0.3020114820641918	0.7626433099979787		SBF2
AMPD3	6.003833884990589	-0.043319657524350366	0.2151309535738035	-0.20136413103142312	0.8404138600270767		AMPD3
RNF141	8.893061848251898	-0.17315453563844938	0.24773860693074473	-0.6989404589929525	0.48458924145829485		RNF141
CTR9	4.85068051470014	-0.40324437238828353	0.2781082115353744	-1.449954929996708	0.14707108790215648		CTR9
ZBED5-AS1	4.67649223775835	-0.22553522898012032	0.3307228955587937	-0.6819462214705548	0.4952729569407791		ZBED5-AS1
USP47	6.132772698485313	-0.04650913026447834	0.34476250773917555	-0.13490193748000018	0.8926894076682921		USP47
FAR1	7.165453439844687	0.25446230833434313	0.20238561406588831	1.2573142093563074	0.2086398806796378		FAR1
COPB1	6.2172391688332675	-0.09832265643617383	0.23591328028536704	-0.4167745720683469	0.6768433031678038		COPB1
NUCB2	6.233905494818052	-0.2249803834110631	0.22528281938471445	-0.9986575275714439	0.3179606220025888		NUCB2
HPS5	6.844333553751772	0.02297854811159251	0.25616205992445235	0.08970316727765765	0.9285230989681443		HPS5
GTF2H1	5.636932661649249	-0.2142780141515336	0.22701684649332476	-0.9438859602775527	0.3452279272457991		GTF2H1
SPTY2D1	10.239277066266967	0.19053043039067777	0.1929405736691889	0.9875083647121133	0.3233934843028555		SPTY2D1
HTATIP2	9.931342917753367	-0.20562826337708073	0.20330070686588975	-1.0114488362931586	0.31180165726510656		HTATIP2
METTL15	16.036285279619165	0.1300134053943128	0.19869917460799527	0.6543228257027762	0.512903843145481		METTL15
HIPK3	11.920958515556645	0.07620246357333073	0.15836131144043733	0.48119368853542177	0.6303788461468743		HIPK3
CD59	11.472100966018775	-0.6302483343723704	0.20630363844894561	-3.0549550124795264	0.002250942835980792		CD59
LMO2	8.098901206497061	0.4452821644502769	0.21513712207220714	2.0697597892976622	0.03847484464451916		LMO2
CAPRIN1	9.483792179125999	0.15600571687648956	0.17452135343332453	0.8939061828677094	0.3713720894028162		CAPRIN1
CAT	15.56621071595318	-0.028582787022752007	0.18818796087587536	-0.1518842485444889	0.8792782319924874		CAT
APIP	10.581358855111498	0.038585217836184064	0.17895816600714598	0.2156102663381302	0.8292915526417185		APIP
TRIM44	11.83414977991888	-0.10069534428478284	0.17102671983547021	-0.5887696634868107	0.5560157988279683		TRIM44
COMMD9	14.550403560878541	-0.04867753782763074	0.1578698125637874	-0.30833974549733856	0.7578238257691176		COMMD9
TTC17	6.48839694865885	0.06440003907855664	0.22646208289450212	0.28437448890089717	0.7761234072185889		TTC17
HSD17B12	8.736398806517817	0.1961407372881855	0.2030492567036014	0.9659761403337687	0.33405612028890874		HSD17B12
CD82	5.474527734691428	-0.6998920454829832	0.330502339206642	-2.117661397383894	0.03420375435109257		CD82
PHF21A	4.302272186891666	0.20096244362779436	0.2670410128313693	0.7525527314963334	0.45171873122431894		PHF21A
DGKZ	8.581189065904717	0.006539406694946698	0.1969100008523761	0.03321012983921171	0.9735070201359578		DGKZ
ARFGAP2	5.855880594894063	-0.13808368309704694	0.24295443528563207	-0.5683521806659233	0.569795853822257		ARFGAP2
ACP2	8.029334258163527	-0.33223345273365396	0.2713422504875166	-1.2244073753229918	0.22079858844629474		ACP2
NR1H3	7.143086881429752	-0.18693051913802403	0.3245090614238952	-0.5760409842418639	0.5645874798180601		NR1H3
PSMC3	8.844278292262532	-0.4638331211093047	0.19553040498485824	-2.372179002775674	0.01768352124659823		PSMC3
CELF1	14.560550388890993	0.06589008659715931	0.16677152500030182	0.39509194748348114	0.6927750314462917		CELF1
NDUFS3	12.791125302354518	-0.17316581191386113	0.184605628502587	-0.9380310520241504	0.34822845249276113		NDUFS3
PTPMT1	6.3050029262835	0.0028159955719700767	0.24167553826224825	0.01165196772589524	0.9907032852156182		PTPMT1
MTCH2	11.437836887937895	-0.28585581123837717	0.17043866587307702	-1.6771770054293285	0.09350787414906825		MTCH2
FNBP4	14.237110863269606	-0.06952090286328884	0.1892511438004999	-0.367347332582437	0.7133599519243558		FNBP4
SLC43A3	8.73571113172559	0.0366947150942229	0.20186389183861053	0.18177948894178755	0.8557557817812786		SLC43A3
TIMM10	11.890967102657012	-0.014710405720642937	0.15596615503959907	-0.09431793530402821	0.9248566031121874		TIMM10
SERPING1	8.05160376845264	0.044923836825927904	0.25740456623332586	0.1745261845324315	0.861451954257246		SERPING1
TMX2	6.008716500825767	-0.3221452114968216	0.23359709370069184	-1.3790634395031753	0.16787519498438963		TMX2
CTNND1	6.751427035294382	0.35964779850021833	0.22683392236508906	1.5855115264522273	0.11285016015479148		CTNND1
ZFP91	5.995971404094957	0.07229469884835434	0.24605896692739507	0.29381046239085623	0.7689027399373429		ZFP91
PATL1	4.237477030808415	-0.15807961373989862	0.2613022758804782	-0.6049683769773422	0.5452000086447643		PATL1
STX3	5.045879824753459	-0.28535859742292824	0.2580887168024591	-1.1056608787796853	0.2688733288693642		STX3
MRPL16	6.755347076568385	0.17304450772731664	0.21724602672080967	0.7965370429982689	0.4257199536999354		MRPL16
TMEM109	7.316298302271967	0.24083635076700405	0.20751699955858346	1.1605620324084065	0.24582005325612466		TMEM109
SLC15A3	9.090567789741707	-0.3727735731383393	0.20114885373571117	-1.853222457971972	0.0638504800132932		SLC15A3
DDB1	7.044814580010069	0.3171692370142636	0.2299745650704163	1.3791491981608879	0.16784875761348272		DDB1
CYB561A3	17.35132083525216	-0.12494214125066962	0.2007408246241355	-0.6224052406111694	0.5336754353357538		CYB561A3
TMEM138	8.496496960111658	-0.4315722217782771	0.24858762647207555	-1.7360969566470221	0.08254669241136761		TMEM138
SDHAF2	5.280435519134762	-0.11754577353247023	0.24065796168220896	-0.4884350083862611	0.6252417498892002		SDHAF2
FADS1	5.497428505049112	-0.09771862036858292	0.2243489686704427	-0.4355652755958358	0.6631521693102198		FADS1
FADS3	3.898787446755957	0.0532550200898928	0.2962414970170701	0.17976894063165005	0.8573339681219265		FADS3
B3GAT3	7.9882275102248945	-0.030273534316782938	0.19102990173004808	-0.15847536978563528	0.8740822274600816		B3GAT3
CSKMT	4.591480142889869	-0.1015937553739704	0.2581716042540869	-0.3935125075722271	0.6939409878923102		CSKMT
UQCC3	5.98256336833549	0.19335825431523404	0.238203207640121	0.8117365682470615	0.4169428064656171		UQCC3
POLR2G	12.156231398566403	0.04498408806623126	0.15958029772642007	0.28188998709195734	0.7780278674756927		POLR2G
NXF1	9.007411115896465	-0.23698780387097526	0.19585847408029336	-1.2099951507526843	0.22628075364809408		NXF1
STX5	9.390634460030828	0.12951530401705166	0.18454577035911995	0.7018058650979602	0.4828002406129088		STX5
WDR74	8.190900492774905	0.07493611892352414	0.2553435892720171	0.2934717066411048	0.7691616227361988		WDR74
SLC3A2	18.71931564356539	-0.17958224537004924	0.1590668956992621	-1.1289730938709852	0.25890918412816233		SLC3A2
RARRES3	18.20542039385594	0.19114138162917166	0.16307374204702527	1.1721162415838386	0.24115038999686134		RARRES3
PLA2G16	10.886852888543533	0.19023246356002382	0.21162699762413453	0.8989045145265019	0.36870352311649857		PLA2G16
ATL3	5.956203217783125	-0.6388516936797637	0.22069354974407754	-2.894745652605589	0.0037946586676219536		ATL3
MARK2	5.893430345298932	0.006649987045800203	0.24015788229524618	0.02769006364581787	0.9779093487283649		MARK2
OTUB1	8.5993146987114	-0.05818718490211998	0.20899835819063375	-0.2784097703248256	0.7806978202541439		OTUB1
STIP1	9.127626942967714	-0.1427098851267667	0.18869733689129878	-0.7562898739210947	0.4494754179631444		STIP1
NUDT22	8.459341987752513	-0.0827487241253761	0.19147532971486061	-0.4321638941612114	0.6656222990375262		NUDT22
PPP1R14B	11.120222986124565	-0.018807979145872733	0.2139946322335445	-0.08788995756373233	0.9299641384190692		PPP1R14B
BAD	10.476542821686554	-0.10675748883573113	0.17936427521167334	-0.5951992876493567	0.5517102664091029		BAD
RPS6KA4	6.901750930991223	-0.048604309734586355	0.21739738427401945	-0.22357357194934252	0.8230891296645568		RPS6KA4
RASGRP2	6.343330772595244	0.2925845695678839	0.23146285123673374	1.2640670760105543	0.20620595265551922		RASGRP2
ATG2A	7.785193116107941	0.06788382507125276	0.24538624242975401	0.2766407130207622	0.7820559997611674		ATG2A
VPS51	8.350146876238105	0.16136405445840846	0.1956891192094702	0.8245939023604097	0.40960218438866736		VPS51
CAPN1	7.544583745498082	-0.29980818763100475	0.21970176069332292	-1.3646144058422032	0.1723742745818041		CAPN1
SCYL1	6.233687533675976	0.2617065372122357	0.22439712398069517	1.1662651132496253	0.24350727367503922		SCYL1
MAP3K11	9.598410533823493	0.01118825606156589	0.18755670467794186	0.05965265854279917	0.9524322775545271		MAP3K11
SIPA1	5.482633636019054	0.16805979342569588	0.24299976914721466	0.6916047452040234	0.4891855808994131		SIPA1
RELA	5.520264522643807	-0.34658677563255336	0.24981641258409087	-1.3873659142226635	0.16533021323554942		RELA
RNASEH2C	18.893135791820093	-0.1399378002751789	0.1531882210001194	-0.9135023526062741	0.3609783968385344		RNASEH2C
FIBP	18.64175927566125	-0.02183722632117854	0.1403381762790621	-0.15560431879744022	0.8763449205051452		FIBP
FOSL1	4.625515415224649	0.6338385623823879	0.2511677102555104	2.5235670689420635	0.011617089802566139		FOSL1
RAB1B	6.042104470181763	-0.1981718244842698	0.23339613259748485	-0.8490792982677098	0.3958371688563602		RAB1B
YIF1A	12.234695663431264	-0.06498465231718556	0.17089138224963552	-0.3802687500195708	0.7037459301157714		YIF1A
BRMS1	9.275116076238131	-0.2825488325693678	0.188461876578454	-1.4992360136653247	0.13381241530245108		BRMS1
MRPL11	15.252550835969103	0.007036404091019733	0.16285766133119173	0.04320585248188178	0.9655374398410753		MRPL11
ZDHHC24	5.156254598006972	-0.08927092687922346	0.2555416091517664	-0.3493400827189962	0.7268340099909374		ZDHHC24
CCS	7.02244222846982	0.2274408117225353	0.2036512365192015	1.1168152750257951	0.26407331630532316		CCS
RBM4	4.364328875571134	0.035562379155412834	0.2674858937817129	0.13295048442604682	0.8942325404555046		RBM4
KDM2A	6.741396007259145	0.46230167375914333	0.2151403332596261	2.1488377690725664	0.03164726228059209		KDM2A
GRK2	10.757506400213543	-0.0647016268494872	0.18397156106965543	-0.35169363391437347	0.7250680353447947		GRK2
ANKRD13D	6.416153398194896	0.0503626622778256	0.23344536515379416	0.21573639829879082	0.8291932274941318		ANKRD13D
RPS6KB2	9.743156681735538	-0.20791875634423054	0.17495322306396965	-1.188424841240035	0.23466607435756048		RPS6KB2
TMEM134	14.030197668605373	-0.1350795511365152	0.14285563393986497	-0.9455668454306597	0.344369561352997		TMEM134
AIP	12.819398616994393	-0.025504174543682978	0.16725022466863348	-0.15249112277256086	0.8787995915595465		AIP
NDUFV1	14.394058028406844	-0.1240354010456525	0.14048856063874535	-0.8828861259714891	0.3772978004278075		NDUFV1
UNC93B1	11.734308194510666	-0.45164018328114486	0.1862553961632554	-2.4248434815025495	0.015314988012011166		UNC93B1
ALDH3B1	6.5565549384536705	-0.00991051449368204	0.25572444341442474	-0.038754662484966874	0.9690859917522061		ALDH3B1
TCIRG1	15.948093361048032	-0.6095659826782555	0.18032516640561336	-3.380371108640109	0.0007238801787667373		TCIRG1
KMT5B	3.9172591525527585	0.2394248321903428	0.2810166268122282	0.8519952534706191	0.3942167264990174		KMT5B
MRPL21	12.287557334787268	-0.33350619959772443	0.16484869566838953	-2.0231048735053823	0.04306233620607343		MRPL21
PPFIA1	5.780503747226967	-0.2046142043946333	0.2534909133305468	-0.8071855582760896	0.4195595848145215		PPFIA1
NADSYN1	4.431273084726518	-0.1965197272352516	0.2588778345086945	-0.7591214891310111	0.4477798854652223		NADSYN1
CLPB	4.5290301386036536	0.038222156979128084	0.2632735892178973	0.14518036956412547	0.8845684645352134		CLPB
ARAP1	7.435146706707582	-0.1433545239836872	0.2254926960211869	-0.6357391015903143	0.5249464860069117		ARAP1
ATG16L2	6.406581221607693	-0.10618917908653572	0.22362378593327634	-0.4748563693408709	0.6348893516457692		ATG16L2
FCHSD2	6.706165760512967	0.08526437930401436	0.20105053866460237	0.4240942594352088	0.6714970718922522		FCHSD2
RELT	14.218011153474649	-0.04378660238710246	0.17342982432710707	-0.2524744665860716	0.8006743476849342		RELT
RAB6A	9.714665358165632	-0.0024031177689190636	0.1834909722251303	-0.013096653964918829	0.9895506807193588		RAB6A
COA4	10.043912692042815	0.14361193492543295	0.1956427255310143	0.7340520049270467	0.46291704336599027		COA4
KCNE3	5.426843320508044	-0.33103531936894676	0.2362865379055607	-1.4009910268407055	0.16121675641986866		KCNE3
SLCO2B1	9.33885559522626	-0.5888644891563449	0.20385879567816964	-2.8885900517433694	0.003869732078168448		SLCO2B1
ARRB1	4.557879362861303	-0.47285715804554473	0.26259879477948417	-1.8006828951466585	0.07175287511974754		ARRB1
UVRAG	13.098101019421646	0.28972765891863844	0.16472414227210205	1.7588657917553303	0.0786003067006889		UVRAG
ACER3	9.87726486124838	-0.15942234700126282	0.18016660659157263	-0.8848606854358096	0.3762317743053184		ACER3
RSF1	10.857859635119553	-0.1355027951127193	0.20987452417519578	-0.6456371760471813	0.5185143554213609		RSF1
AAMDC	5.143160757191004	-0.1305008965213627	0.2508282350169031	-0.5202799298594449	0.6028684823757884		AAMDC
CCDC90B	8.790290204414317	0.08492181910926291	0.1876533793704845	0.4525461752628582	0.650875564274151		CCDC90B
TMEM126B	8.901841994621126	0.27365486244726095	0.20953228229760612	1.306027211876494	0.19154330384471696		TMEM126B
TMEM126A	10.634690698602387	-0.07143267189879364	0.1684468726285848	-0.4240664773652307	0.6715173324781165		TMEM126A
PICALM	19.12854435675886	0.14835598343048784	0.1421984809091171	1.0433021680822747	0.29680836728158666		PICALM
HIKESHI	14.207866922905216	0.09631892750288486	0.14670683636370627	0.656540144210438	0.5114766468300744		HIKESHI
SLC36A4	7.908775141566937	-0.25598553599881	0.23179369989674162	-1.104367962170004	0.26943355253731527		SLC36A4
CWC15	11.916560853831973	-0.07768366150887882	0.16266502437480507	-0.47756831443914943	0.6329574874543986		CWC15
SRSF8	5.44175334273808	-0.1123587628988749	0.247480361814392	-0.45401082362705997	0.6498210364923567		SRSF8
SESN3	6.888012903180105	0.0830886722407725	0.21681495637464201	0.3832238957592978	0.701553761743423		SESN3
CEP57	9.798411313454565	0.16573667588538477	0.19352967733757603	0.8563889433675249	0.39178267839762615		CEP57
MAML2	4.3896352118998285	-0.5069694104452769	0.26603506568549906	-1.9056488254244095	0.056695782908390696		MAML2
CCDC82	5.932660555503366	0.25143351606308817	0.2181517932817948	1.1525622241312594	0.2490901159116261		CCDC82
BIRC2	18.752851942442962	0.08742612925040072	0.15629863156441162	0.5593531330078976	0.5759207401192876		BIRC2
DCUN1D5	4.667161029563902	-0.1484637442760548	0.24259734923311588	-0.6119759541700246	0.5405536668908352		DCUN1D5
CUL5	8.342765349311305	0.02796444486324053	0.20263460639543082	0.13800428939896564	0.8902370275371122		CUL5
RDX	8.290241364973255	-0.16607910758700448	0.18621820131733743	-0.8918521734832268	0.3724721724547131		RDX
FDX1	10.266318758812831	-0.17820858151321448	0.21103627900837757	-0.8444452411243476	0.3984206505444863		FDX1
SDHD	18.581309582143092	-0.19821336425699454	0.14946524786619947	-1.3261501726102523	0.18478996001683567		SDHD
PTS	5.718496329330377	-0.1488390387655223	0.20911284320227275	-0.711764215369363	0.4766107954058546		PTS
RBM7	7.118412482280147	-0.12312286569740859	0.2245967557421227	-0.548195210080308	0.5835578707153989		RBM7
REXO2	5.332672093926926	0.19627487900600848	0.28205090416084405	0.6958845942719601	0.4865011059412291		REXO2
ZPR1	7.103335833378161	-0.28791634560686297	0.2055359445310437	-1.400807757804994	0.1612715681546153		ZPR1
PAFAH1B2	14.219075480968504	-0.07013047852378758	0.1762826052248924	-0.3978298280441151	0.6907556285548568		PAFAH1B2
SIDT2	7.297960890901034	-0.3930634145416075	0.20978669836399808	-1.8736336364835127	0.06098093858154195		SIDT2
PCSK7	9.778450266143238	0.44883896684662655	0.19723235271270387	2.275686319578728	0.02286479073832218		PCSK7
UBE4A	5.16960095194999	0.24043251549447403	0.22843493891717817	1.052520759889737	0.2925606910255345		UBE4A
ARCN1	6.410863485693673	-0.03876435829231727	0.23904090288342422	-0.16216621433705816	0.8711749646490785		ARCN1
PHLDB1	4.771314620425033	0.29856129052851255	0.24196871534893583	1.233883851877158	0.21724618761782588		PHLDB1
DDX6	11.906382003184081	-0.04463865659608791	0.18829464851433506	-0.23706811079492532	0.8126039511393709		DDX6
HYOU1	4.611183341117785	-0.4172564759485454	0.23692687308415122	-1.7611192454320919	0.0782182222939652		HYOU1
CBL	4.915676532767678	-0.2904897617976534	0.23963920433265243	-1.2121963207422994	0.2254372395526948		CBL
SORL1	15.894931586179009	0.28798623994112993	0.17675039276806193	1.629338613798927	0.10324135609451165		SORL1
TMEM218	7.114716013180223	0.3150130721219947	0.20317201606549773	1.5504747072079166	0.12102761964049778		TMEM218
EI24	8.050270578865277	0.01887336908091345	0.1856290972343434	0.10167247140725562	0.919016653521296		EI24
SRPRA	5.412496502745379	-0.17295768662649846	0.2523466717215796	-0.6853971381771464	0.49309334945544825		SRPRA
FLI1	8.169487911450947	0.17120796017431514	0.2066794071136122	0.8283745466726719	0.40745841683540707		FLI1
ZBTB44	4.769641665960952	0.009147384412181424	0.26363433979267187	0.034697241715078306	0.9723211603971225		ZBTB44
THYN1	6.6995611378218385	0.007354659426673695	0.2259714554842206	0.032546851596427694	0.9740359536311545		THYN1
IDI1	18.671996060845352	-0.17645089095438235	0.16880995005301397	-1.0452635694695058	0.2959011701264641		IDI1
SFMBT2	6.752351322023839	-0.6303150202609228	0.21759454205667383	-2.896740949029656	0.0037706096741998824		SFMBT2
TAF3	5.692032774270834	-0.3301790568047049	0.2503501921857078	-1.3188687970320416	0.1872129793739894		TAF3
UPF2	13.50313889296759	-0.011124325903432632	0.17282193899259535	-0.06436871364988712	0.9486766412379017		UPF2
NUDT5	8.841490081459929	0.04194647090903209	0.2139971934233098	0.19601411699852245	0.8445991165660679		NUDT5
CAMK1D	6.573323031678631	0.1222910091178543	0.2223237664498776	0.5500581924759023	0.5822794607114034		CAMK1D
FRMD4A	4.730476062770103	-0.41712572218564786	0.2357743329622918	-1.7691735862205162	0.07686491072058337		FRMD4A
RSU1	10.839893687197188	-0.11231652030213875	0.18908661903670682	-0.5939950741852076	0.5525154075645886		RSU1
MRC1	14.036736361504358	1.1052999719664225	0.330553049618326	3.3437899703017724	0.0008264227772053627		MRC1
NSUN6	7.87587977353795	-0.052545604376603355	0.24671847884634324	-0.21297798455270497	0.8313441345227659		NSUN6
DNAJC1	7.672228857517271	-0.058319142598771814	0.2265578151490057	-0.2574139521976572	0.7968592334021976		DNAJC1
COMMD3	9.532601566736208	0.0010243566065305304	0.19074974825270993	0.005370159677345617	0.9957152530987707		COMMD3
PIP4K2A	17.730681867999326	0.5193678388255556	0.1640896691202213	3.165146481251282	0.0015500489469358627		PIP4K2A
MSRB2	9.280687880679038	-0.3840754972682892	0.18013131091026172	-2.13219731387859	0.0329906292013303		MSRB2
ARHGAP21	6.201328707491705	0.03688019207637035	0.21563784916274817	0.17102838031247378	0.8642014500974293		ARHGAP21
APBB1IP	13.96471890295474	-0.5300409866774585	0.1713235062804815	-3.0938018850122306	0.001976093958017299		APBB1IP
ABI1	14.295187048872984	-0.13499548667565694	0.1466357466899288	-0.9206178556250274	0.35724997657525115		ABI1
RAB18	10.985021058374953	-0.1812457474128746	0.20356965211435668	-0.8903377567843882	0.37328455320598586		RAB18
WAC-AS1	5.940093523744502	-0.01399008508422442	0.221461764066518	-0.0631715598545597	0.9496298914812298		WAC-AS1
EPC1	14.599680320891622	0.04188463782190665	0.16410205294594862	0.2552353067496509	0.7985413630435513		EPC1
ZNF33A	5.350728865913168	0.24063737384997988	0.22495333466168993	1.0697213011395337	0.284744775311884		ZNF33A
BMS1	5.476198269466506	0.007146356281679075	0.2635569536702808	0.027115035980494077	0.9783679821920422		BMS1
CSGALNACT2	15.486888305252455	-0.019142309184079886	0.1626595464978496	-0.11768328140723638	0.906318614222549		CSGALNACT2
ZNF22	5.387487017562726	-0.05818824870904138	0.22707562015638616	-0.2562505330557606	0.7977573911144538		ZNF22
ALOX5	11.227225879052936	0.076729514192858	0.165593539365113	0.4633605543250032	0.64310594784563		ALOX5
TMEM273	5.836222069646361	0.41461119217478115	0.23629864714848847	1.7546067113716581	0.07932660269608853		TMEM273
SGMS1	6.8409947769577615	-0.21779861010286056	0.2758689358620573	-0.7895003089864615	0.4298196492512969		SGMS1
IPMK	8.370570099808775	0.06352884632939182	0.18689949797467142	0.33990913307857695	0.7339249585303119		IPMK
CISD1	7.074807112654491	0.25810850528496077	0.22575667397144805	1.1433039862981165	0.25291240051248765		CISD1
TFAM	6.334443578391154	0.008932341361157331	0.21377086466718806	0.041784652810680084	0.9666703696106964		TFAM
CCDC6	6.718185290964511	0.09645586630024364	0.21880386213748867	0.44083255824631723	0.6593342210586647		CCDC6
ARID5B	10.154622232025934	-0.5220127961220582	0.19511965060993186	-2.675347124137824	0.0074651911102570625		ARID5B
EGR2	9.11455730583801	-0.1733191623527066	0.3018621839051355	-0.5741665289454563	0.5658551167612185		EGR2
NRBF2	13.406601610852247	-0.16888379903032616	0.19795656510595305	-0.8531356307376512	0.39358409434454467		NRBF2
SIRT1	5.582225368245958	-0.2535572437514831	0.24188044265203162	-1.0482750939738013	0.2945118811382692		SIRT1
HERC4	5.083419728267218	0.012897279889741252	0.24565280277665463	0.05250206691705181	0.9581286484464189		HERC4
HNRNPH3	16.813407528669217	0.09814693040556918	0.16041566145628386	0.611828854580486	0.5406509967877978		HNRNPH3
VPS26A	11.733771212679374	-0.2518169313944424	0.17948255322219686	-1.4030162089498281	0.16061200551485277		VPS26A
HK1	8.21459700712734	-0.16258811358573216	0.2023446907394309	-0.8035205321749943	0.4216739341957033		HK1
SAR1A	13.109950265916464	-0.03816943511390955	0.15559291373968126	-0.24531602498150978	0.8062117446425402		SAR1A
EIF4EBP2	8.01438607931764	0.22239109355935455	0.2150852009939532	1.0339674349124872	0.30115138746379044		EIF4EBP2
SGPL1	9.246860038366819	-0.33928029194734033	0.19763230347317104	-1.716724877385231	0.08602945248299818		SGPL1
DNAJB12	7.873773468285903	-0.15263068192811732	0.19487316616047248	-0.783230882606127	0.4334915427227306		DNAJB12
MICU1	5.798381248481502	-0.17197201421215336	0.2491235619301477	-0.6903081060649453	0.49000045134480896		MICU1
P4HA1	9.679376988139307	-0.4534402405359555	0.19964521086782194	-2.271230241711945	0.02313304360697861		P4HA1
MRPS16	12.403617534854822	-0.39610748710147553	0.1586603290009157	-2.496575480435247	0.012539897801639938		MRPS16
ANXA7	13.046970437471785	-0.19629857562534841	0.15895072431742102	-1.234964964571942	0.21684354356592406		ANXA7
CHCHD1	8.79901855531129	-0.05118884609631321	0.18034522281304108	-0.2838381039312545	0.7765344521672757		CHCHD1
ADK	5.691976559088866	-0.12228581917735426	0.2248878016580602	-0.5437636824930536	0.586604103417643		ADK
KAT6B	5.6653101938484625	-0.27507356520429177	0.2659767803563396	-1.034201424785144	0.30104200821624094		KAT6B
SAMD8	5.986969239079981	-0.20968483452914466	0.2206802775978006	-0.95017478141524	0.3420234503871966		SAMD8
LRMDA	6.863540932877943	-0.20871383617046585	0.22065077555464374	-0.9459012126552815	0.3441989749238794		LRMDA
ZMIZ1	9.147366705626068	0.1517581527861485	0.20174548210724755	0.7522257807264012	0.45191529235056205		ZMIZ1
NUTM2B-AS1	7.862338519364294	0.22271759127703714	0.21103739787230028	1.0553465571623688	0.29126685541128516		NUTM2B-AS1
PRXL2A	6.989880891530397	-0.08411715047602408	0.2183797822515526	-0.38518744550779516	0.7000985441428411		PRXL2A
TSPAN14	10.523872977365768	-0.4375436524582535	0.17820056262037054	-2.455343832950597	0.014074989308196966		TSPAN14
CCSER2	5.855303118555108	0.02382544829360178	0.2152277545265197	0.110698772776845	0.9118552191821041		CCSER2
GLUD1	12.61019153621957	0.07232674479535783	0.1936102883127185	0.37356870559758676	0.7087252202396971		GLUD1
NUTM2A-AS1	4.697347301578674	0.2985497814640976	0.2889405452748152	1.0332567939890296	0.3014837408832476		NUTM2A-AS1
PAPSS2	8.555461050997694	-0.25210410801442706	0.24775333928331902	-1.0175608883565146	0.308886682377022		PAPSS2
PTEN	16.91368972346253	0.12574811619638346	0.18191038312268668	0.6912640940983261	0.4893995917397572		PTEN
ANKRD22	5.223438360641194	-0.021318083993819983	0.3352857570341113	-0.06358183593122664	0.9493031953004402		ANKRD22
FAS	3.8153124033836243	0.10351624734219364	0.30753432928268115	0.3366006246640615	0.7364179852432851		FAS
IFIT2	14.317284971439923	-0.9454324531176107	0.48896548876836665	-1.9335361591653806	0.053170183129654804		IFIT2
PCGF5	12.394296657757481	-0.30825213585819156	0.19145043628595668	-1.6100884481546753	0.10737854859578504		PCGF5
TNKS2	7.172788178384673	-0.13350724469779007	0.21724167065851013	-0.6145563339349145	0.5388477591364195		TNKS2
BTAF1	6.11780731583251	0.03969498325446647	0.21756502611854908	0.18245112260293647	0.8552287089800963		BTAF1
MARCH5	5.973487945152785	0.3419218677019037	0.22342562933213805	1.5303609918162637	0.1259273988930875		MARCH5
HHEX	9.722335553918395	0.45217042528872436	0.21177777147645066	2.135117496686875	0.0327514137904123		HHEX
TCTN3	5.685090655995147	0.31413174331007265	0.3375375881141749	0.9306570716023929	0.3520309823284724		TCTN3
ENTPD1	10.923954917089308	-0.14183687750748752	0.20183585403381138	-0.7027338040927413	0.4822216569473772		ENTPD1
ZNF518A	6.323444648553298	-0.042118132795120014	0.22186465735599611	-0.1898370533506775	0.8494368194468269		ZNF518A
BLNK	4.118977452094286	-0.17066798029622354	0.31577500392431546	-0.5404733692510032	0.5888706216856758		BLNK
TM9SF3	11.290108155395904	-0.20884301826759463	0.17521376400134414	-1.191932719771904	0.23328762730124775		TM9SF3
PIK3AP1	15.00190392762745	-0.36954971565874967	0.20890786937783326	-1.7689602443380321	0.07690050930014303		PIK3AP1
LCOR	8.839783055327828	0.08767830697367762	0.18315387157739	0.4787139153464739	0.632142164962535		LCOR
EXOSC1	7.293024408921297	-0.3318222290023918	0.23951806450235433	-1.3853745423829198	0.16593797115364994		EXOSC1
HPS1	14.626733313096972	-0.15189395271203185	0.16352612295060612	-0.9288665931247705	0.35295822773810437		HPS1
SLF2	5.636506813816685	-0.08173227537879119	0.22943690903917763	-0.3562298486371038	0.7216684402219491		SLF2
MRPL43	13.373800188816338	-0.16868979424007094	0.16068512631959364	-1.0498158610185018	0.2938027814627254		MRPL43
NPM3	7.680562347105609	0.3195173404128147	0.2244764187343984	1.4233893351215177	0.15462332239156143		NPM3
OGA	7.459507802410552	0.07899045347186688	0.19598710735553648	0.40303902913660444	0.6869195127902652		OGA
NFKB2	15.976129635323158	0.15146755219607586	0.14982781612004636	1.0109441365328031	0.3120431678251556		NFKB2
FBXL15	7.255717127572777	0.16057331124019864	0.217592937978208	0.7379527696633247	0.46054315037473337		FBXL15
CUEDC2	12.541338694294863	0.14811843337836597	0.16200686317562013	0.9142725837349329	0.3605736328600979		CUEDC2
ACTR1A	8.034232777295419	-0.23574178550054453	0.20545583956287947	-1.1474085428873688	0.2512128121200101		ACTR1A
TRIM8	12.861363218200877	0.059381170569479225	0.17091458901243234	0.34743184249274256	0.728266914621621		TRIM8
WBP1L	5.963326922329815	0.06916908495846538	0.23174061893875303	0.29847631060632557	0.7653396539836407		WBP1L
BORCS7	13.631219777978904	0.09113551965165134	0.16783964674962423	0.5429916078624932	0.5871355805723997		BORCS7
NT5C2	4.854721880517823	-0.03410713033497006	0.24262371230282323	-0.14057624463515053	0.8882047158855695		NT5C2
SLK	5.751665795067063	0.21316486060090448	0.259465806635847	0.8215528025242855	0.41133146050226943		SLK
SFR1	5.206833943496575	-0.013482267131275977	0.24520218078996203	-0.05498428720266874	0.9561509818502821		SFR1
ITPRIP	7.214194911526265	-0.28398457977095065	0.22581533488705077	-1.257596522012091	0.20853771183174452		ITPRIP
ADD3	8.31058467693814	-0.07515805365050043	0.2179682806173144	-0.3448118847276451	0.7302357977081787		ADD3
SMNDC1	6.0542755914543935	-0.053253529639721804	0.2105793178696371	-0.25289059808185604	0.8003527550243503		SMNDC1
DUSP5	11.841238133929119	0.3877782982242524	0.25193967533728523	1.5391712230521561	0.12376250096147219		DUSP5
PDCD4	10.079706726858065	-0.30568886122907707	0.19186623223301386	-1.5932395068759686	0.11110647157625719		PDCD4
SHOC2	14.812137190574829	0.04461501006993817	0.1557704699517568	0.28641507009483724	0.77456023369605		SHOC2
ZDHHC6	5.370694195278458	0.26501702677701305	0.28520067481609973	0.9292300130352031	0.3527698965191476		ZDHHC6
TCF7L2	6.84036161776391	-0.683340333720437	0.3290012887864335	-2.0770141546892775	0.037800252820474944		TCF7L2
CCDC186	5.584398141410635	-0.09426880325823381	0.22714936248436335	-0.4150080027837329	0.6781360446802763		CCDC186
SHTN1	15.374442410662231	0.2900548104907205	0.14476048986710643	2.003687682716449	0.04510352652905208		SHTN1
FAM204A	14.366319302643106	-0.01173645749791415	0.15230267040112458	-0.07706009006279045	0.9385757420686489		FAM204A
FAM45A	14.923652316017705	-0.2920145015927423	0.1648865457999776	-1.7710026016736529	0.07656026908763623		FAM45A
TIAL1	15.923031550414601	0.04309792521448677	0.1519199688649731	0.28368834944135835	0.7766492238837372		TIAL1
WDR11	5.13746497422998	-0.5425822391334196	0.22317665359564096	-2.431178308267354	0.015049806079982382		WDR11
NSMCE4A	4.149859922494828	-0.12477868950091332	0.2474833089825845	-0.5041903230318213	0.614127639944198		NSMCE4A
OAT	11.74416947912485	-0.3846459315314483	0.17469931151640855	-2.2017598592271534	0.027682275911266575		OAT
ZRANB1	5.3330660324372525	0.16192051707848926	0.2497565651476338	0.6483133565789404	0.5167822969318101		ZRANB1
CTBP2	7.294854412803676	-0.1191961278858749	0.211514134329874	-0.5635374121144006	0.5730689919945124		CTBP2
UROS	10.139142549092181	0.0666746176628143	0.17662846823818115	0.3774851150999309	0.7058131240586962		UROS
MGMT	8.64447402979671	0.0013254235773957803	0.19142522971871526	0.006923975378498378	0.9944755110881399		MGMT
GLRX3	10.191107314020769	-0.18602042510140843	0.17489145022608504	-1.06363361308364	0.28749470911956787		GLRX3
BNIP3	4.841594200486628	-0.14350704323542496	0.22683656831618118	-0.6326450990714799	0.5269654291239488		BNIP3
ADAM8	8.026647413574798	0.6972685584354837	0.24320846169940402	2.86695846667243	0.004144373976715345		ADAM8
ZNF511	7.6158894504304255	-0.046024884886818586	0.22112147963193166	-0.20814298531028932	0.8351173246445676		ZNF511
FUOM	13.909023237656331	-0.045534009904320445	0.1607445237596662	-0.28326943176241365	0.7769703079348225		FUOM
ECHS1	15.290743413965156	-0.09673786548692356	0.14557762411309122	-0.664510539145585	0.5063636058239722		ECHS1
KDM5A	8.081356841639158	0.14248871101427737	0.2219459684708437	0.6419972932871527	0.5208749404472915		KDM5A
NINJ2	5.506990838625824	0.017382620249723455	0.21755622155754473	0.07989943990236871	0.9363172353001813		NINJ2
WNK1	13.734556368454284	0.040564226889464386	0.14886174573695787	0.27249597731536956	0.7852406839290047		WNK1
CACNA2D4	9.517978616966321	0.3737110517500486	0.2427061656884883	1.5397674413830267	0.1236170509182395		CACNA2D4
FKBP4	14.34075853633242	-0.07506691445144842	0.17454768601277057	-0.4300653658963788	0.6671480929281526		FKBP4
NDUFA9	8.20152768728085	-0.6228766498375798	0.22304908855460942	-2.79255411386754	0.00522937199921778		NDUFA9
LTBR	9.885166638413281	-0.08018375636465702	0.18291506098529103	-0.4383660696540726	0.6611209386364687		LTBR
CHD4	8.46872257678499	0.16773434592706854	0.21744870781209755	0.7713743053005938	0.4404851006426683		CHD4
COPS7A	4.520963944613209	-0.0775749724826756	0.24510207340479206	-0.316500678289076	0.7516225104118931		COPS7A
C12orf57	18.066215289716464	0.03054833967636955	0.16200644944783704	0.18856249106431733	0.8504357331573079		C12orf57
CD163	17.145891760708675	0.22668709560400907	0.25071058402715724	0.9041784034911509	0.3659008098728246		CD163
C3AR1	15.801264276876825	-0.370320490042815	0.15019439209217356	-2.4656079690082646	0.013678094545284812		C3AR1
NECAP1	6.965920383810983	0.11988903021089503	0.23867816668778652	0.5023041356259501	0.6154536005680233		NECAP1
CLEC4E	11.186182396967164	0.2724371807783474	0.22081014054165193	1.233807379090712	0.21727468909996672		CLEC4E
A2M	17.073790263799623	-0.320072871886066	0.23968786866509667	-1.335373682734386	0.1817540737457809		A2M
CLEC2D	6.155826556877668	0.2797812486775448	0.2894139259400763	0.9667166076019232	0.3336857225423395		CLEC2D
CD69	16.015491194117438	-0.006923788348613247	0.29424512244699413	-0.023530681803775735	0.9812269647159149		CD69
SMIM10L1	6.917794732860136	-0.21864573411558155	0.20112443833103547	-1.087116692182913	0.2769852417482056		SMIM10L1
ETV6	16.16874997718616	0.2323609832333816	0.15850604359481354	1.465943997866493	0.14266354421093855		ETV6
BORCS5	5.58006839740272	0.22533954012577678	0.24460988794180127	0.9212200783125767	0.3569355375864717		BORCS5
HEBP1	10.904558355580138	0.11018481272502252	0.20846916893341408	0.5285424856287311	0.5971228672188336		HEBP1
ATF7IP	5.896695064431027	0.001613976749685927	0.23146347904050146	0.006972921846575691	0.9944364583997207		ATF7IP
WBP11	12.321217174366065	-0.004170248208468509	0.1986566302283313	-0.020992242764187242	0.9832518436910835		WBP11
EPS8	7.96808317240528	0.22867601159542303	0.23419457587884676	0.9764359859201923	0.3288484558222432		EPS8
DERA	8.114579989710748	-0.21105038957217928	0.21553171787694012	-0.9792080332820458	0.327477200163822		DERA
MGST1	6.435302974510493	-0.4220308356789436	0.33567931770209014	-1.2572440821435684	0.20866526531641805		MGST1
RECQL	7.255198893181827	-0.2706111160652632	0.21682328037693843	-1.2480722346549542	0.2120046052016663		RECQL
GOLT1B	5.902647781347632	-0.13267852633296798	0.22159807508618445	-0.5987350128441609	0.5493496049755793		GOLT1B
ETNK1	11.563786326809213	-0.11741623766719257	0.1728343219136174	-0.6793571807217621	0.49691157389951135		ETNK1
BCAT1	9.459031232781687	0.18518255061271177	0.1762904757930672	1.0504399048198285	0.29351590693798923		BCAT1
LRMP	5.690876298804457	0.5166088478255735	0.23319551874995817	2.215346377987232	0.026736298826524695		LRMP
ETFRF1	6.858588044395299	0.1620266221842019	0.21067939574162925	0.7690672436848375	0.44185339261080103		ETFRF1
KRAS	13.152261867261526	-0.026299941259475632	0.15492990137249157	-0.16975381141077323	0.8652037527684939		KRAS
ITPR2	14.732624780358625	-0.19846842769173412	0.14406267474534443	-1.3776533584605535	0.16831033821499064		ITPR2
STK38L	11.254388326764245	0.38781136515473247	0.1906891880590332	2.0337354681833064	0.041978274038091616		STK38L
MRPS35	8.74843598330298	-0.2712739518570117	0.18512782167674882	-1.4653332459703565	0.14283002021760086		MRPS35
CCDC91	7.011393339332851	-0.03277316323315151	0.20052732106167548	-0.16343490283337295	0.8701760238297988		CCDC91
ERGIC2	8.572905791057423	0.07314636694665064	0.1983844398308703	0.36871020231733137	0.7123437433991793		ERGIC2
SINHCAF	9.174951824637176	-0.04611172084674848	0.23584406876410713	-0.1955178312873738	0.8449875796994729		SINHCAF
AC023157.3	4.531832684009875	-0.09428015037417128	0.3343597420844317	-0.2819721949371641	0.777964830793433		AC023157.3
KIAA1551	10.221826699603534	0.36497033519373756	0.20695880705104444	1.7634926505143658	0.07781743575610421		KIAA1551
FGD4	17.702900473970463	0.26997371566374684	0.1606314789191034	1.6807024219686724	0.09282072993856545		FGD4
DNM1L	9.3392850040992	-0.03416748880654952	0.18881122492547994	-0.18096110980708247	0.8563981018614576		DNM1L
LRRK2	8.056173674110381	-0.11926155422829243	0.23968227107617376	-0.49758187659357483	0.6187787803400191		LRRK2
YAF2	9.641437104494825	-0.0671450802450394	0.18669464088753956	-0.3596518889124729	0.7191074747263437		YAF2
PPHLN1	7.677898965877576	0.30530385964202456	0.19957998073931288	1.5297318824817705	0.12608310848528656		PPHLN1
ZCRB1	17.031569253378525	-0.05439676143896904	0.14998455984108705	-0.36268240875330077	0.7168421420404464		ZCRB1
IRAK4	5.356654621410695	0.19090654108527091	0.22564067882177655	0.8460643802443948	0.3975168301623956		IRAK4
ARID2	4.912443691984075	0.007263053103076788	0.2738166590124555	0.026525241850775788	0.978838400594304		ARID2
SLC38A1	5.828880082021891	0.7397889910757388	0.2454725238172753	3.013734407303452	0.0025805360490028205		SLC38A1
ARF3	14.185138553117364	-0.24836579235550094	0.15171654374391647	-1.6370382967247097	0.10162246784119107		ARF3
PRKAG1	4.7735969701152055	0.24024928999750392	0.24177197838478148	0.9937019649777022	0.3203679858222742		PRKAG1
LMBR1L	8.671030999370142	0.30684721842601365	0.2183769789673606	1.4051262174108383	0.15998374929407055		LMBR1L
SPATS2	4.336407123582772	0.07978157330282344	0.3585808300190411	0.22249257802930217	0.8239304503637362		SPATS2
MCRS1	5.883631817786104	-0.08837354441997403	0.2491450019076875	-0.3547072738497798	0.7228089010943457		MCRS1
FMNL3	5.0388893740998215	0.04285619941833095	0.23677259652028898	0.1810015181155418	0.8563663844131885		FMNL3
NCKAP5L	6.699668123556255	-0.040683499393697524	0.22276027419558894	-0.1826335487357877	0.8550855589655089		NCKAP5L
LARP4	4.50170645725277	-0.11827261636769616	0.25664980337110704	-0.4608326786702342	0.6449186544399845		LARP4
ATF1	7.106415998974254	-0.05092360719973458	0.20699960153748231	-0.24600823780094871	0.8056758555953816		ATF1
METTL7A	7.894806366233949	0.08043217227620633	0.19727912105163362	0.4077074748075085	0.683488449071217		METTL7A
SLC11A2	5.282059682940727	-0.09034418986799003	0.23653415817831683	-0.38194986535467723	0.7024985519794185		SLC11A2
LETMD1	9.541044674469214	-0.04429466471877958	0.21207132166400244	-0.20886683013631765	0.8345521987554501		LETMD1
BIN2	17.487712502206644	-0.27888795035870606	0.21232066945083805	-1.3135223766957904	0.18900698580633757		BIN2
GRASP	11.263172892542835	0.30671854861385167	0.18276565952838658	1.6782066686122352	0.09330676037292569		GRASP
ATG101	13.447230706941681	0.20253805541824102	0.15318588257161667	1.3221718086426892	0.18611094631216019		ATG101
C12orf10	9.269478969380199	0.13687215889327273	0.2026685810350253	0.6753496678876851	0.499453635136365		C12orf10
SMUG1	4.122774171691911	-0.39192270022085457	0.24522924085281525	-1.5981891019924643	0.11000089837607166		SMUG1
CBX5	7.684247979604	-0.02164096022854833	0.2134489438202069	-0.10138705697591563	0.9192432105660799		CBX5
COPZ1	14.504961252613665	-0.10732410540700224	0.1650214699301697	-0.6503644977372787	0.5154568041174106		COPZ1
GPR84	8.833627142688723	-0.21336234533575577	0.22718047085372736	-0.9391755573617568	0.34764061627836496		GPR84
ITGA5	5.824689041366164	0.04118287893351095	0.29266170964489663	0.140718370652179	0.8880924318242857		ITGA5
NCKAP1L	15.902748329608874	-0.14995269266930533	0.1745641465479643	-0.85901197717083	0.390333908108904		NCKAP1L
ORMDL2	7.35860538842042	-0.07914932273659998	0.20008835959402893	-0.39557185084225144	0.692420906526467		ORMDL2
MMP19	14.392794631247014	0.0944761758430354	0.2361916390814108	0.3999979686430443	0.6891580129561816		MMP19
PYM1	8.216844059115063	0.17856320364235342	0.22046713903346252	0.8099311508516971	0.41797974705417784		PYM1
SMARCC2	6.089764956628218	0.3753426532620991	0.2225001889797998	1.686931840296888	0.09161645880998653		SMARCC2
RNF41	5.200809750661689	-0.12212244868434174	0.23510959984487367	-0.5194277424865623	0.6034624893400593		RNF41
CS	6.009372632370456	0.522055515429527	0.23069237642415436	2.2629942242636925	0.023636045330173192		CS
CNPY2	16.897171132482562	-0.014567030230877125	0.13922061835177105	-0.10463270744905304	0.9166672603571895		CNPY2
IL23A	17.69719057758277	-0.3297489623972009	0.36628681052570744	-0.9002479830598701	0.36798829615162776		IL23A
STAT2	7.835179469919706	-0.22002349078583713	0.21316272872383568	-1.0321855612520796	0.3019851976972796		STAT2
BAZ2A	8.548827030850529	-0.1458481931370401	0.1914968033184791	-0.7616220772859554	0.44628559441677285		BAZ2A
STAT6	8.915756348661732	0.05047664874110108	0.19130547044206805	0.2638536609771786	0.7918926837463658		STAT6
LRP1	15.221263533003503	-0.12453710988268571	0.17032527638353373	-0.7311722166371625	0.46467396817963247		LRP1
SHMT2	6.11832570571791	-0.04163297740516269	0.2181036196734101	-0.1908862286077792	0.8486147297650234		SHMT2
STAC3	7.906224078436381	0.07540916864471874	0.2020136124209223	0.3732875608777971	0.7089344334575352		STAC3
R3HDM2	8.439393297383129	-0.2538033492801363	0.19964777305471076	-1.2712555987818857	0.20363773274866215		R3HDM2
ARHGAP9	5.82262092145903	0.1807368058943627	0.2413462395923009	0.7488693679241742	0.45393594468475085		ARHGAP9
OS9	15.942638940869083	-0.22457891283163925	0.14939933143583398	-1.5032123013756216	0.13278430636097502		OS9
CTDSP2	5.609618128056736	0.1955377520091423	0.23523827531748043	0.8312327224183317	0.40584217261438704		CTDSP2
SRGAP1	6.644011704580379	0.13314416238332116	0.21273482518805864	0.6258691413858595	0.5314007765175397		SRGAP1
TBK1	6.271405741532137	-0.044931223636781516	0.2214115467820588	-0.20293080595750723	0.8391891155381681		TBK1
RASSF3	16.443421599504486	0.11604646372421258	0.15961825607307922	0.7270250069082459	0.46721063684837283		RASSF3
GNS	15.562253759047389	-0.23574629059113578	0.1907805555653771	-1.235693490316678	0.21657251818493317		GNS
LLPH	4.642703844626898	-0.24448118174403283	0.24446134470564373	-1.0000811459104628	0.31727123958671577		LLPH
IRAK3	13.09133792166793	-0.11963980894626944	0.17948442196632994	-0.6665748906538141	0.5050437122160933		IRAK3
CAND1	7.015002083883325	-0.17389572901753064	0.24997889485732888	-0.6956416425345773	0.48665328050376655		CAND1
SLC35E3	5.524069472683219	-0.06228103900691858	0.22986288747559866	-0.2709486498273023	0.7864305268373954		SLC35E3
MDM2	5.968221586604646	-0.04055223646908753	0.25794663711462473	-0.15721172767632235	0.8750779858848876		MDM2
CPM	17.06093919650709	-0.009944828323208692	0.1995090911595563	-0.0498464920340666	0.9602447174218188		CPM
CPSF6	6.817243115708157	0.03048305263874623	0.22001460357020128	0.13855013323704138	0.8898056510341297		CPSF6
CCT2	11.741473662889375	0.2134260376780568	0.1569610503352651	1.35973884745409	0.1739125801844369		CCT2
CNOT2	10.996370906850805	-0.20306264213894068	0.1801118067503692	-1.1274254908806773	0.2595626265409514		CNOT2
ZFC3H1	9.012019042098245	-0.03189867291210113	0.18757050561332195	-0.1700623070124921	0.8649611363053524		ZFC3H1
TMEM19	5.364852990350832	-0.20678145205493567	0.2274959470143752	-0.9089456527410986	0.3633788140414205		TMEM19
RAB21	13.26295506221752	0.01094909256308091	0.1529269344185127	0.07159688778640329	0.942922716907506		RAB21
KRR1	4.666917450321834	0.2353327042077606	0.3049219587337281	0.7717801144431973	0.4402446713833701		KRR1
CCDC59	11.045269935623306	0.11267983751469857	0.18837990440677949	0.5981521111263681	0.549738441839169		CCDC59
POC1B	3.7343072512277122	-0.00027636346846095466	0.26604244010371275	-0.0010387946688250882	0.9991711619209659		POC1B
AC025164.1	13.53212110895181	0.4832013741857993	0.23148846662773076	2.0873669484487185	0.03685497725626221		AC025164.1
EEA1	9.534452974406525	-0.19904893880597355	0.1859934801831256	-1.070193098220399	0.28453240034504457		EEA1
NUDT4	9.422617925429064	0.17187591924964435	0.24126392907797412	0.7123979117246978	0.47621840831725304		NUDT4
MRPL42	9.50996568882707	0.22933207847070014	0.18450128748874928	1.2429836213727485	0.21387386904421057		MRPL42
PLXNC1	11.075800081050899	-0.34972831542558697	0.18076676651277052	-1.9346936506765469	0.05302789998911242		PLXNC1
VEZT	4.839170395426301	0.21517481376197392	0.24996516374601213	0.8608192059138751	0.3893376253922419		VEZT
METAP2	15.60270005459246	-0.03359784293630051	0.15309459843090623	-0.21945805587297515	0.82629325000542		METAP2
ELK3	5.221715147698965	-0.17746835070680123	0.23861605095490757	-0.7437402052234041	0.45703366102046694		ELK3
TMPO	10.802339502232082	-0.5606470273445917	0.20164779804333866	-2.780328041192377	0.005430401142984616		TMPO
IKBIP	6.274318883555593	-0.0007436843465469224	0.2546580746344329	-0.002920325018613673	0.997669921067057		IKBIP
APAF1	8.197875995495806	0.31169718582449973	0.24360671100297757	1.279509848235215	0.20071757384619682		APAF1
UHRF1BP1L	4.843308318086023	-0.053493812755417654	0.2500934169861188	-0.2138953251951721	0.8306286858292666		UHRF1BP1L
SCYL2	7.8845341313774755	-0.01601082802801023	0.18948778366830057	-0.08449530475292948	0.9326626357577615		SCYL2
ARL1	4.66254769297352	0.09688405821326154	0.31371320789571544	0.3088300261985391	0.7574508272650539		ARL1
CHPT1	11.797304918715355	0.34117310243742904	0.2028476722521304	1.6819177595164438	0.09258478839361589		CHPT1
GNPTAB	7.891565851031258	-0.328615150380271	0.21750327235522887	-1.5108515233902913	0.1308262841001602		GNPTAB
DRAM1	10.229467159483212	-0.46939684847208357	0.17267424075785667	-2.718395322961488	0.006559940883766011		DRAM1
WASHC3	6.555420751067079	-0.34970325505276584	0.24054389869010998	-1.4538022246961442	0.1460011465297532		WASHC3
TDG	8.47942950885916	-0.0752247921694813	0.18724051140832895	-0.40175489590195124	0.6878644194749219		TDG
TXNRD1	9.66812398462322	-0.34939530105523264	0.2521016915248914	-1.3859300147565052	0.165768274675955		TXNRD1
CHST11	9.046717628183993	0.226881063458061	0.20095383789127805	1.129020803179735	0.25888905801521833		CHST11
C12orf45	7.188182977848888	0.2403706650766843	0.2408022159801893	0.9982078615774014	0.31817857507953207		C12orf45
WASHC4	9.108050538877416	-0.28643930292890785	0.1848915246315631	-1.5492289519473699	0.12132669203050651		WASHC4
PWP1	4.528199070031595	-0.033399199013087376	0.26323360784782934	-0.1268804514976479	0.899035019025897		PWP1
SELPLG	7.034274602483462	-0.36516804028514266	0.20239249685816327	-1.804256807706921	0.07119105749197939		SELPLG
CORO1C	12.28909177722655	-0.1061062555190995	0.17534827219954446	-0.6051172001190391	0.545101126479512		CORO1C
GLTP	9.485997791518205	0.1491794910686864	0.18967961339556347	0.786481416732873	0.43158550190576184		GLTP
GIT2	7.409050096179096	-0.2799756151342688	0.25785535257038805	-1.0857855473752185	0.27757388201905253		GIT2
ANKRD13A	4.561370646380001	-0.28767858580536154	0.31384067871629967	-0.9166389359787623	0.35933187423950186		ANKRD13A
C12orf76	5.4300513565839	-0.185198514827051	0.22411275730524166	-0.8263631087042963	0.40859814397110006		C12orf76
ATP2A2	9.668267809294596	-0.19800574508136973	0.18029087418237838	-1.098257169029373	0.27209220890441665		ATP2A2
GPN3	4.661784667984309	-0.330314690682239	0.2526331392779411	-1.3074875751705497	0.19104717196259136		GPN3
PPTC7	6.308984103256562	0.04053799759836529	0.22879276344945554	0.17718216689716615	0.8593653027974733		PPTC7
HVCN1	7.027298099675293	-0.3769116709915494	0.25295850349105403	-1.4900138393840512	0.13622059708678566		HVCN1
SH2B3	17.613326118778513	0.26341484032547546	0.1350460538402155	1.9505556277649105	0.05110992996357001		SH2B3
ATXN2	6.047320698320992	-0.47441767996888823	0.2126024982134018	-2.231477447140282	0.025649519789150393		ATXN2
PTPN11	7.392121304231123	-0.11691127353634603	0.1965610390626504	-0.5947835547363107	0.5519881616649538		PTPN11
OAS1	18.86571805431376	-0.19063913663836873	0.23841249070376333	-0.7996189129001852	0.4239316262491495		OAS1
DDX54	5.349202923684014	-0.2898280536666497	0.24079789444500152	-1.203615398442974	0.22873826504245198		DDX54
SLC8B1	9.270573125554483	0.004025637018000522	0.1765692838003182	0.022799192086847376	0.9818104524794886		SLC8B1
SDSL	9.697164910142897	-0.15776345169344883	0.23026632261671215	-0.685134716621382	0.4932589148338373		SDSL
MED13L	15.592501221102351	0.059456730516717876	0.13922670756676608	0.42704974897295067	0.669343092771844		MED13L
TESC	5.2092923071276065	-0.018236400214794227	0.3092831500783917	-0.05896344566515177	0.9529812235646795		TESC
SUDS3	6.919642128413144	0.054173239599783665	0.19987137326998755	0.2710405132735347	0.7863598729726913		SUDS3
RAB35	5.352254060946888	-0.03100128461930317	0.22210047207812272	-0.13958225450506304	0.8889900622005151		RAB35
TRIAP1	5.681948693523191	-0.08709919926312985	0.21566221110993747	-0.40386861849770034	0.6863093340310891		TRIAP1
RNF10	8.678552763889662	-0.1726167125592182	0.21053782353044925	-0.8198845683148868	0.412281914740263		RNF10
POP5	6.935365404064998	-0.1460445827206201	0.21308616007507938	-0.6853780774366686	0.4931053741366962		POP5
MLEC	13.156593713535527	0.07610661966987635	0.20901236066463458	0.3641249705417723	0.7157646911075409		MLEC
SPPL3	5.917812018719483	0.08885822717737779	0.24374379491904352	0.36455585343984226	0.7154429738660595		SPPL3
P2RX7	8.371887418173126	-0.17201826051520533	0.2468788773022208	-0.6967718842330378	0.48594556408675305		P2RX7
P2RX4	9.125083814973882	-0.28990340426574973	0.1968237800448329	-1.4729084270189048	0.1407757294715317		P2RX4
KDM2B	5.7437479734123125	-0.12757041446814332	0.2828626604931106	-0.45099771827696017	0.6519911934890357		KDM2B
RHOF	14.604308055023834	0.14567793721230735	0.24548985407037557	0.5934173441259419	0.5529018843648564		RHOF
PSMD9	5.298371179294838	0.039767018024188104	0.2671721501728145	0.1488441740595555	0.881676592998012		PSMD9
MLXIP	7.531575482450955	0.2917279581864348	0.20194962595788252	1.4445580515572531	0.1485820627245943		MLXIP
HCAR2	6.192635104993488	0.2546860590338593	0.25706674748668745	0.990739026046333	0.32181302949406854		HCAR2
HCAR3	7.213429444007025	-0.17495687896144924	0.2633994693454193	-0.6642263911777766	0.5065454247050414		HCAR3
DENR	12.090614739907249	0.12507322905143795	0.17366993108763884	0.7201778008901403	0.47141553010964343		DENR
VPS37B	11.691430797654847	0.008183660239240907	0.17885925504566438	0.04575474854321374	0.9635057264401217		VPS37B
SBNO1	6.981479023587765	0.033897779417529375	0.20610132893470706	0.164471425743539	0.86936003936318		SBNO1
NCOR2	9.792984893899254	0.11244337649078807	0.18100789531615047	0.6212070268779889	0.5344634166272152		NCOR2
SCARB1	4.224190580834352	-0.09198778595830015	0.2453247230565748	-0.37496337430731214	0.7076877057423903		SCARB1
BRI3BP	4.866017129828081	0.14741135233106564	0.25629464752195075	0.5751636007866312	0.565180657364702		BRI3BP
MPHOSPH8	12.869331959510154	0.08815596631291506	0.165048430280492	0.5341218099626769	0.5932572611750131		MPHOSPH8
ZMYM5	6.188305974908063	0.3735272080021981	0.22136639963807297	1.6873708413422415	0.09153206697685669		ZMYM5
ZMYM2	16.095628615362223	0.0062178428126347645	0.1529282347869638	0.040658566557683164	0.9675680933590358		ZMYM2
CRYL1	7.754842374423963	0.10693707302573092	0.22176244832561365	0.482214522039887	0.6296535616950079		CRYL1
ZDHHC20	5.528699497699555	-0.2399261690866819	0.23154247066726416	-1.0362080373214357	0.30010509794511653		ZDHHC20
MICU2	5.542215465859565	-0.11117965930687926	0.23518437240919465	-0.47273404337189134	0.6364029354142174		MICU2
SPATA13	4.821023638676876	-1.0236281316198934	0.2683260115831608	-3.8148673159949915	0.0001362561247246705		SPATA13
MTMR6	5.321408528091005	-0.34394446021683683	0.21827341147201526	-1.575750605157577	0.11508328996424584		MTMR6
NUP58	11.953809426901762	0.008046412624426964	0.15723279784912403	0.051175153876916096	0.9591859502297696		NUP58
USP12	8.665403191233091	0.021646646862505683	0.19358298339327087	0.11182102105808407	0.9109653196604572		USP12
MTIF3	16.227196065302138	0.04525537808038188	0.15023344561476396	0.30123370927954324	0.763236286611278		MTIF3
PAN3	8.747948637392241	0.2668841655232027	0.2044603965403165	1.3053098303591386	0.19178736804835383		PAN3
SLC46A3	4.8250812727187835	0.1313202018753894	0.24373551388854636	0.5387815660521206	0.5900375846331974		SLC46A3
UBL3	15.007220122405638	0.005338059453919624	0.14787356364777332	0.03609880848367587	0.9712035724024772		UBL3
N4BP2L1	15.404979711522326	0.004345589960332263	0.17298826838867187	0.025120720617704238	0.9799586727336711		N4BP2L1
SPART	8.698053562866063	0.042889591265062484	0.22660245855907032	0.18927240038696272	0.8498793256382333		SPART
ALG5	9.110297873175542	-0.10592638155175754	0.17962195634938788	-0.5897184492619436	0.5553794242305959		ALG5
SUPT20H	4.944108967824407	-0.06101423695745508	0.2416100228744353	-0.25253189512408664	0.8006299640385552		SUPT20H
NHLRC3	6.171262905660783	-0.06735954169671424	0.22415295830806792	-0.3005070386094912	0.7637904283570038		NHLRC3
WBP4	7.46816985470804	0.03353611227550952	0.21866357168213857	0.15336853787543298	0.8781076544624595		WBP4
LACC1	10.242730893519463	-0.20740797384152423	0.2431462637385938	-0.8530173182694193	0.39364970040469216		LACC1
TSC22D1	16.016482372332216	-0.351014420190695	0.28796762001245624	-1.2189371158309799	0.22286806101693546		TSC22D1
LINC00330	8.106906325512215	-0.40565522453743996	0.296238392608457	-1.3693539887437916	0.17088864937407444		LINC00330
GTF2F2	7.315100436715953	0.12211739223342954	0.20112019654092322	0.6071861221982325	0.5437274010328843		GTF2F2
ZC3H13	10.505762974433152	0.13082975179653583	0.18405720933166625	0.7108102544398794	0.47720182528883226		ZC3H13
MED4	8.465387876647998	-0.02961429903441699	0.22057612946413263	-0.13425885705022536	0.8931978859430351		MED4
RCBTB2	8.681656846962218	0.044216305968077116	0.2415912533705139	0.18302113735990783	0.85478143352405		RCBTB2
FNDC3A	9.526569155920578	0.007038280771863863	0.19335927773382577	0.036400015837629515	0.9709634015525482		FNDC3A
PHF11	8.893171621435226	0.1941294633884151	0.20317206432603374	0.955492892354001	0.3393284980136473		PHF11
ARL11	4.752165313366068	-0.5644515416392897	0.2616821210838325	-2.1570122532691562	0.031004709723074352		ARL11
KPNA3	8.76444176096564	-0.027844245117694646	0.19066122461805277	-0.14604041893402492	0.8838894807694796		KPNA3
TRIM13	6.881823687562269	-0.38406532674737803	0.24437320971412688	-1.5716343342081813	0.11603537905991085		TRIM13
RNASEH2B	18.00986951445981	-0.030630182512394893	0.144391083695212	-0.21213347617122003	0.8320029037657006		RNASEH2B
WDFY2	8.92152916268444	0.04659003215789097	0.1919649134404482	0.24270076923377062	0.8082372115051627		WDFY2
VPS36	9.115284356731703	-0.14384960702963795	0.19784768687163934	-0.727072473295912	0.4671815603409074		VPS36
MZT1	9.709007710934909	-0.05571678027643537	0.2111985833710106	-0.2638122821996311	0.7919245699318352		MZT1
UCHL3	8.75898475437481	-0.05665885725831851	0.1985324450208783	-0.28538840214434513	0.7753465919979916		UCHL3
CLN5	5.287835984249447	-0.39566970905014787	0.2369977943156139	-1.669507980834741	0.0950167500614182		CLN5
MYCBP2	18.600164639576597	-0.0438419812629173	0.14415512156918794	-0.30413058367735574	0.7610284073363118		MYCBP2
RBM26	6.42694138683725	0.002430230451261559	0.22347657229890394	0.010874654225549344	0.9913234523017157		RBM26
DNAJC3	17.288796615278724	-0.07288366379923313	0.15597279395431035	-0.4672844664216452	0.6402963685216341		DNAJC3
RAP2A	4.40169629624721	0.338167389199759	0.2689832612297912	1.2572060716851228	0.2086790252711752		RAP2A
IPO5	5.350566720202802	0.3735699513997033	0.24327988756707705	1.5355562481370464	0.12464725170311086		IPO5
STK24	6.767933673098489	0.29496058851544654	0.22834384167460425	1.2917387495642332	0.19644763328203263		STK24
TM9SF2	13.599271229541499	-0.1503572982727984	0.17361360014000454	-0.8660456217228838	0.3864651438056681		TM9SF2
TPP2	6.253274811832912	-0.35036805307954294	0.2204735615320265	-1.58916130643922	0.11202397970775387		TPP2
ABHD13	5.49995290442343	0.1861897140392519	0.23237867826283448	0.8012340694556321	0.4229961511817536		ABHD13
IRS2	18.288273595830358	-0.15693935922330762	0.159805538862815	-0.9820645788631401	0.3260680343499437		IRS2
CARS2	6.308334371878233	-0.5816522429098306	0.2512051146034358	-2.3154474534806115	0.020588457103195613		CARS2
ANKRD10	15.918436234561815	-0.12874646847283552	0.14502239000549794	-0.8877695952187427	0.3746647011085167		ANKRD10
ATP11A	4.836714860354576	0.010881691035647853	0.26721307352894974	0.040722899115446666	0.9675168058812833		ATP11A
CUL4A	4.4802146260045195	-0.6832399076793987	0.2694190283395576	-2.5359749528095286	0.011213475410627097		CUL4A
TMCO3	4.8932156142638945	-0.1543595049519301	0.23836721796652674	-0.6475701913574643	0.5172629822123462		TMCO3
GAS6	8.765022536657353	0.16893301648646117	0.25732315237810527	0.6565014260288344	0.5115015503255773		GAS6
UPF3A	9.591568843360536	-0.10085434230242081	0.19095427699282788	-0.5281596405730615	0.5973885389817875		UPF3A
OSGEP	7.099105068197351	0.033172209168463314	0.2532388629486507	0.13099177899558667	0.8957818107786654		OSGEP
PIP4P1	6.62962408992846	0.06776321918035583	0.21705995548455678	0.312186644602795	0.7548986813263245		PIP4P1
PNP	7.241577167854716	-0.033294092672738126	0.2271923126563252	-0.14654585924789737	0.8834904902109775		PNP
CHD8	4.195364387542679	0.017766009330858243	0.24517889710667767	0.07246141303559346	0.9422347126483726		CHD8
TOX4	8.639743988405206	-0.18005459445693334	0.19592840028195288	-0.9189815983687094	0.3581051973171089		TOX4
LRP10	9.187987541288573	0.09647426710486925	0.23113113486998227	0.4174005685523014	0.6763854390895888		LRP10
RBM23	7.6652721344595465	-0.17154084882596876	0.2544950772082493	-0.6740438782067268	0.5002834179507428		RBM23
PSMB5	13.952901831274632	-0.18451214034265048	0.17122490489478623	-1.0776010677653987	0.28121182550812807		PSMB5
ACIN1	7.650584205773677	-0.4378990606441216	0.22350899299488897	-1.9592010808000695	0.05008924262002674		ACIN1
C14orf119	6.323246303207014	-0.18184337831781483	0.21233696582208367	-0.8563905847189166	0.3917817708172472		C14orf119
PABPN1	16.407026647136316	0.05196913009504578	0.13784565366200813	0.3770095662390049	0.7061664957648632		PABPN1
DHRS4L2	8.504311636842605	0.08634309911822374	0.19365749935564325	0.44585466302886906	0.6557022330843656		DHRS4L2
CHMP4A	18.10064131526337	-0.04547114454043827	0.13301477733515907	-0.3418503225838136	0.732463536512695		CHMP4A
GMPR2	8.521806884767283	0.24064527301776767	0.23396332634893782	1.0285598036799335	0.30368657482905204		GMPR2
TINF2	5.57692247198803	-0.3497452303335293	0.21801241622261547	-1.604244548972842	0.10866015855086493		TINF2
SCFD1	6.8107328234296265	-0.0899362146196362	0.21966538268772917	-0.4094237039956691	0.6822287470821506		SCFD1
STRN3	5.255851924244411	0.013353012434962421	0.2351046235046202	0.05679604354824614	0.9547076656436818		STRN3
HECTD1	8.189002665364933	0.036399669506382716	0.20152860898977068	0.18061787697959208	0.8566675228680426		HECTD1
ARHGAP5	7.428902086175354	-0.33934846765267684	0.2627597680509908	-1.29147803017859	0.1965379684833689		ARHGAP5
SPTSSA	15.972525463668664	-0.12860896673519398	0.149013416343081	-0.8630697147369012	0.38809913798644025		SPTSSA
SRP54	5.957018996481912	0.1419365853789814	0.22239629521268398	0.6382147024672483	0.5233339278201331		SRP54
PPP2R3C	9.479148852614545	0.11185970745397425	0.18764763545033178	0.5961157314107604	0.5510979155646569		PPP2R3C
PSMA6	9.134637128386661	-0.2940434419580496	0.18781262993426703	-1.565621236766465	0.11743731525858753		PSMA6
RALGAPA1	10.517150399830062	0.06975641913227217	0.165506886031637	0.42147140100828234	0.6734108904227631		RALGAPA1
SEC23A	4.24357777762972	-0.4681635533947437	0.25248817115731714	-1.854199946274102	0.06371055978552345		SEC23A
TRAPPC6B	4.179460632475302	0.2625667506842667	0.2523028890003162	1.0406807140600662	0.2980237569309172		TRAPPC6B
PNN	17.241310476936516	0.052959069184042536	0.13854382286286837	0.3822550012674458	0.702272228612824		PNN
FKBP3	8.425580382682972	-0.039742557451327556	0.19770945485168773	-0.20101495642249656	0.8406868792306382		FKBP3
MGAT2	5.217520472231625	-0.2392320616456624	0.23023693245915705	-1.0390690107378888	0.2987726420960989		MGAT2
NEMF	8.717317382946494	-0.0446284056225408	0.17653312967299645	-0.2528047041663445	0.8004191323604211		NEMF
DMAC2L	5.680465175390294	0.12646204851514442	0.23537160337776036	0.5372867699430113	0.5910695426800043		DMAC2L
SAV1	7.241634444084661	0.14152323438731573	0.22083957079090966	0.6408418286653418	0.521625453392756		SAV1
NIN	12.475585289148311	-0.17573979065794273	0.16136313299837932	-1.0890950577893639	0.27611196910662694		NIN
PYGL	5.029844062749966	-0.06568750698001893	0.2457000626771611	-0.26734835255752204	0.7892009611668245		PYGL
TMX1	13.77593517854918	0.015042403640273807	0.1543230601719347	0.09747346652868816	0.9223504045178897		TMX1
GNG2	9.388996141917035	-0.31355476824329226	0.28500228011337353	-1.1001833673701156	0.2712522359885885		GNG2
PTGER2	12.076196429312072	0.15315103749425465	0.2138599921452851	0.7161275746714327	0.4739125785509335		PTGER2
ERO1A	6.608199427820227	-0.0009295735960506777	0.21595008675219252	-0.004304576164016012	0.9965654557445952		ERO1A
PSMC6	8.714175568935072	0.03526181531395451	0.1942260945315739	0.18155034934413644	0.8559356166418245		PSMC6
DDHD1	8.93220520372404	-0.1291050938454983	0.2509682309381029	-0.5144280348270053	0.6069527628603764		DDHD1
GMFB	9.12394117165026	-0.29960657668939267	0.176079746145641	-1.7015391221746696	0.08884179800744406		GMFB
SAMD4A	5.4841189011922244	-0.7008421470273046	0.2617909852939142	-2.6771057308962156	0.0074261196354663645		SAMD4A
GCH1	14.879414198360141	-0.3488848366272649	0.21415571897618443	-1.6291175332378738	0.10328814021117111		GCH1
SOCS4	3.465130320774302	0.11179567506687568	0.272878851606351	0.40968977408388413	0.6820335323687319		SOCS4
MAPK1IP1L	12.032041685497159	-0.17172071348984266	0.1766703527269953	-0.9719837586739797	0.3310586284915735		MAPK1IP1L
EXOC5	6.928839972624107	-0.07858051799420226	0.19191852421911396	-0.40944728141243236	0.682211447553196		EXOC5
ACTR10	5.76559516666151	0.134019724536862	0.21348518866568233	0.6277705979253521	0.5301542297110391		ACTR10
PSMA3	13.548705983672901	-0.0999816590743823	0.15288640585009555	-0.6539604258367737	0.5131373020853733		PSMA3
PSMA3-AS1	15.082416278846091	-0.03161144224447953	0.17474567657958467	-0.18089971015725068	0.8564462963598183		PSMA3-AS1
ARID4A	9.51888396446867	0.018701781933178466	0.17860237795951564	0.10471183053014925	0.916604474167884		ARID4A
TIMM9	7.998116951881312	0.043633685860387864	0.19488938897507363	0.22388948977601145	0.8228432940984343		TIMM9
JKAMP	7.951763789084866	-0.15730888688396633	0.20011682830224073	-0.7860852493943156	0.4318175453465798		JKAMP
PCNX4	5.757787287745299	-0.34708357856185723	0.2476719195042843	-1.4013844575378005	0.16109913748394245		PCNX4
DHRS7	15.563844709310796	-0.05738747755128468	0.15664658271175735	-0.3663500126069291	0.7141039149180902		DHRS7
PPM1A	6.057586731170205	-0.24672460168880317	0.2364822592392075	-1.0433112508420148	0.2968041619956727		PPM1A
SNAPC1	12.276155681058905	0.0879672556629591	0.22978685702641302	0.3828210925607797	0.7018524210938275		SNAPC1
PPP2R5E	9.38215223053737	8.353391269569435e-05	0.19729365390346426	0.00042339888305057934	0.9996621765782462		PPP2R5E
ZBTB1	14.30618627327286	-0.0356463722118667	0.15381751539125027	-0.23174455861672563	0.8167364205549217		ZBTB1
CHURC1	13.509076314660945	-0.0921532974743606	0.18376918462518677	-0.5014621883550023	0.6160458824418684		CHURC1
MAX	18.308853222462147	0.09517229137672695	0.14336128931083228	0.6638632495162402	0.5067778395484138		MAX
ATP6V1D	12.769787997353703	-0.195099396895094	0.16641167689117323	-1.172390066249266	0.24104048592465666		ATP6V1D
EIF2S1	7.048910331977642	0.011354575836059134	0.22034558419595374	0.051530761905178406	0.9589025899506672		EIF2S1
ACTN1	9.073036736355801	0.027931188097486858	0.20078772280732077	0.1391080475786365	0.8893647690114556		ACTN1
SUSD6	9.987325447349843	0.007317722679907719	0.17928379331245925	0.04081642040646837	0.9674422486760476		SUSD6
PCNX1	4.053562824775226	0.20233994866273625	0.2484808813251659	0.8143079161005996	0.41546857592118247		PCNX1
SIPA1L1	8.972498500671563	0.16197004551902114	0.2063793321154953	0.7848171803772407	0.4325607655560181		SIPA1L1
PSEN1	8.414625853054062	-0.10876327778544044	0.21467229317521389	-0.5066479524521997	0.6124018559395794		PSEN1
NUMB	13.325170944114381	0.15706369142483376	0.16454859404172337	0.9545125094475634	0.33982428024502687		NUMB
ELMSAN1	13.485151449265887	0.23612187007090693	0.15175863216340146	1.555904047795251	0.1197309107280884		ELMSAN1
BATF	6.9636723420452515	-0.18257121154538083	0.20613758278637978	-0.8856764937162342	0.3757918785494283		BATF
ERG28	3.975139533415063	-0.2646580285147387	0.24926807199438603	-1.0617405847336088	0.28835346943783235		ERG28
GPATCH2L	8.67551982177551	-0.05806695251147111	0.1970980604631524	-0.2946094567091225	0.7682922372425638		GPATCH2L
IRF2BPL	10.003847012612313	-0.10450211831298936	0.23612355736220209	-0.4425738773395159	0.6580739830424107		IRF2BPL
GSTZ1	4.227763807637031	-0.1880111634592251	0.2745598955277874	-0.6847728547456308	0.4934872673093663		GSTZ1
AHSA1	10.626594541840628	-0.21213831503123082	0.16744606753069985	-1.2669053275457605	0.20518914355424622		AHSA1
SPTLC2	7.464956352140334	0.19335307325805423	0.20586821074535724	0.9392080135053816	0.34762395549271385		SPTLC2
SNW1	9.372085816199627	-0.20359753861904686	0.20413770754740296	-0.9973538993121559	0.3185927599045517		SNW1
SEL1L	6.282984395948131	-0.4925099196285698	0.2133767274450686	-2.308170743481671	0.020989641712732928		SEL1L
GALC	6.783248716017092	-0.2896397949512574	0.21907465512340035	-1.3221054475156386	0.18613304006343112		GALC
ZC3H14	4.710941613148626	0.24406874862077285	0.2725115285658973	0.8956272415526577	0.37045188135531315		ZC3H14
PSMC1	10.852801157220643	0.007824839557836822	0.1821559713335621	0.042956810586835266	0.9657359622092353		PSMC1
DGLUCY	4.8378812908477675	-0.21883109449829397	0.24519817799176144	-0.892466234009482	0.37214308349055536		DGLUCY
TRIP11	5.234584276398005	-0.1769396477669791	0.24131612938840563	-0.7332276056947249	0.463419620872641		TRIP11
ATXN3	6.000909932066314	0.24025093721965446	0.23313814640833258	1.0305089103645189	0.3027711716538869		ATXN3
CPSF2	5.206562754444085	-0.2099555624789544	0.25876702826966513	-0.8113690677011465	0.4171537571665669		CPSF2
RIN3	11.65313580669506	0.15520501148148128	0.18198174067566386	0.8528603523915881	0.3937367505871079		RIN3
ITPK1	5.444011227932346	-0.3880154823089149	0.23862406379017773	-1.6260534505442719	0.1039382852957363		ITPK1
MOAP1	4.047013582821365	-0.1680467909520599	0.2581606448710445	-0.6509388409530896	0.5150859673459819		MOAP1
TMEM251	7.0653506460722655	-0.3089244366752531	0.2019142445066278	-1.5299784194527828	0.12602207075359081		TMEM251
BTBD7	10.151453582525374	0.10857995970306564	0.20274076902477245	0.535560559552768	0.5922622930370972		BTBD7
DICER1	10.497976981385024	-0.42347835548428325	0.18358235100948495	-2.306748732411668	0.02106883180439578		DICER1
SETD3	6.316649837456281	0.2624824180767096	0.20191771474122894	1.2999474484598759	0.19361898115334986		SETD3
PPP2R5C	14.03874438140271	-0.12761830908303687	0.1562301993347669	-0.8168606941963822	0.4140080422567496		PPP2R5C
RCOR1	7.219348829415231	0.035733717125360075	0.19934329025032702	0.1792571853333371	0.8577357634178138		RCOR1
TRAF3	7.996681690045501	-0.0050774196924042074	0.20833253819278238	-0.02437170754241842	0.9805561157307006		TRAF3
MARK3	7.676576208594574	-0.05446759026896155	0.22105184737469977	-0.2464018777306793	0.8053711528233355		MARK3
APOPT1	10.692844966191101	-0.028757809847799385	0.1870342561280998	-0.15375691300155814	0.8778014081936332		APOPT1
PLD4	7.897213014366796	0.06697148275714628	0.2308704726281456	0.29008249515309276	0.7717531271611001		PLD4
CDCA4	3.1426397581947136	0.19618214049855914	0.27355213353703217	0.717165455673556	0.4732720114191813		CDCA4
GPR132	11.91273908783116	0.15943309480338314	0.18744318832166093	0.8505675571938563	0.39500961771936105		GPR132
NUDT14	11.117588321398843	-0.1060353606961966	0.199967572453454	-0.530262779085735	0.5959297494248761		NUDT14
NIPA2	9.172434316372541	0.24647714138936339	0.19797813860391603	1.2449715060836928	0.21314222432415553		NIPA2
CYFIP1	8.082777852206304	-0.20570476709349717	0.2174833018553115	-0.9458416592844888	0.34422935372881713		CYFIP1
SNRPN	13.675347044556329	-0.04146281234238523	0.16631307936548534	-0.24930578220650718	0.8031242589549895		SNRPN
UBE3A	11.834665064256473	-0.14097532736887916	0.1656290915259026	-0.8511507614399499	0.39468561061250385		UBE3A
HERC2	5.737004711003373	-0.06178035328866	0.22126821851265377	-0.2792102440374958	0.7800834825363361		HERC2
KLF13	6.997387245603186	0.4114219275156154	0.21391069103121063	1.9233350401153484	0.054437986698932454		KLF13
EMC7	9.054121972606932	-0.11197639984143772	0.20727755079314392	-0.5402244450156902	0.5890422564488469		EMC7
KATNBL1	10.971647190513993	0.012475308815323207	0.19270431666985396	0.06473808698689522	0.9483825373818254		KATNBL1
EMC4	10.176618140752243	-0.09303851810356563	0.18523554119085084	-0.5022714188942105	0.6154766110249772		EMC4
SLC12A6	4.468613023295524	-0.5277427109611773	0.3167964142999209	-1.66587337210688	0.09573863825874729		SLC12A6
SPRED1	8.51249786308669	-0.2662127140441178	0.1986689328043997	-1.3399815979593477	0.18025132769213692		SPRED1
PLCB2	5.392442305810204	-0.037388395955368005	0.24720534838742214	-0.1512442841518648	0.8797830183602041		PLCB2
CCDC32	5.236336639569788	0.06591762764355297	0.2599763756755917	0.25355237556587634	0.7998413931839516		CCDC32
GCHFR	6.585740208725988	-0.9750264061868668	0.288891249215751	-3.3750638305374676	0.0007379857183134975		GCHFR
RTF1	15.271795160705883	-0.16169446833795273	0.16942563081435125	-0.9543684008184691	0.3398971954900806		RTF1
EHD4	7.63776767610392	0.020340157727058744	0.22784681928209782	0.08927119452949454	0.9288663860825193		EHD4
TMEM87A	6.644629282979302	0.05561359205080567	0.21383162773518663	0.2600812267101977	0.7948011186756383		TMEM87A
CASC4	8.323337996294708	-0.01788387607916491	0.19440005941183847	-0.09199521920555456	0.9267018380068659		CASC4
CTDSPL2	5.423788356887381	0.3502975365671729	0.2545923012369035	1.375915669347808	0.16884774341617004		CTDSPL2
EIF3J	11.100435666093272	0.11392937702786644	0.17709764005020248	0.6433139199120355	0.5200204257964749		EIF3J
SPG11	5.256570066846706	0.03624281768363369	0.3707972747339779	0.09774294514336836	0.9221364135091725		SPG11
TRIM69	7.634651125835399	-0.17439258950991401	0.19846227596179813	-0.8787190848475541	0.3795536081300884		TRIM69
GATM	12.60004339114191	0.10842563440687174	0.2630606246568356	0.41216975953095875	0.6802150005368099		GATM
SQOR	14.66993949674053	-0.36966608091703695	0.16158117688211912	-2.2878041121505466	0.022148931265975426		SQOR
SECISBP2L	4.21490548938449	-0.19215345976078196	0.2645868764931998	-0.7262395713179696	0.46769191715064995		SECISBP2L
COPS2	9.184176204187455	0.20606734204681945	0.19448875581647004	1.0595334479967344	0.2893569046384792		COPS2
ATP8B4	4.936784382901828	0.5351511367758645	0.25693726332609834	2.0828085807727468	0.037268675126425316		ATP8B4
GABPB1	3.4594577514507603	0.10150880779624573	0.2839362305639893	0.3575056539794741	0.7207132942380914		GABPB1
GABPB1-AS1	9.510065756083632	0.07457057422737538	0.1886368937173076	0.3953127766147767	0.6926120713385502		GABPB1-AS1
TRPM7	4.477011714580527	0.06429109150470093	0.251246644089442	0.2558883591767051	0.7980370434819111		TRPM7
SPPL2A	13.862111072873189	-0.2039214975631602	0.1456428186210076	-1.4001479749839614	0.1614690112186653		SPPL2A
DMXL2	17.089081172967823	-0.24475819922812456	0.19513117972075647	-1.2543264463341384	0.20972337518237005		DMXL2
LYSMD2	12.084914417909213	0.008963808439674266	0.19376845439503537	0.04626041151879019	0.963102692539437		LYSMD2
TMOD3	12.996673377144504	-0.06366062789480872	0.16760694971871717	-0.3798209322563642	0.7040783430489386		TMOD3
MYO5A	6.6170082284448934	-0.18094927227375487	0.19944534209497022	-0.9072624628535668	0.3642680193493508		MYO5A
RAB27A	4.816785546043695	0.24091243530839293	0.27175987505843285	0.8864900870910128	0.37535349353866565		RAB27A
TCF12	5.355249038833412	-0.10581288363065858	0.22684054979551108	-0.4664637064495093	0.6408836202845081		TCF12
AQP9	14.230660331121351	-0.6306137519655651	0.22384130160314078	-2.817235905300494	0.004843893273301157		AQP9
ADAM10	11.845488563536248	-0.1378985136684202	0.16881144524959374	-0.8168789353383732	0.4139976168050833		ADAM10
SLTM	18.376498763463676	0.04612841248294784	0.13793728652460113	0.3344158323334919	0.7380657939784173		SLTM
BNIP2	17.036398973010456	-0.13999550025949817	0.1434265979884628	-0.9760776747333808	0.3290259737834088		BNIP2
ICE2	5.307373000199571	-0.13133291691009671	0.23311583239889688	-0.5633805115620204	0.5731758048005586		ICE2
TPM1	5.5172852325192645	0.42355662371482294	0.23885106864398972	1.7733084725952764	0.07617760589031786		TPM1
LACTB	13.354034437566016	-0.13148722750005026	0.15874164415392372	-0.8283095982838238	0.40749518845311106		LACTB
RAB8B	10.704845797840397	-0.16011517929394212	0.259288676976724	-0.617517051499767	0.5368937377923124		RAB8B
APH1B	4.558539323835049	-0.2396092728680972	0.260821196735125	-0.9186725460485891	0.35826687385115863		APH1B
HERC1	6.972429017136318	0.14906168554499033	0.20061917206472424	0.7430081781859796	0.45747672912478043		HERC1
SNX1	8.188815680852827	-0.12315131057610096	0.1915997014832567	-0.6427531443041563	0.5203842909776037		SNX1
PLEKHO2	5.341076063978072	-0.35421845909467464	0.27062402511840083	-1.3088950951036233	0.19056988832446253		PLEKHO2
DPP8	4.6056209029294655	0.1371334165515129	0.2762876160237201	0.4963429723167165	0.6196524526673114		DPP8
DENND4A	12.607575918539657	0.013025413689780354	0.19455198168787177	0.06695081477338839	0.9466208594146109		DENND4A
MAP2K1	15.738294436095478	0.026413655662949388	0.1720852598762788	0.1534916801237919	0.878010550864824		MAP2K1
SMAD3	3.9092261273130418	0.6327926788522908	0.2776388436469009	2.2791936118890916	0.022655558673976547		SMAD3
PIAS1	9.089903081708995	-0.05984545365400912	0.20260635356961681	-0.29537797112293346	0.7677051594728207		PIAS1
TLE3	12.246001507406877	-0.04858113500146991	0.1939857585578229	-0.2504366060820333	0.8022497237682995		TLE3
ARIH1	12.993718110871681	-0.08276046473005401	0.1924308552565457	-0.4300789736641719	0.6671381945749248		ARIH1
ADPGK	13.101784150864392	-0.1576370672578412	0.15740470539189694	-1.001476206606186	0.31659663759784695		ADPGK
NPTN	7.043930908458168	-0.15662563759908188	0.22610862315785027	-0.6927008594879588	0.4884972996094168		NPTN
UBL7	8.113874854003976	0.08747711877835573	0.1891496098948626	0.46247580857808396	0.6437401465457627		UBL7
CLK3	6.846185989848737	-0.006790914212407039	0.21877083820597334	-0.031041222258395222	0.9752366648915509		CLK3
CSK	12.608097997352132	0.13947966844321305	0.16368203228704928	0.8521379316613534	0.3941375411267739		CSK
SCAMP2	15.859787330519618	-0.11721240718940769	0.15749364501557234	-0.7442357891825934	0.4567338398028966		SCAMP2
COMMD4	6.878971856000599	-0.3160783927298392	0.20130784499058343	-1.5701245659086178	0.11638613446798916		COMMD4
IMP3	10.819694564882768	0.11815480045092709	0.18334857247013778	0.6444271632939554	0.5192984750060176		IMP3
UBE2Q2	6.58732844884608	0.1711205759834946	0.22311496933085154	0.7669614302290234	0.4431044478580618		UBE2Q2
ETFA	11.20671722251564	-0.017923693021486154	0.1637131398319923	-0.10948231180392745	0.9128199505650559		ETFA
RCN2	6.387151735089011	0.014716278700556558	0.23671467401699867	0.062168848474090675	0.9504283698030609		RCN2
PSTPIP1	7.000880055814776	0.05621387732526922	0.2458099438690885	0.22868837785995816	0.8191111285616498		PSTPIP1
TSPAN3	6.856411790131759	-0.34453917953384106	0.20471453736976333	-1.6830225345038445	0.09237072915245415		TSPAN3
TBC1D2B	4.742975307204357	0.14614347160739707	0.29417346165542524	0.49679352714209	0.6193346602492468		TBC1D2B
IDH3A	4.40445116125583	-0.1811973882720299	0.2733904723979671	-0.6627787233501897	0.5074722822888775		IDH3A
DNAJA4	17.204796857731274	-0.43136419013022265	0.2218936896110583	-1.9440128779071202	0.05189389817281496		DNAJA4
WDR61	5.443328338263181	-0.03251104353070769	0.2575652976989778	-0.1262244713133058	0.8995542409798356		WDR61
IREB2	5.483909651728204	-0.36091957591768614	0.2303882914512884	-1.5665708254709478	0.11721504161295344		IREB2
TMED3	10.837999973720787	-0.07039787117994795	0.16926292927836334	-0.41590838277514564	0.6774770451963856		TMED3
MTHFS	5.636885401220219	-0.11360398523656474	0.25817399679811737	-0.44002876604725966	0.659916273074757		MTHFS
MESD	9.05462985486369	-0.16301277559849078	0.21586374867840408	-0.7551651289135574	0.45014990889110107		MESD
TLNRD1	6.008095965727231	-0.09987544735647899	0.24592409779349456	-0.4061230609468195	0.6846521822293211		TLNRD1
IL16	8.78070447163693	-0.10390624390706646	0.2536001738618777	-0.40972465564498606	0.6820079414640945		IL16
WHAMM	4.846744661108873	0.06835421617092294	0.23814669394545174	0.2870256774867498	0.7740926592715109		WHAMM
C15orf40	4.809452214104509	0.013377807487228076	0.2535596523857272	0.05276000089666123	0.9579231317474315		C15orf40
BTBD1	4.012020749504279	-0.2502093124380561	0.26399787296652577	-0.9477701832460671	0.343246462848105		BTBD1
TM6SF1	8.269309499311682	-0.010974983452410015	0.21510307790872715	-0.0510219730889529	0.9593080113566537		TM6SF1
MRPS11	8.995925927091534	-0.19605700816175592	0.19525770520054145	-1.0040935796126125	0.3153335098008956		MRPS11
ABHD2	7.292550007808026	-0.13933303137736106	0.22579472930228012	-0.6170783162561361	0.5371830702989067		ABHD2
ANPEP	12.493496171678164	0.1598504248453652	0.23410511842926965	0.6828147368920554	0.4947239163287216		ANPEP
ARPIN	5.4644741486330926	0.20598370632283383	0.23674730086936857	0.8700572533094714	0.3842691166907134		ARPIN
FES	7.78956616719429	0.010854092724803973	0.23607041304538753	0.04597820025297764	0.9633276252085098		FES
SLCO3A1	5.959704632968523	0.2208543486957353	0.2599328941776571	0.849659099108816	0.39551464429493843		SLCO3A1
LRRK1	4.830768371388211	-0.35152734803211844	0.23381911333069377	-1.5034157944776234	0.1327318561585778		LRRK1
CHSY1	5.625779131923109	0.023827317789709555	0.23272708793036334	0.10238308742486896	0.9184526074036956		CHSY1
SNRPA1	5.884417885494686	-0.04319747045332958	0.22952080535480046	-0.18820721017667036	0.850714220587875		SNRPA1
TM2D3	8.85489725582062	-0.1505476526028758	0.2064724374761735	-0.7291416444882561	0.46591502289577635		TM2D3
POLR3K	7.434766984772302	0.2645819252095046	0.19603526046738737	1.3496649764878432	0.1771234715497786		POLR3K
SNRNP25	13.26762844171642	-0.023192986060376012	0.1939440177172645	-0.11958598328197581	0.9048111237553653		SNRNP25
MPG	15.961835230604624	0.28474329750763955	0.19217249058025906	1.481706859539915	0.13841831110482727		MPG
LUC7L	6.8211469972936305	-0.01605628904200164	0.20361327586961395	-0.07885678855382429	0.9371465338986431		LUC7L
MRPL28	9.701397980913795	0.0239025993268778	0.19175713315058868	0.12465037901931325	0.9008003427029722		MRPL28
NME4	6.87978734129664	-0.038777347747185005	0.24454400370178295	-0.1585700207741478	0.8740076498562049		NME4
MCRIP2	9.842702157381188	-0.5241303833683257	0.1932178061783098	-2.712640173983941	0.006674954362775264		MCRIP2
STUB1	11.926376163695597	-0.014195378755409434	0.1723752573675711	-0.08235160296317566	0.9343671205046387		STUB1
FAM173A	8.573420017286372	-0.03442589678781892	0.2347921171683085	-0.14662288156437997	0.8834296920000744		FAM173A
GNPTG	7.979884038586957	0.012770819630488995	0.19360974955133822	0.06596165565052105	0.9474083532972055		GNPTG
CLCN7	5.0074409382906	-0.09514907393572461	0.32373282606099135	-0.2939123446128336	0.7688248848811272		CLCN7
NME3	15.877782441202445	0.11065064690673666	0.13997770225000966	0.7904876643074703	0.4292430235498842		NME3
MRPS34	12.300722462497136	0.1310626262194662	0.16975790104190314	0.7720561188319278	0.4400811904082468		MRPS34
SPSB3	11.52769132628288	0.039825017942978665	0.1823241963328549	0.2184296914177714	0.827094333602162		SPSB3
NUBP2	7.14597151742103	0.09983764494897875	0.1910275786491785	0.5226347193162629	0.601228474688329		NUBP2
HAGH	11.284897954798605	-0.012986143794020612	0.17098292371431878	-0.0759499458303689	0.9394589205514037		HAGH
MSRB1	7.340297379340468	-0.3316073579323599	0.201337208973123	-1.6470247085655538	0.09955296724333078		MSRB1
GFER	5.9500678938883755	-0.3304999027211123	0.2392763624815506	-1.3812476054612184	0.1672028419736562		GFER
TRAF7	6.537587095152764	-0.04816301588895824	0.19645991913992666	-0.24515441164696092	0.806336873635468		TRAF7
MLST8	5.07866359417256	0.035185162624434704	0.2426099762294766	0.14502768258447146	0.8846890153059743		MLST8
RNPS1	18.08429418698388	0.05152087733450158	0.13085127733420934	0.3937361436901474	0.6937758536309679		RNPS1
AMDHD2	5.2539077503433	-0.8372951196811752	0.27720830951027714	-3.0204546218703214	0.002523955254821214		AMDHD2
PDPK1	7.690165436441702	-0.24323900113258465	0.19950749297483003	-1.2191973218934278	0.22276930818594132		PDPK1
FLYWCH2	8.713651399618822	-0.15357853551642534	0.20612103248098856	-0.7450891045317782	0.4562178553023296		FLYWCH2
TNFRSF12A	5.557878878234925	0.4850861974267131	0.24926221702536583	1.946087951939178	0.05164417557363026		TNFRSF12A
HCFC1R1	8.711953051141473	-0.10282607558548645	0.20823737488935018	-0.4937926039459752	0.6214526570298335		HCFC1R1
THOC6	6.615124538884975	0.15917446930992143	0.2116935514075587	0.7519098633452185	0.45210526618867297		THOC6
NAA60	5.386200422487363	0.010634797418915699	0.24664633105537176	0.04311759827689552	0.9656077909483544		NAA60
CREBBP	8.302466023911885	0.028960344918301992	0.20633727503344065	0.1403544023425164	0.8883799828158461		CREBBP
CORO7	6.505240848299721	-0.49342627668264694	0.20502531519804365	-2.4066602517158584	0.016099139113029317		CORO7
NMRAL1	5.396941025798725	-0.3263742240561478	0.2249743708190706	-1.4507173544609009	0.14685858096111085		NMRAL1
MGRN1	5.963858744319194	-0.2576649164495379	0.21934679811981658	-1.1746919428875833	0.24011798397915196		MGRN1
ROGDI	8.368674006475407	0.08154250864627874	0.21328382853582362	0.38231922788549666	0.7022245942378285		ROGDI
METTL22	8.43237376848263	-0.21076209840381682	0.20407579763491546	-1.0327638105370187	0.3017144434089979		METTL22
CARHSP1	7.021019677819418	-0.16165359815775318	0.21434028491305043	-0.7541913934813037	0.45073430477		CARHSP1
ATF7IP2	8.753997349537771	0.32045965476819005	0.21070562070873594	1.520888022304683	0.12828794022622067		ATF7IP2
NUBP1	7.2784469299435335	-0.15357972500579492	0.21326431110224744	-0.7201379556289784	0.4714400601485361		NUBP1
CIITA	13.39058919552262	0.499654951363392	0.19040611932679005	2.62415385140981	0.008686453751817253		CIITA
SNN	16.58858531530683	-0.13018898737171716	0.15026610851819286	-0.8663895582013761	0.38627656817043676		SNN
ZC3H7A	4.751820065540597	0.040437902268505	0.24166766851811392	0.16732855709026723	0.8671115355820449		ZC3H7A
GSPT1	12.236715961781128	-0.06760909391392857	0.1619470583954292	-0.41747651722605644	0.6763298971199088		GSPT1
SNX29	10.386913000727832	0.026836296858410276	0.18610816783438253	0.14419730832174904	0.8853446663815218		SNX29
CPPED1	12.14727420493177	-0.2848776233589157	0.18155950456944664	-1.5690592681142164	0.11663412956647591		CPPED1
BFAR	6.462660844661239	0.03621404143854405	0.21431321589412264	0.16897717337429585	0.8658145962033547		BFAR
PDXDC1	4.335364377593478	-0.19541992375496445	0.24481754602472658	-0.798226789411683	0.42473889392603703		PDXDC1
NTAN1	7.798170022778798	-0.4179474806367833	0.2581330932403455	-1.6191162295011745	0.10542225749087002		NTAN1
MARF1	3.8666604603165173	0.44641577429276913	0.2614639984559829	1.7073699512322063	0.08775331182440199		MARF1
SMG1	17.988560741037038	-0.13968061740904708	0.14148856985481664	-0.9872219187201855	0.32353385878083096		SMG1
COQ7	3.8481747769000836	0.06387333028088031	0.25618321634793945	0.2493267560281143	0.8031080363698415		COQ7
ITPRIPL2	4.438997894155196	-0.546910964530682	0.25346378835450073	-2.157747929521825	0.030947435283226132		ITPRIPL2
GDE1	7.957455371595745	-0.044436877254956285	0.20307225519162922	-0.21882298600083702	0.8267879405354033		GDE1
THUMPD1	6.502070278337229	0.15819167976554355	0.2026912927766213	0.7804562179189456	0.4351223884976516		THUMPD1
DCUN1D3	4.133770278270918	-0.012719770960768817	0.2799729537908435	-0.045432141885645295	0.9637628619095991		DCUN1D3
OTOA	14.703216470970945	-1.0686966906221145	0.3942430169380137	-2.710756169944144	0.006712997119283244		OTOA
GGA2	7.887521370960374	-0.5846189261321059	0.1916458085252102	-3.0505176744066476	0.002284472341861858		GGA2
PRKCB	15.843904533332045	-0.1584217370198577	0.1744593361898047	-0.9080725656751397	0.3638398838793744		PRKCB
TNRC6A	4.3432954773098755	-0.07370169955528579	0.27041881175787374	-0.27254649584540164	0.7852018453158808		TNRC6A
LCMT1	6.398098440504477	-0.27287905197904605	0.2060019011843133	-1.3246433669313402	0.18528946504525645		LCMT1
NSMCE1	10.815242654267527	0.19206374660921705	0.17800652308075698	1.078970271904489	0.28060098029291003		NSMCE1
IL4R	9.043510055084507	-0.34690717146895367	0.19520839548139343	-1.7771119454850477	0.07554982315251667		IL4R
SULT1A1	9.856223216165018	-0.23288877131492267	0.2037897293873672	-1.1427895410383684	0.25312598230306294		SULT1A1
ATXN2L	6.405486013162837	0.10825713848379462	0.268822396685493	0.402708776569868	0.6871624766406005		ATXN2L
NFATC2IP	6.893094392381855	-0.050171024186137836	0.2045879863457344	-0.24522957130705383	0.8062786807128477		NFATC2IP
SPNS1	10.093129082894738	-0.0356650379281865	0.20541422199666046	-0.17362496900904129	0.8621602076258814		SPNS1
SPN	11.432896225159654	-0.7028012484895231	0.25852186104326225	-2.7185370152194324	0.006557131860011352		SPN
MAZ	8.883418530291172	0.09438833558376067	0.17799132082829908	0.5302974052022077	0.5959057454756489		MAZ
MVP	6.6587510720686724	-0.3392014644474606	0.24712024908746807	-1.3726170384661613	0.16987143218376222		MVP
CDIPT	6.860014751083335	-0.4011273321479898	0.22306450854631654	-1.7982570816042696	0.07213627760207049		CDIPT
INO80E	3.8695895916178222	0.13473939274215116	0.2576435271116226	0.5229682820006423	0.6009963258416873		INO80E
ALDOA	6.495125413979844	-0.44524752824264124	0.2738234933817016	-1.6260384481399477	0.10394147652569423		ALDOA
YPEL3	7.7909415093368395	-0.26799617032123985	0.20634730208328472	-1.2987626570134307	0.19402539377565253		YPEL3
CD2BP2	6.599630897700636	-0.2762816126732955	0.22349118833136747	-1.2362080793255095	0.21638122829555273		CD2BP2
DCTPP1	5.786369662697932	0.19173642281598582	0.2331590917216993	0.8223416097573586	0.4108825013058385		DCTPP1
SEPHS2	13.103504656688203	-0.1808796084733776	0.2088766696659505	-0.8659636749410662	0.38651008238511075		SEPHS2
ITGAL	5.908350474890416	-0.4006779969356223	0.23129498493011014	-1.7323246202536307	0.0832157807717882		ITGAL
PRR14	4.690112323020554	-0.037062761570017706	0.25399402117152536	-0.14591981889600764	0.8839846858349144		PRR14
PHKG2	6.135133519035226	-0.010121737621851248	0.23976049432715282	-0.04221603584133486	0.9663264792035251		PHKG2
ORAI3	6.811592930720416	0.16281219635596444	0.2207775586669772	0.7374490294167615	0.46084932881966545		ORAI3
VKORC1	17.47459996807432	-0.06143702939299088	0.15298092674967578	-0.4015992757941707	0.6879789629260267		VKORC1
BCKDK	12.412547991494648	0.1318032710308053	0.17250652333232153	0.764048039950905	0.44483861488486665		BCKDK
KAT8	4.147499315110646	-0.40401513066637856	0.31350963371407364	-1.2886848990256152	0.19750765446928742		KAT8
ITGAM	9.566705101425649	0.28837669368866353	0.2024505878560878	1.424430013972873	0.1543220310122844		ITGAM
VPS35	17.719397428246584	-0.17981244846065766	0.17162303565924922	-1.0477174452132882	0.2947688075892104		VPS35
C16orf87	6.0271407220650834	0.23524196333012656	0.23526037681928183	0.9999217314474957	0.31734838674193167		C16orf87
DNAJA2	12.84765649360537	0.06003037473573583	0.15841655345974068	0.3789400376709477	0.7047323917459443		DNAJA2
ITFG1	7.499956996164248	-0.1231637959835582	0.21956556096716812	-0.5609431435468836	0.5748362973795074		ITFG1
PHKB	5.816063271736484	-0.06187201090812054	0.23290211153738669	-0.26565671946769154	0.7905035987555773		PHKB
LONP2	6.216263718149919	0.10943226852710118	0.22021491180445177	0.49693396160327113	0.6192356213427368		LONP2
N4BP1	5.646940238952746	-0.23823445660435405	0.21435012598424988	-1.1114267160349567	0.26638471802012653		N4BP1
ADCY7	8.923711472446785	0.04199091184468107	0.19170791600456158	0.21903587874630026	0.8266220991049088		ADCY7
SNX20	6.48260418170761	0.23787812677164963	0.22269117637869645	1.0681973603081922	0.2854314952478144		SNX20
HNRNPA1P48	7.921178760403126	0.016662355122013715	0.21647932898052277	0.07696972824372009	0.9386476268674999		HNRNPA1P48
CHD9	15.465636731435511	0.04083533890557024	0.17091867762007215	0.2389167730184607	0.8111701191588485		CHD9
LPCAT2	13.971126253706363	0.04016045820664808	0.16777803148263085	0.23936660748582972	0.8108213208197734		LPCAT2
NUDT21	8.330254269701603	-0.2079057106068919	0.20521970462378597	-1.013088440937141	0.31101791895792263		NUDT21
MT1X	13.282930862559335	-0.5583074575966879	0.287627008521332	-1.9410814737701547	0.0522483958133043		MT1X
FAM192A	11.05131487690971	-0.1199405675215012	0.2212609180768907	-0.5420775099551042	0.5877651111548171		FAM192A
ARL2BP	6.9084264851703026	0.20019748523219894	0.19612299446006784	1.0207751813261279	0.30736096556581494		ARL2BP
POLR2C	5.51132662285021	-0.020466452865666018	0.2327248146786932	-0.08794271850177478	0.9299222036575665		POLR2C
USB1	7.655257502418459	0.15037942361615822	0.1911580491256273	0.786675864835439	0.4314716360592693		USB1
CNOT1	6.133345330644305	-0.4795201534144048	0.2279691266662755	-2.1034433935274723	0.03542702860109695		CNOT1
CMTM3	12.424712697008648	0.13423923752601144	0.17590842520156252	0.7631200004899995	0.44539183314577113		CMTM3
DYNC1LI2	5.7098985279893375	0.0012630387997887157	0.25138286191904063	0.005024363197024486	0.9959911550439329		DYNC1LI2
CBFB	6.673220211497361	0.05704305211848505	0.22002721200976388	0.25925453309817753	0.7954388576458449		CBFB
TRADD	7.180777616648277	-0.308467954346298	0.22984866746063695	-1.342048042976473	0.17958041873736996		TRADD
TMEM208	11.413437358328967	-0.002067621124655963	0.168975789328504	-0.01223619746279938	0.99023717058461		TMEM208
RIPOR1	4.214997388777354	0.020850721232796007	0.2689274991917956	0.07753287148193627	0.9381996423073354		RIPOR1
NUTF2	18.999350669140785	0.028924728594938057	0.15140087219451928	0.19104730491760755	0.8484885316870365		NUTF2
PSMB10	13.698922648475156	-0.24117900747780668	0.1823767698341438	-1.3224217519431807	0.1860277495562317		PSMB10
DPEP2	6.686484529959712	0.10301190729804263	0.2203639756873071	0.4674625558771678	0.6401689756702438		DPEP2
CYB5B	7.965209648071235	0.0782244331270118	0.20665209081875474	0.37853201880071435	0.7050354125840522		CYB5B
NFAT5	14.8406674559946	-0.07402555077390875	0.18228969676259157	-0.40608740970323365	0.6846783762704136		NFAT5
NOB1	7.450003801403132	0.2517675189310851	0.2191722126661689	1.1487200675140494	0.2506714283373207		NOB1
DDX19B	4.015094446704047	0.3559818565920593	0.2882342691160188	1.235043486271825	0.21681432027729153		DDX19B
ZFHX3	14.561677584823856	-0.03939473797364407	0.18011276045469024	-0.21872263727563235	0.8268661139206157		ZFHX3
PSMD7	12.696629860516891	-0.11734350400828444	0.15965373694444382	-0.7349875189524536	0.4623470953661921		PSMD7
GLG1	8.951139861766885	0.05443555396167766	0.21248589067316254	0.25618432258830914	0.7978085135540095		GLG1
CFDP1	8.901510250121614	-0.15982382198171924	0.17674277736289198	-0.9042735684387577	0.36585035859842985		CFDP1
TMEM170A	8.488518094334566	-0.27079730650198003	0.18479714130998506	-1.4653760582136677	0.14281834579157604		TMEM170A
KARS	11.629744168270962	0.12124661146261063	0.19648102372525514	0.6170906948864086	0.5371749058957609		KARS
TERF2IP	15.216990490188241	-0.0862965460377452	0.1870204243273952	-0.4614284581382177	0.6444912381255176		TERF2IP
MAF	12.128633222179769	-0.37449636960844573	0.2511976925158792	-1.4908431915025349	0.13600266904638877		MAF
CMC2	12.123320771883689	0.2549580992783154	0.17369132534671258	1.4678804411756476	0.14213670188023306		CMC2
CMIP	12.864045159996127	0.19442531053793832	0.16826483792664493	1.1554720102764313	0.24789718813756156		CMIP
MPHOSPH6	8.075921554730762	0.02551222768796298	0.20736011523556983	0.12303343706662206	0.9020806201536631		MPHOSPH6
DNAAF1	9.440961813305524	-0.2807633826329558	0.3948043428751051	-0.7111456287140547	0.47699399725592817		DNAAF1
USP10	6.390700016473228	0.05889299949452105	0.21388232505788984	0.2753523437646423	0.7830455535238323		USP10
ZDHHC7	5.766726651599224	0.2176024554305622	0.2406744447562393	0.9041361065606904	0.36592323479626476		ZDHHC7
EMC8	5.299091068125102	-0.31028095840635067	0.24047560409571178	-1.2902803990165075	0.19695331990750875		EMC8
SLC7A5	10.452591944025745	0.45445849469527705	0.19132160870049922	2.3753641723068535	0.017531643541351873		SLC7A5
RNF166	10.505578371929323	0.008038280040889214	0.18360285315424502	0.043780801348093666	0.9650791307135433		RNF166
TRAPPC2L	13.112361607251163	-0.032138958198611796	0.15778297094038166	-0.2036909180190016	0.8385950397844633		TRAPPC2L
SPG7	6.898377790297817	-0.4146462724567799	0.20863650838368222	-1.9874099488582602	0.04687698607689437		SPG7
DEF8	7.364524042477288	-0.04761342660475127	0.19469182454954143	-0.2445579146166742	0.8067987538705581		DEF8
VPS53	6.017511798799548	-0.028097094076507047	0.22759840894952985	-0.12345030971959739	0.9017505203159744		VPS53
GLOD4	6.181612105468559	0.08999503275080395	0.21580442691908305	0.4170212540845978	0.6766628616301968		GLOD4
ABR	6.198199507759767	0.1395063967692036	0.21236624754722955	0.6569141677665978	0.5112361078525436		ABR
CRK	8.53871080329149	-0.04356951653780852	0.18279884741699007	-0.2383467792793041	0.8116121419520722		CRK
PITPNA	5.539445228438965	-0.12310488255465654	0.2277351368647061	-0.5405616553048257	0.5888097534649795		PITPNA
RILP	4.910465157207706	0.08825148164189967	0.240458503876825	0.36701335248724054	0.7136090581307781		RILP
TAX1BP3	12.054592476655207	0.44469853594772185	0.16197982258827318	2.7453946352199337	0.0060438171517187625		TAX1BP3
EMC6	9.750650124933312	0.015086603566985109	0.16872854277048482	0.0894134644871962	0.9287533232183676		EMC6
ITGAE	11.38054137598904	0.21786940984235081	0.17834374445959522	1.2216263065605328	0.2218489758071739		ITGAE
NCBP3	5.3503473808051	0.04373012048416288	0.22175401102345857	0.19720103497716135	0.8436702207242128		NCBP3
UBE2G1	5.7989391415950475	0.11594229999265579	0.23460771920054752	0.4941964415652748	0.6211674526023088		UBE2G1
MED11	6.95249759778128	-0.12436380596667465	0.2425700760734176	-0.5126922824933856	0.6081665890099437		MED11
VMO1	14.568525933647464	0.3468578850565091	0.23649996929703243	1.4666297255238647	0.142476809185173		VMO1
SLC25A11	13.562079150862742	-0.37741953276879636	0.16819132288380087	-2.243989322978011	0.024833088321384353		SLC25A11
RNF167	8.208165505337657	-0.2975810458360959	0.21877994406190973	-1.3601843035113275	0.17377160843438288		RNF167
SPAG7	15.553282658284319	0.026517384034866125	0.15945644926771715	0.16629859849911205	0.8679219689260191		SPAG7
SCIMP	15.799742971076677	-0.23120842666502853	0.16831152498326143	-1.3736933741644977	0.16953689475794798		SCIMP
RABEP1	8.527224705283336	-0.20866246825114537	0.18166492802509931	-1.1486117354601104	0.2507161158031006		RABEP1
RPAIN	11.21219652015728	0.23128851482717372	0.1921135490946744	1.2039156838084006	0.22862216919156408		RPAIN
C1QBP	16.931679258679377	0.07504479814904658	0.17303415945684328	0.4336993249460874	0.6645067968883467		C1QBP
DERL2	6.187867759247696	-0.2724153390380796	0.24417049955683368	-1.1156767075978054	0.2645605443185328		DERL2
TXNDC17	18.704045805143036	-0.06213847021945382	0.1550721454404079	-0.4007068454684712	0.6886359702556661		TXNDC17
XAF1	14.200504568868526	-0.09628111082999438	0.21300352144151155	-0.4520165215035289	0.6512570803307038		XAF1
RNASEK	7.575309748344779	0.04764362103446829	0.20043064113830616	0.23770627466881197	0.8121089166687853		RNASEK
ASGR1	12.719329804507455	-0.29995880926427954	0.19857866662424972	-1.5105288718241883	0.13090852799948807		ASGR1
GABARAP	8.681284834654159	-0.23769758914992772	0.21932480662818218	-1.0837697422567099	0.2784669041515899		GABARAP
CTDNEP1	12.522911687663301	0.03103361548711841	0.16735646076752048	0.18543422431852252	0.8528884667552015		CTDNEP1
ELP5	5.531285900658596	0.38411187462200913	0.22676764470824823	1.6938566130816186	0.0902925331890686		ELP5
ACAP1	8.047979125034471	0.2681024143035735	0.21868818305896184	1.225957482262719	0.2202146755003721		ACAP1
ZBTB4	4.387347803467657	-0.39951136503075385	0.2571488734616873	-1.5536189587479456	0.12027533429668114		ZBTB4
POLR2A	8.5852126887932	-0.4132567977937952	0.21242048385103587	-1.9454658529240512	0.051718935655944966		POLR2A
TNFSF12	9.535049405104985	0.04295689290809401	0.21311645539543275	0.2015653499322165	0.840256535928604		TNFSF12
MPDU1	8.525766339368364	0.047609563738374605	0.1959787275994104	0.2429323035288338	0.8080578404282402		MPDU1
CHD3	6.295360883812008	0.27986128473393596	0.23569600095078075	1.1873824061714904	0.2350768165808259		CHD3
PER1	11.995775121280213	0.06059438894730921	0.17987495583838786	0.3368695139625297	0.7362152677894929		PER1
TMEM107	10.816088558354165	-0.03779579948440392	0.1824510722323239	-0.207155809072345	0.8358881779230194		TMEM107
RANGRF	5.767612598948949	0.2560181856823988	0.23970168638359587	1.0680700229730196	0.2854889267862968		RANGRF
NDEL1	9.98213575880851	-0.07485640104473379	0.19840680580463665	-0.37728746622957043	0.7059599856392293		NDEL1
PIK3R5	5.304296423388782	-0.11363188471016128	0.2590747130848834	-0.43860662183935667	0.6609465980882108		PIK3R5
STX8	11.075004218008248	0.024442678996321344	0.16365975097611338	0.14935058162155473	0.8812770044345323		STX8
GAS7	11.354945494446321	-0.015234342864272348	0.17884266104917687	-0.08518293551941344	0.932115956750097		GAS7
PMP22	11.500726995520766	-0.16703107637176917	0.21448321070756277	-0.7787606117082412	0.43612074413457225		PMP22
ZSWIM7	11.738378295217743	0.10109578608494563	0.15558050463984616	0.6497972629602443	0.5158231871601462		ZSWIM7
NCOR1	18.056714694550102	0.01897496478175237	0.13578542773189006	0.1397422764629697	0.8888636223234786		NCOR1
COPS3	10.16305824374105	0.15460420300786928	0.16900614740700953	0.9147844938181051	0.36030477672782646		COPS3
ATPAF2	4.28983931947804	0.10289220816944923	0.26269264910573814	0.39168286025405075	0.6952925557364765		ATPAF2
DRG2	4.19624857044444	-0.053745060793470155	0.24595089777443704	-0.21851947392670246	0.8270243869210308		DRG2
ALKBH5	7.701663672261459	0.2680275513025846	0.22218747165173092	1.2063126210946131	0.22769697304436953		ALKBH5
FLII	9.443873442236683	0.024653580436455783	0.21753529105667516	0.11333140621322316	0.9097678190746441		FLII
AC007952.4	14.904857248553357	0.16309046578771647	0.1755081873948632	0.9292470522801936	0.35276106801376517		AC007952.4
SPECC1	7.910461421861113	0.03831444615697146	0.1985691390125797	0.19295267304625907	0.8469960329246308		SPECC1
IFT20	16.39074741230096	0.25780617777613035	0.16661550128039881	1.5473120795781534	0.1217880103159418		IFT20
POLDIP2	8.054609337887111	0.02823076797589073	0.19383340442654487	0.14564449331843143	0.8842020418738846		POLDIP2
TMEM199	3.889600514359569	-0.5417399391301007	0.2906045610029095	-1.8641825071860343	0.0622960790386081		TMEM199
UNC119	14.078644380678112	-0.39722444092976905	0.1846047388529613	-2.151756468430426	0.03141654006550717		UNC119
SDF2	7.4523635304635745	0.022612313533262558	0.21583745193892082	0.10476547665908115	0.9165619048878652		SDF2
SUPT6H	5.254804587716913	-0.3250574491407428	0.2372358195883707	-1.3701870556678666	0.17062851794209377		SUPT6H
RAB34	11.35244350955436	0.17655464917590916	0.17421291219797938	1.013441810646438	0.31084917704859116		RAB34
FLOT2	3.981083347804355	-0.02710720214591565	0.2519572117547732	-0.1075865300982087	0.9143236823906737		FLOT2
TAOK1	8.325003265594848	0.22025802142260162	0.18389971735414587	1.197707231917266	0.23103101291712036		TAOK1
SSH2	10.548826161404277	0.02379376729371077	0.18906333637681108	0.12585077440021902	0.8998500490926219		SSH2
NSRP1	6.551645648612168	-0.06017463943327222	0.22049458498573313	-0.2729075611410854	0.7849242741253497		NSRP1
GOSR1	5.733872042329564	0.17193687196814836	0.22538672690624312	0.7628526946916047	0.4455512508579794		GOSR1
CRLF3	6.510562305209193	-0.28601788311752235	0.21770239828558902	-1.3138021692453516	0.1889127874436537		CRLF3
RNF135	6.923387187046385	-0.31366099769801076	0.20995027162532404	-1.4939775751172557	0.13518148061857144		RNF135
NF1	4.2866750355842855	0.22481195922984826	0.2363329495492257	0.9512510196256924	0.341476964635966		NF1
SUZ12	9.483376567218047	-0.16456297437603867	0.17959329470611543	-0.9163091230400766	0.3595047843668677		SUZ12
RHOT1	7.357660729905462	-0.005874367927578655	0.19283751833200732	-0.030462785345872306	0.9756979725893902		RHOT1
PSMD11	8.223441763572454	-0.04818445315622232	0.18815183468227864	-0.2560934536598523	0.7978786767011461		PSMD11
SLFN11	11.937717087423701	-0.22423063809524998	0.1932263332372412	-1.160455898213118	0.24586323951680866		SLFN11
AP2B1	4.864992190280091	0.20885588985783354	0.24706019879385213	0.8453643722358679	0.3979074301607314		AP2B1
TAF15	5.510810647499399	0.07239281109304432	0.22844827733118134	0.31688928425621926	0.7513276132539468		TAF15
ZNHIT3	8.983459044084729	-0.0890401271640483	0.1909109354790692	-0.46639615976220666	0.6409319597940151		ZNHIT3
GGNBP2	11.307814561661361	0.010430481938923833	0.18805749350050327	0.05546432500386335	0.9557685507033354		GGNBP2
AATF	4.6287777149621805	-0.16535692222033105	0.24019771545581944	-0.6884200455717733	0.4911883040918782		AATF
SYNRG	5.976927574669179	-0.13056773323908158	0.25720917544957406	-0.5076324863250434	0.6117111036213378		SYNRG
MRPL45	6.154689763980889	0.20715774088640365	0.20393419328041482	1.0158068029403797	0.3097213958337195		MRPL45
AC006449.6	4.569835044194012	-0.010387515718676577	0.2405019156912804	-0.04319098951382359	0.9655492877139786		AC006449.6
MLLT6	4.203042061682837	0.16839940841149745	0.24717901864440667	0.6812852050916098	0.4956910429879836		MLLT6
CISD3	11.024846450755598	0.06075930012974503	0.19380596641237058	0.3135058288167685	0.7538963929882081		CISD3
CWC25	6.397856373736247	-0.07123775676752124	0.22762965393618953	-0.3129546416104952	0.7543151230860896		CWC25
LASP1	9.72579323688385	-0.13160983314682087	0.1687400135546955	-0.779956279333596	0.435416610034319		LASP1
CDK12	11.357760087192853	-0.14297469915565242	0.19814256672973518	-0.7215748817399177	0.4705558868489891		CDK12
STARD3	6.52052299590501	-0.057638391708705466	0.19987200416616888	-0.2883765135050443	0.7730585439586265		STARD3
MIEN1	18.154866920868166	-0.19463137427368793	0.14136199309010675	-1.3768295849481007	0.16856494167235414		MIEN1
PSMD3	5.960630253805484	-0.03229670447623014	0.21793425556408377	-0.14819471309196394	0.8821891040910989		PSMD3
MSL1	5.672971519775123	-0.22370486735094408	0.22412521338731525	-0.9981245035753975	0.31821898944864213		MSL1
WIPF2	4.348119233651092	0.4194663423265016	0.2656866764899828	1.578800818573666	0.11438175079939596		WIPF2
RARA	18.463766905695714	0.20761455427213127	0.15739765228001434	1.3190447968231431	0.1871541366646623		RARA
CCR7	15.909076423389479	0.5602887641003494	0.33721950392721894	1.6614957248180842	0.09661392683283615		CCR7
KRT10	16.802423675487695	0.08294810082454834	0.1854076851426423	0.4473822148242276	0.654599114908872		KRT10
ACLY	4.06464618373002	0.26466588428617327	0.26133138819172375	1.012759646353706	0.31117497995992727		ACLY
CNP	5.215334419556127	-0.03275913713811875	0.23083404795686144	-0.14191640023676586	0.8871460399181297		CNP
NKIRAS2	11.79751285693061	0.10953051389488384	0.17067768301773723	0.6417389312901627	0.5210427069251267		NKIRAS2
STAT5A	5.914131184284114	-0.3699416719198658	0.2330222239759986	-1.5875810710568534	0.11238110132213382		STAT5A
ATP6V0A1	8.88826760147035	0.13125381562761687	0.2527231005995827	0.519358203964017	0.6035109719413414		ATP6V0A1
MLX	12.540107417973587	-0.1985545443867044	0.16567863974466984	-1.1984317633987107	0.2307489730003548		MLX
VPS25	6.031353708559998	0.08788577235823253	0.22511925459338575	0.3903965145805645	0.6962433647700703		VPS25
COA3	9.257334394633151	-0.3588471967459729	0.197678085230543	-1.8153109704976433	0.06947613403277896		COA3
IFI35	13.48824108942259	-0.24417608784264055	0.18462154490998725	-1.3225763437397802	0.18597630550388367		IFI35
NBR1	5.766036948431613	-0.12032073142884496	0.24087953354908953	-0.4995058303877214	0.6174230804012086		NBR1
TMEM106A	7.377764154411541	-0.005512689540583491	0.20915191142767764	-0.026357347169115957	0.9789723143479325		TMEM106A
DUSP3	10.0319544771409	-0.06675798043611195	0.17227405159628834	-0.387510363966794	0.6983784137984674		DUSP3
TMEM101	6.7605248628081345	0.010316235295515674	0.20221471581524167	0.05101624406475615	0.9593125765113074		TMEM101
LSM12	14.27145994262948	-0.03797050670189963	0.15590678380251874	-0.24354621252398767	0.8075822901257286		LSM12
TMUB2	5.842378471954601	-0.20323383790233562	0.21368436003624056	-0.9510936498481568	0.3415568380094358		TMUB2
GPATCH8	5.979005754059841	-0.11132623974064289	0.21010823131187029	-0.52985187227338	0.5962146370238474		GPATCH8
HEXIM1	12.891369967617916	0.06992579271933777	0.1669812305598111	0.41876438737999966	0.6753883340605138		HEXIM1
AC008105.3	5.5404226562447985	-0.1759285161980902	0.279946572926367	-0.6284360417741703	0.5297183326984329		AC008105.3
FMNL1	16.730015781594734	-0.027628672743106736	0.16418058993399726	-0.16828221140034777	0.8663612675382468		FMNL1
KANSL1	7.465753602342822	0.010505508039516843	0.19276861680676013	0.054498020546819785	0.9565383856226528		KANSL1
GOSR2	4.6948096514497735	-0.18572172054229374	0.24709069293422517	-0.7516338164616031	0.45227130123952874		GOSR2
NPEPPS	6.832948879864085	0.14281877487143513	0.19916407980692605	0.7170910287130428	0.47331793094556696		NPEPPS
MRPL10	5.1364184189589634	0.04645288084490254	0.22270686415853203	0.2085830673446843	0.834773730133363		MRPL10
CDK5RAP3	12.327766687685024	0.01914700552119443	0.1804858524167348	0.10608590792470947	0.9155141918947707		CDK5RAP3
CBX1	7.635306617769204	0.31626826241316214	0.24040408145215816	1.3155694383504108	0.18831859685964614		CBX1
CALCOCO2	12.696482257068718	-0.26910180290802427	0.16826673909945825	-1.599257252789364	0.10976345361118901		CALCOCO2
UBE2Z	7.294568220227281	-0.05056361324307928	0.21778622361420402	-0.23217085270117846	0.8164053154379911		UBE2Z
SNF8	18.65568867132983	0.011910315179986143	0.16857514773932805	0.07065285328062332	0.943674044642739		SNF8
ABI3	17.585038447378828	-0.37948942067023556	0.13976308385832611	-2.715233595266925	0.00662290372927198		ABI3
PHB	18.681351754405114	0.019793446390946524	0.19110482083606495	0.10357376807320783	0.9175076057224346		PHB
SPOP	9.890421838297234	-0.054115347387948654	0.1872386725248769	-0.2890180039102701	0.7725676000878072		SPOP
SLC35B1	7.027223829779849	0.11538445381007018	0.19120797141797782	0.6034500180844524	0.5462093563492141		SLC35B1
PPP1R9B	4.10972436350154	-0.010443093044421276	0.26164721524607637	-0.03991287671301856	0.9681625851516273		PPP1R9B
MRPL27	9.660832325723382	-0.21025427923542903	0.17546081189853444	-1.1982976538203585	0.23080115965869852		MRPL27
LRRC59	9.916553424247658	-0.20373933741914754	0.20459598518067076	-0.9958129786331499	0.31934102306250234		LRRC59
ANKRD40	4.795570395975247	0.15207105163669907	0.23782791261077224	0.6394163324537	0.522552126833622		ANKRD40
NME1	15.59724094378778	0.083121268900874	0.1570170337120455	0.5293773989725892	0.5965436733497831		NME1
UTP18	5.4543497030973285	0.012500340738218513	0.22991270069644126	0.054369944332579453	0.9566404243711049		UTP18
MMD	8.959183609537332	-0.24099764584458255	0.17963834529688577	-1.3415712856088111	0.17973504171719545		MMD
TRIM25	5.444807394602535	0.4004592457054122	0.23774697088829647	1.6843926305734713	0.09210581407311653		TRIM25
AC015912.3	7.06039488121923	0.04279376799734883	0.24290937063999204	0.1761717462138258	0.8601590168602413		AC015912.3
SCPEP1	18.605554565819546	-0.48728338187620623	0.15346506517125824	-3.1752072130059426	0.0014972953808445716		SCPEP1
VEZF1	6.440657578237136	0.022425022946732945	0.21786605665380276	0.10293032008362431	0.9180182735513055		VEZF1
SRSF1	8.97202943959786	0.09265748809126056	0.2093870851382494	0.4425176845557727	0.6581146360820324		SRSF1
YPEL2	7.103855619723224	0.04999017504402059	0.2233700549972956	0.22379980631076907	0.8229130806871041		YPEL2
AC091271.1	5.026646715630583	-0.0646560686638772	0.2715524188325996	-0.23809792945992825	0.8118051406185287		AC091271.1
RNFT1	6.767432565174317	-0.03427459418744556	0.243823628438031	-0.14057125803193687	0.8882086555010187		RNFT1
USP32	5.964484180334996	-0.0604654914562314	0.23390036814630608	-0.25850960362067443	0.7960136381384689		USP32
MED13	7.620420500835529	-0.06835705968408762	0.18919242327997388	-0.3613097105000359	0.7178679354141678		MED13
DCAF7	10.006612936931111	-0.21606410503332368	0.17403362410634368	-1.2415078186345023	0.21441821164651265		DCAF7
MAP3K3	5.248608660395571	0.0024340623186500498	0.2312631976506126	0.010525074215774609	0.9916023608266898		MAP3K3
CCDC47	9.280472120639052	-0.08688850969753704	0.19481253077844865	-0.4460108872377997	0.6555893815794492		CCDC47
PSMC5	18.467323233432346	-0.10546736308423482	0.13865484515411472	-0.7606467914410633	0.4468680636813509		PSMC5
ICAM2	5.788683556458253	0.03577858133107369	0.2674728442384187	0.13376528534306664	0.8935881787214455		ICAM2
ERN1	10.636919583001312	-0.02977737066759481	0.18186387144597943	-0.16373439337257173	0.8699402409210311		ERN1
PECAM1	14.296223216081367	-0.14417134436420556	0.18199132443544674	-0.7921880057274043	0.4282510611900028		PECAM1
MILR1	7.5527948149272435	0.19606424040264553	0.19457938981985637	1.0076310784208125	0.3136316033454658		MILR1
SMURF2	4.706753001904509	0.0766125306793152	0.24781403311044728	0.30915331838843063	0.7572049021095755		SMURF2
HELZ	9.3198838014422	0.045904297002951955	0.19626310934894295	0.23389162209458894	0.8150691174423906		HELZ
PSMD12	6.875626622975925	-0.08074043511116481	0.2431233323434946	-0.3320966125829973	0.7398163078887918		PSMD12
BPTF	14.68844337954017	-0.11993443271055848	0.15048444552406848	-0.7969889000346961	0.4254574779053779		BPTF
KPNA2	13.249477225959792	0.006311357517590942	0.16407942947813187	0.03846525757472911	0.9693167314118364		KPNA2
AMZ2	13.551233915673933	0.15005699965837818	0.15421793995764804	0.9730190903833073	0.3305438141771997		AMZ2
FAM104A	4.376966647914093	-0.059233880607201965	0.24916138475318467	-0.23773298846399538	0.8120881959637994		FAM104A
CD300C	6.638251962874092	-0.1694221945609776	0.2444529613271519	-0.6930666482466519	0.4882677266922245		CD300C
CD300E	17.98436913702509	0.07807260720457655	0.2126780956056277	0.36709284509180395	0.7135497640992937		CD300E
CD300LF	9.079840455041538	-0.5775768455020485	0.21626318658623908	-2.670712730258086	0.007569039324008839		CD300LF
SLC9A3R1	6.696903179125942	-0.20798385330328742	0.2331892963161502	-0.8919099486509446	0.37244120174862316		SLC9A3R1
NT5C	12.308347458152914	0.12560196253996442	0.16267149038062764	0.7721203158960065	0.44004317064848253		NT5C
MRPS7	10.742220061222008	-0.0071401258250049	0.1847032280086226	-0.038657287704097806	0.9691636274096282		MRPS7
MIF4GD	11.655521170995433	0.4799195568600402	0.17632079930790417	2.721854476294483	0.006491672193977671		MIF4GD
SAP30BP	6.34221280771366	-0.6664419353100918	0.2669814058571152	-2.4962110494944443	0.012552789145664659		SAP30BP
GALK1	6.282225865562762	0.09911284850792083	0.22790346167876105	0.43488961412803956	0.6636425535913166		GALK1
WBP2	12.42885590701188	-0.42796144693035487	0.1617662168784276	-2.645555142406411	0.008155699312993724		WBP2
EXOC7	5.979188994479473	0.09319608116163412	0.22364132503759998	0.41672119920576134	0.6768823464828754		EXOC7
UBALD2	16.39442104520623	-0.15020642981904736	0.14435362192269288	-1.0405449327727219	0.298086799899394		UBALD2
PRPSAP1	5.518942081155212	-0.05450699829569072	0.22653001048423974	-0.24061711814330627	0.809851881569636		PRPSAP1
SPHK1	4.28626270975267	0.23152507561916655	0.2543864932904143	0.9101311654736772	0.3627533403780313		SPHK1
RHBDF2	10.999849776000966	-0.023126337876701382	0.18850205743421453	-0.1226848035055122	0.9023566979959108		RHBDF2
JMJD6	14.170237684829676	-0.1941363116836961	0.16247436821704664	-1.1948734672065495	0.232136470780839		JMJD6
METTL23	8.416290536511607	0.06702883098252	0.1822797229263131	0.3677251090052212	0.7130782161244773		METTL23
SEC14L1	15.623104393256067	-0.25857009573712875	0.15922618440054856	-1.6239169249114906	0.10439353987702348		SEC14L1
TMC6	8.617726773250732	-0.500508194801179	0.20492843357792845	-2.4423560267484796	0.014591748501702822		TMC6
AFMID	6.124296831316307	0.6622165706760923	0.21986839944306621	3.0118769789269777	0.002596377958892368		AFMID
CYTH1	15.778432001645395	0.22227037213591713	0.14964311449591808	1.4853364478856805	0.13745472141075446		CYTH1
USP36	18.660297811570466	0.12761658090489775	0.1454576582560869	0.8773452180855349	0.38029915864899555		USP36
LGALS3BP	9.207180782196232	-0.1499246766661347	0.21458797059514154	-0.6986630063667191	0.4847626580799854		LGALS3BP
GAA	16.173794740082972	-0.24624956587179975	0.1783330719823357	-1.3808407107807312	0.1673279429912805		GAA
BAIAP2	8.29614623101205	0.28388419370356327	0.21290258289047695	1.3333994818165322	0.18240074237324644		BAIAP2
NDUFAF8	9.992257507527762	0.06593295360573628	0.2056770488398017	0.32056543973990176	0.7485397315086331		NDUFAF8
SLC38A10	5.503480116563708	-0.30780927701741656	0.2505896401746702	-1.2283399936360582	0.21931936358737936		SLC38A10
ARL16	6.377686973828728	-0.137009037153492	0.2258859347810944	-0.6065408069177356	0.5441556933765787		ARL16
MRPL12	12.981753103238876	-0.07288061858838932	0.15418171218497556	-0.4726930162829731	0.6364322097775232		MRPL12
MAFG	9.917662816194673	-0.3416950196061792	0.1972205919323881	-1.7325524493067153	0.08317524711771374		MAFG
ASPSCR1	4.433623679844114	-0.2840129474891654	0.26490680040824055	-1.0721240340054725	0.2836643251332006		ASPSCR1
DCXR	12.396883516868966	0.05496813571761121	0.17120772462200873	0.32106107267630296	0.748164109376376		DCXR
GPS1	6.481263603964149	-0.2680181526590969	0.2115059601865632	-1.2671895979795837	0.20508750427880018		GPS1
DUS1L	5.011471296128491	-0.0564698573841483	0.2583905232385983	-0.21854461485804544	0.8270048006714339		DUS1L
CCDC57	9.529122195688219	-0.022683029672580318	0.1995178084380741	-0.11368924834406764	0.9094841358360182		CCDC57
CSNK1D	13.967272313498327	0.10959927479292604	0.14402748247895128	0.7609608451563631	0.44668045440933046		CSNK1D
CD7	6.709671308392017	-0.08713017373934458	0.2548792249768807	-0.3418488648780531	0.7324646335814753		CD7
SECTM1	5.9606728405136495	-0.34950889644712496	0.22826339645747856	-1.5311648817607613	0.1257286477561303		SECTM1
CYBC1	14.109193832409128	0.02765218340416824	0.1476850859280158	0.18723748055132922	0.8514744392201534		CYBC1
NARF	9.960052652105153	0.018233220499427417	0.1824860467904752	0.0999156966798795	0.9204112545633449		NARF
WDR45B	17.278958208456014	-0.06611624045374592	0.15872121411935625	-0.4165557882138388	0.677003353443066		WDR45B
USP14	5.983331302824682	0.16461393598765292	0.22233230848677452	0.7403959285451535	0.4590597885707073		USP14
SMCHD1	19.04192726612478	-0.44702672348204214	0.1604607128339542	-2.7858951614195333	0.005338013295413354		SMCHD1
EMILIN2	18.05420603494989	0.02808445462706418	0.16065391311085725	0.174813386634939	0.861226269299411		EMILIN2
EPB41L3	14.595903117891734	0.1448611665711528	0.17021170726695115	0.8510646470630842	0.39473344251635034		EPB41L3
RALBP1	10.308638242542784	0.004860029255790728	0.239214494072893	0.02031661699524691	0.9837908000776192		RALBP1
NAPG	4.136180246483803	-0.2902855741651345	0.2890565592044352	-1.0042518148146575	0.3152572527569284		NAPG
MPPE1	6.223335916657077	0.11604380570259644	0.2546126652058491	0.4557660382242864	0.648558228343963		MPPE1
IMPA2	5.4361119735390036	-0.2812789077798485	0.25625362782264777	-1.097658246518643	0.272353748401286		IMPA2
LDLRAD4	9.64357050488992	0.10823589647390862	0.2805756569785036	0.3857636747232178	0.6996717002068955		LDLRAD4
FAM210A	7.7803375578730884	0.44255591865030103	0.267164004651199	1.6564953023072408	0.09762155561177743		FAM210A
RNMT	13.556903659923462	-0.006884184624092718	0.16385804012808458	-0.04201310243129655	0.9664882531102683		RNMT
ABHD3	6.911133435807906	0.12197225866010117	0.21973454220461278	0.5550891427280598	0.5788336887229487		ABHD3
RIOK3	13.379383770388419	-0.4505551542245714	0.16732500700952105	-2.6926946681611916	0.0070877145133604845		RIOK3
OSBPL1A	5.6791200075108055	-0.019262283253902553	0.24596571745829263	-0.07831287812363029	0.9375791736635447		OSBPL1A
IMPACT	4.7724396134961165	0.08456224355783631	0.2544878504612368	0.33228401043340455	0.7396748124695585		IMPACT
RNF138	10.46297587145007	0.2062462121157071	0.22427209461095796	0.919624942521181	0.3577687878051087		RNF138
ZNF24	4.994605547840767	-0.24074597878534318	0.23720337612131884	-1.0149348745450084	0.310136872719721		ZNF24
GALNT1	10.789309797098548	-0.007524267005972928	0.17653241015487306	-0.04262258131168004	0.9660023945614942		GALNT1
SLC39A6	4.515759648566802	0.07656929458995694	0.24137502060955018	0.3172212865962462	0.7510756990337848		SLC39A6
ELP2	4.933091147341055	-0.2896742526658455	0.2456355113880958	-1.1792849129545033	0.23828474379339903		ELP2
TPGS2	8.54654594032691	-0.2910667781300619	0.23245249172837598	-1.252155982350912	0.21051303183142034		TPGS2
PSTPIP2	11.83551295804757	-0.11574481632046152	0.1710831125676198	-0.6765414457532384	0.49869694117520125		PSTPIP2
IER3IP1	13.63719345749072	-0.1740731193213846	0.16834526301158653	-1.034024457875027	0.301124729474883		IER3IP1
SMAD2	8.245285607189112	-0.23164030856789974	0.19895850434135234	-1.164264424557974	0.24431686895004412		SMAD2
DYM	5.132469325028805	-0.03766621348771212	0.2411375825194777	-0.15620216929341432	0.8758736668768494		DYM
ACAA2	6.244000312988853	-0.2585459891943544	0.22257331774241015	-1.1616216706333882	0.24538917553012707		ACAA2
ME2	14.81323254115817	-0.2735937658696171	0.16782173960046107	-1.6302641512414964	0.10304568072246897		ME2
MBD2	8.303386950570708	-0.460272866063372	0.23439845760536127	-1.9636343633211877	0.04957250936026317		MBD2
TCF4	16.567079096856173	-0.10364720223695839	0.15726801715747207	-0.659048191172759	0.5098648231431495		TCF4
TXNL1	18.8371437886363	0.018263210163867324	0.14264820773293668	0.12802972048593395	0.8981254530368564		TXNL1
NARS	10.5256244803085	-0.41207377633158315	0.18341044131624623	-2.2467301936265622	0.02465727538045429		NARS
MALT1	11.86900557057865	0.20127155069173797	0.1834897623872019	1.0969088851235893	0.2726812242836667		MALT1
SEC11C	13.644705855278195	0.01575517756252234	0.1582102196184677	0.09958381702848769	0.9206747420935618		SEC11C
LMAN1	8.425570188342617	-0.2043545099170591	0.20801727144221774	-0.9823920316819651	0.32590675041135486		LMAN1
BCL2	4.601165617556055	0.33330076376378026	0.23523681035660907	1.4168733339757091	0.1565199641163685		BCL2
KDSR	7.198323437019596	0.06938410213291062	0.20965241233772983	0.33094826507953323	0.7406835639450922		KDSR
SERPINB8	6.36215951212091	0.19683566761037508	0.23221817004108905	0.8476324982474311	0.39664266971770734		SERPINB8
CYB5A	11.099287962795325	-0.024780858189738762	0.16386674801635043	-0.15122566652305908	0.8797977041677679		CYB5A
CNDP2	9.82003629716387	-0.303184984716467	0.2267979907730084	-1.3368063080413741	0.18128586960656834		CNDP2
MBP	18.425287614693445	0.040081677867203076	0.17868056578276287	0.22432029858207286	0.8225080826491942		MBP
NFATC1	6.146932776752123	-0.040312516161158454	0.2802082350874596	-0.14386627912122557	0.8856060639906331		NFATC1
PQLC1	6.100619112200307	0.21856181508946904	0.2845390142019008	0.7681260009370237	0.4424123310400163		PQLC1
RBCK1	18.31015779607193	-0.12047080758712357	0.16414321424602377	-0.733937178825788	0.4629870264417232		RBCK1
TBC1D20	3.127935128325878	-0.16613748867790296	0.2740486674566207	-0.6062335212930781	0.544359696159803		TBC1D20
PSMF1	12.783063305370982	0.1249253029369291	0.16197784051914743	0.7712493421108528	0.4405591525941741		PSMF1
NSFL1C	7.3411246467626015	-0.09233263207067663	0.20486266301785225	-0.4507050270191525	0.6522021587521722		NSFL1C
SIRPA	12.41254697211501	-0.21588709556627686	0.19080282448493935	-1.1314669798471326	0.2578585938453374		SIRPA
NOP56	10.63243603409163	-0.3331077535106502	0.17335952700555962	-1.9214851313015375	0.05467057510407749		NOP56
IDH3B	9.330253509148934	-0.321421115794805	0.20644252840321023	-1.5569520402648138	0.11948187253673011		IDH3B
PTPRA	5.87448577007284	-0.1680743187337413	0.24078530731483616	-0.6980256420462465	0.4851611581463864		PTPRA
MRPS26	6.2261185359097295	-0.12193162110127755	0.21661027203913144	-0.5629078434435932	0.5734976389820254		MRPS26
DDRGK1	10.784855140371528	-0.3160672833052033	0.16663370276203576	-1.8967788512541717	0.05785713169092982		DDRGK1
ITPA	9.70039946068316	-0.36922349977034685	0.19738691060277921	-1.8705571643165895	0.061406486628379046		ITPA
SIGLEC1	5.451533028503943	-0.38369997356634844	0.2871667917671863	-1.336157190060556	0.18149790037901614		SIGLEC1
PANK2	7.040948060801678	0.0023368770153888224	0.20934549959338072	0.011162776462488195	0.991093577973218		PANK2
RNF24	7.516106276135497	0.2732032804392216	0.24330014105360565	1.122906379158356	0.26147725796444354		RNF24
TRMT6	3.4733251760971884	0.17473632497771185	0.3042980349361174	0.5742275825553557	0.5658138065445285		TRMT6
TMX4	6.780442388391264	-0.16282303234167086	0.2055348877481212	-0.7921917010079922	0.42824890685357464		TMX4
ESF1	5.940510989925587	-0.17388413731189467	0.22542956232782746	-0.7713457610276789	0.44050201506777564		ESF1
SNRPB2	17.644386495041488	-0.18785875175622863	0.1407216812463455	-1.3349666525612753	0.18188726102904673		SNRPB2
DSTN	17.468347862870807	-0.15087237794942396	0.17940041219349478	-0.8409812224215989	0.4003584540089581		DSTN
RRBP1	18.970918968941483	0.09175930314358317	0.13958965191801204	0.6573503256350118	0.5109556841986296		RRBP1
SNX5	16.868435345912975	-0.02542915332530271	0.18971960150063952	-0.13403545613718248	0.893374537447279		SNX5
MGME1	4.730739741843515	0.004372315432787053	0.2718572164443944	0.01608313176296118	0.9871680706790757		MGME1
RIN2	12.229020507436477	-0.20882491999262717	0.17253760939399385	-1.210315366754447	0.22615790334725672		RIN2
NAA20	14.028339108239225	-0.05579443732550908	0.15757166050550647	-0.3540892895747538	0.7232719684752429		NAA20
CD93	18.53640797247574	-0.02405356159504603	0.14463877659529753	-0.16630091985877637	0.8679201421842634		CD93
GZF1	8.467943643322132	-0.0812288608715238	0.2566388447943842	-0.3165103900643075	0.7516151401012026		GZF1
CST7	13.304536257741512	0.99523649821949	0.35791072698728427	2.7806836263246404	0.005424457233795745		CST7
APMAP	12.05745595761581	-0.09510416917345085	0.16029387258147798	-0.593311320275883	0.5529728241982683		APMAP
ABHD12	10.431012610950775	-0.19216733115039583	0.24453361355093883	-0.7858524166059706	0.4319539540692573		ABHD12
ASXL1	6.447159656250723	-0.08803618827113867	0.22613998279974087	-0.3892995266966985	0.6970545863870738		ASXL1
COMMD7	13.468871167324371	0.015781119499136492	0.17015040396826125	0.0927480577835137	0.9261037169336309		COMMD7
CHMP4B	18.078791167237988	-0.0762812778596857	0.1427952353953159	-0.5342004419720853	0.5932028633890494		CHMP4B
AHCY	11.31439097733875	0.07168402615943009	0.16298845036593756	0.43981046508809013	0.6600743874506242		AHCY
ITCH	4.69489026195201	0.03324494032313435	0.25101969681567127	0.13243956846759627	0.8946366191969164		ITCH
MAP1LC3A	6.371646631042884	-0.36477885627827045	0.21023387695415077	-1.7351097813689842	0.08272136212014052		MAP1LC3A
EDEM2	4.467522105033212	-0.19227639245287906	0.2458759694821458	-0.7820056301469557	0.4342112648091224		EDEM2
MMP24OS	10.515956019912561	-0.4745353901852824	0.21400454021367263	-2.217408049901572	0.02659522012457613		MMP24OS
EIF6	16.172102694788457	-0.10204950161810017	0.1556778032336274	-0.6555173537807015	0.5121347170541961		EIF6
CPNE1	10.14477892364019	0.0024590349264009674	0.2181741358724288	0.011270973603575169	0.9910072545755655		CPNE1
PHF20	15.150048869696581	-0.14965564224909944	0.17293117035593394	-0.8654058255725219	0.3868160846727241		PHF20
NORAD	17.94690555983408	-0.09185669812664536	0.1401977131164227	-0.6551939834451216	0.5123428675456921		NORAD
DLGAP4	5.496874154113283	-0.15568177894464433	0.24075189009808823	-0.6466482106587647	0.5178596483699126		DLGAP4
TGIF2	5.061448959351301	-0.08734102054532492	0.2501015056529503	-0.34922229003500044	0.7269224333464394		TGIF2
RPN2	16.07189317450321	-0.3189089800187548	0.1902248565778135	-1.676484271067392	0.0936433745770015		RPN2
CTNNBL1	6.502919404283184	-0.11731386236333884	0.2148978502632972	-0.545905239254853	0.5851310767502442		CTNNBL1
CHD6	5.8449695056542454	0.2539373105986324	0.22743532552984055	1.1165253682867953	0.2641973175528419		CHD6
SRSF6	15.10185955107444	0.05832535961796767	0.15169527612550976	0.38449028280689757	0.7006150966630501		SRSF6
OSER1	7.9479469415539565	-0.14055969210339617	0.19281452348008768	-0.7289891319722709	0.46600831049083624		OSER1
SERINC3	11.832138535640482	-0.05509398756153723	0.18115991558005307	-0.30411797988055284	0.7610380092359712		SERINC3
ADA	15.699797926046061	-0.6045339983436494	0.19103235151037393	-3.164563455163355	0.0015531579036967096		ADA
SDC4	7.102721788464722	-0.015021884547897352	0.2697045285332757	-0.05569756143728961	0.955582742179956		SDC4
SYS1	8.663282946567579	-0.3653147540144289	0.18920841714570527	-1.9307531849024877	0.053513582297797575		SYS1
PIGT	10.542825060552959	0.032004144766225824	0.18097019335116918	0.1768476022132683	0.8596280971361141		PIGT
DNTTIP1	5.509132270862379	-0.28772606438729026	0.22749422017369436	-1.264762085681158	0.20595662639966716		DNTTIP1
CD40	11.470144809604886	0.040474537306967345	0.22469360010912923	0.180132132322904	0.8570488372387091		CD40
SLC35C2	6.318201953377184	0.03192110052835287	0.24600117892550571	0.12975994939446708	0.8967563506921016		SLC35C2
NCOA3	9.384964364636023	-0.2668390705186669	0.23220321276193803	-1.1491618369304761	0.2504892540124203		NCOA3
SULF2	7.364849785532136	0.3701762276911921	0.26380583634937005	1.4032147006821747	0.1605528251620908		SULF2
PREX1	12.112125304150158	-0.11164589458740708	0.1553729864341119	-0.7185669603818298	0.4724077767053594		PREX1
STAU1	15.97216146626415	0.03865718024509203	0.14414994703236567	0.26817339195006723	0.7885658552314081		STAU1
DDX27	9.021096948392879	0.2590887948691557	0.2063958557811749	1.2553003735881547	0.20936973960651972		DDX27
ZNFX1	5.1302025077754605	0.307107177318904	0.22935871115533854	1.3389819631089073	0.18057654481283825		ZNFX1
B4GALT5	7.392455905118079	0.1362168461646681	0.2226666198344503	0.6117524318011542	0.5407015661327732		B4GALT5
RNF114	16.0914583379836	-0.03131813663086921	0.2211478813154576	-0.14161626349110384	0.8873831200011097		RNF114
TMEM189	5.8263389423267595	-0.35409534402969317	0.22429163888882478	-1.5787273470555385	0.11439860935798105		TMEM189
ADNP	4.705548792947686	0.24419454571206417	0.2511289662619354	0.9723870143174226	0.33085804969980936		ADNP
DPM1	7.044839671709352	-0.03078275231446233	0.2343106694644767	-0.1313758028382452	0.8954780292799559		DPM1
ZNF217	5.967385554566358	0.023968091135923568	0.22353029886674597	0.10722524533558542	0.9146102880017087		ZNF217
PFDN4	10.959290887265755	0.13987844325429108	0.1792847354457128	0.7802027479168526	0.43527154514474153		PFDN4
RAB22A	4.991265119479441	0.20009058781502917	0.23846460673738915	0.839078765409327	0.4014251111840387		RAB22A
STX16	7.840622796922223	0.038273663627820295	0.19186689793447903	0.19948028575982105	0.8418870631417331		STX16
NELFCD	5.969773956168462	0.07302842184551644	0.21986998339937	0.3321436637982013	0.7397807808718445		NELFCD
PRELID3B	9.13289275452056	-0.031032259189990367	0.198421121288506	-0.1563959471072094	0.8757209316068937		PRELID3B
ADRM1	17.573319930026667	0.10316661295228563	0.14933332576996627	0.6908478895809496	0.48966113670486344		ADRM1
OGFR	7.84088340010601	0.1034555561441308	0.215449789950706	0.4801840659385233	0.6310965159578021		OGFR
GID8	8.606952456250418	0.16907421386706317	0.19084315510061212	0.8859328162853292	0.3756537312655943		GID8
TPD52L2	9.953560057380486	-0.14442393368144948	0.23327605841819737	-0.6191116853600921	0.5358427858049509		TPD52L2
DNAJC5	4.671631783926875	-0.3804063767446386	0.24255878267543282	-1.5683059279434926	0.11680975315706801		DNAJC5
PRPF6	7.744836987864393	0.32496014790794975	0.197069501745563	1.6489621429474497	0.09915539063404012		PRPF6
TCEA2	3.8378482440635784	0.5529197459421221	0.27385201162366296	2.019045770976347	0.043482462435418964		TCEA2
TPGS1	7.256303560808874	0.4626530971427383	0.24049066020188106	1.923788211793181	0.054381135629045604		TPGS1
RNF126	7.12447615220074	0.08455901110860685	0.20777714432787747	0.40696974338607056	0.6840302106905604		RNF126
PTBP1	11.252243423876774	-0.02442272808090574	0.1964584574292375	-0.12431497427237297	0.901065891515924		PTBP1
R3HDM4	3.9773950962824602	-0.1505764709066996	0.2709077399894865	-0.5558219595813071	0.5783325720226182		R3HDM4
ARID3A	14.336451225962701	0.15066589593944002	0.15833911025376557	0.9515393619300505	0.3413306468937266		ARID3A
TMEM259	7.055564647148968	-0.11977153209897805	0.20976132989453894	-0.5709895725737208	0.5680067112183167		TMEM259
CNN2	16.173886728614924	-0.0263495720978734	0.14612372290743614	-0.18032371180800574	0.8568984414542531		CNN2
ARHGAP45	10.695983017407789	0.3152865187561936	0.1713397448135075	1.8401248297606785	0.06574991271322202		ARHGAP45
C19orf24	15.49313888969653	0.12411652169603976	0.1478555675832281	0.8394443558993773	0.40122000199035257		C19orf24
DAZAP1	9.611881202935832	0.3448213684707343	0.19672407165926242	1.7528173627271453	0.07963336184751943		DAZAP1
ABHD17A	6.193387251220358	-0.13514847646419442	0.2346094295492342	-0.5760573081988279	0.5645764464281766		ABHD17A
SCAMP4	5.531779080692558	0.05842282842469744	0.22958212639759204	0.25447463764457146	0.7991288955318727		SCAMP4
CSNK1G2	6.396644200802158	-0.12079046762048724	0.2231642896834811	-0.5412625281213543	0.5883266445493238		CSNK1G2
MOB3A	11.385735268347768	0.05019993601961399	0.1997915409559497	0.25126156883029466	0.8016118858400372		MOB3A
AP3D1	8.170643897749349	0.30623284311184196	0.21151453650260343	1.4478099149846027	0.1476702190692838		AP3D1
PLEKHJ1	10.782536048055176	-0.024238397118873517	0.17306300601809266	-0.14005533404602682	0.8886162709351312		PLEKHJ1
SLC39A3	6.013886846200427	-0.11942653724537372	0.2802141662065469	-0.42619735776436074	0.6699640426585269		SLC39A3
SGTA	5.2768456691776695	0.12242368581705236	0.26902451424412377	0.4550651681725931	0.6490623559585411		SGTA
AES	13.408678507945334	0.12919650138139566	0.1635425774846871	0.789986946325905	0.42953539181092704		AES
GNA15	15.858600463846228	0.027388490275128394	0.15232462462859764	0.17980343192643877	0.8573068892422		GNA15
MFSD12	7.878060872612644	-0.8578736731872917	0.25005339520660125	-3.430761947777162	0.0006018885403694538		MFSD12
MRPL54	17.770412771164356	-0.013558747979147964	0.15634822148714683	-0.0867214724298134	0.9308929081853703		MRPL54
ZBTB7A	9.72394459411797	-0.44224253991414186	0.20424077225336085	-2.1652999792105154	0.03036471996709464		ZBTB7A
MAP2K2	9.258672949908187	-0.1177784675883011	0.18857857312478163	-0.6245591195048845	0.5322604574988266		MAP2K2
EBI3	5.541979243961182	-0.7813208008407512	0.3305902143631501	-2.363411761433682	0.018107538181058105		EBI3
SH3GL1	5.4259899244349965	-0.015108241698288984	0.23842320000022174	-0.06336733043711741	0.9494740014842532		SH3GL1
UBXN6	8.932155915966783	0.1647278681705403	0.18638076306768261	0.8838244111637249	0.3767910065746022		UBXN6
LRG1	7.627616996468469	0.16718631991530053	0.23647796872402946	0.7069847597955625	0.47957594871089904		LRG1
SEMA6B	4.824328903990876	0.5054664794189537	0.26597269374865873	1.9004450129629245	0.05737474453990239		SEMA6B
TICAM1	5.361116605820681	-0.3682726848239602	0.2424617413269614	-1.5188898784956835	0.12879021713946504		TICAM1
PLIN3	10.716048535163882	-0.1036298312690012	0.1904668227645351	-0.5440833724470415	0.5863841020253769		PLIN3
SAFB2	10.236045314694397	0.04523528095376912	0.17521499481930192	0.25817014691248297	0.7962755964355887		SAFB2
SAFB	7.245576385711739	0.12036540157837906	0.20171741691282982	0.5967030681856974	0.5507056437793029		SAFB
CLPP	8.85206819837908	-0.03785675203662345	0.18074000893773465	-0.20945418924741332	0.8340936938545798		CLPP
GTF2F1	8.598435963719128	0.12048289730341939	0.18981322193323358	0.634744492908924	0.5255950702676413		GTF2F1
KHSRP	6.524178421671365	-0.15308153793005055	0.2173971326973853	-0.7041561957633479	0.4813355069977312		KHSRP
C3	8.91835505388705	-0.7477749417304359	0.26915359942469086	-2.7782461142217167	0.005465320478557449		C3
GPR108	10.431816810016015	0.4432332428932276	0.1809794259664492	2.4490808307425853	0.014322130330918566		GPR108
TRIP10	5.287861380987203	0.5877636169144983	0.24690122247522125	2.380561793182234	0.017286261539106215		TRIP10
VAV1	5.595942708845191	-0.21827761782217	0.22806494613686093	-0.9570853457294679	0.3385241795352403		VAV1
INSR	7.328112558382587	0.10052499037985506	0.27831201020088675	0.361195301299774	0.7179534544042884		INSR
MCOLN1	11.731936659526655	-0.37993781222342854	0.18551731271075508	-2.0479911371711146	0.04056086782713856		MCOLN1
PNPLA6	5.696364731846658	-0.3705650594424955	0.22403954146565894	-1.6540163268424481	0.09812419541760155		PNPLA6
RETN	9.6013952761306	-0.5990178694160224	0.3376720437186196	-1.7739634670946614	0.07606919340650896		RETN
MCEMP1	12.749573469514221	-0.6345731259503408	0.24598697156082316	-2.5797021765985484	0.00988855558231331		MCEMP1
ELAVL1	9.060223637145835	0.026777414065535264	0.19122305546221982	0.14003235122882823	0.8886344296275427		ELAVL1
RAB11B	11.653942007328583	0.1294432202741971	0.2008804369027621	0.6443794242485404	0.5193294236897691		RAB11B
MARCH2	6.534136165950519	0.11969555863346698	0.2287241422966611	0.5233184281798235	0.6007526789819596		MARCH2
HNRNPM	15.60540591153322	-0.00863348536831642	0.15985627901274801	-0.0540077963883291	0.9569289526897026		HNRNPM
PRAM1	7.765581170621422	-0.03668652741159041	0.24481067100397297	-0.1498567332099467	0.8808776480486255		PRAM1
C19orf66	5.705591851395613	-0.26658164009402235	0.2353614766562711	-1.1326477207794974	0.25736222009557963		C19orf66
DNMT1	11.82079268159409	0.408351459356714	0.17666986931668469	2.3113814536463764	0.020811794447154596		DNMT1
MRPL4	7.932299895634171	-0.23188603245341222	0.19555891209461976	-1.1857604952374448	0.23571689654350292		MRPL4
ICAM3	14.591854711639016	-0.30973578029908444	0.2929914419258079	-1.0571495817871588	0.29044332576305854		ICAM3
PDE4A	9.413627195369843	0.0346727589567138	0.2074855566030996	0.1671092654561953	0.8672840757504414		PDE4A
ILF3-DT	10.456556336175863	0.5542469222050349	0.2714716638986904	2.0416382109473954	0.04118743205014948		ILF3-DT
ILF3	17.700382636454556	0.006208337859995898	0.14782821689669212	0.04199697453115136	0.9665011099653205		ILF3
QTRT1	4.710260739640942	0.20394675553583622	0.2541729239077216	0.8023937105506952	0.42232525010086897		QTRT1
DNM2	7.864849544318635	-0.08124828439299481	0.2024854625333104	-0.4012549018408117	0.6882324632066551		DNM2
TMED1	4.862104885156968	-0.49301698760064905	0.2337130825216986	-2.1094967482399105	0.03490172640386037		TMED1
YIPF2	4.441279462336227	0.0240925844039244	0.31877805235959145	0.07557792710505436	0.939754897846155		YIPF2
SMARCA4	6.391612881693218	-0.365954354164123	0.20926734994411714	-1.7487408057771439	0.0803358330467104		SMARCA4
LDLR	7.420018302755554	-0.2673141723108683	0.22943491161456653	-1.1650980682483758	0.24397929873402013		LDLR
TMEM205	11.07496713349958	-0.18876984298792382	0.22595219763625318	-0.8354415002938497	0.40346917169247076		TMEM205
CCDC159	4.11441792223721	0.4874905720411664	0.2610876006135569	1.8671532883812236	0.06188018461731779		CCDC159
PRKCSH	12.166438878353892	-0.23136399075940287	0.18222874630824915	-1.2696349804659193	0.2042146830497582		PRKCSH
ECSIT	7.688144994523499	0.11296551267299951	0.2190988424981549	0.5155915539533297	0.6061397105231003		ECSIT
ELOF1	10.509183096822353	-0.19939407417167646	0.17280617468035855	-1.1538596612100107	0.24855770954170375		ELOF1
ZNF791	5.154334763276121	0.18128272030396245	0.2426860762628213	0.7469844298262874	0.45507295949469506		ZNF791
MAN2B1	4.253780448853877	0.343074378942293	0.2531603590243401	1.3551662679910648	0.17536458921799947		MAN2B1
ASNA1	13.415330983534991	-0.09319171519553526	0.14434978583266037	-0.6455964908986366	0.5185407105060769		ASNA1
PRDX2	11.47211361198626	-0.11554260415791347	0.17034363180068665	-0.6782913040923418	0.4975870111850633		PRDX2
DNASE2	15.299982953664895	-0.6201555236064092	0.23374428385780344	-2.6531366387709236	0.007974758114667859		DNASE2
AC092069.1	8.260686615151403	-0.03201404104817572	0.23194847819656386	-0.13802220776393945	0.8902228662641593		AC092069.1
TRMT1	11.789860177248553	0.18612396320459682	0.17564090043260588	1.0596846335117334	0.2892880959070818		TRMT1
STX10	17.45075155719084	-0.020090860433798693	0.15164183775395318	-0.13248890102741412	0.8945976013339474		STX10
IL27RA	8.29858265587623	0.21529514737878658	0.22001788125813487	0.9785347724814814	0.32780990203554494		IL27RA
PRKACA	6.58170931671427	-0.26238268656059527	0.20496602302155859	-1.2801277143041287	0.20050022311576365		PRKACA
DDX39A	9.79216012631925	0.20417868997822644	0.1810934777717832	1.1274767732691928	0.25954095536654276		DDX39A
PKN1	8.866905758815498	0.009354129714152335	0.2167789776877964	0.04315053892183259	0.9655815325552018		PKN1
TECR	14.101614349029658	0.13287861412670263	0.16592661613866921	0.8008276020988248	0.42323145724596656		TECR
ADGRE2	16.194120118918654	0.020433734438372996	0.21050991686495749	0.09706779966799035	0.9226725522176079		ADGRE2
BRD4	15.901418304200309	-0.36052406503870177	0.16160761436483445	-2.230860633984776	0.025690362044560933		BRD4
KLF2	17.62295474117763	0.17307215228014527	0.2228127108085816	0.7767606778449527	0.4372999802663261		KLF2
SLC35E1	4.537105155410314	-0.15512420497313015	0.2726946916537202	-0.5688567094298769	0.5694533859034299		SLC35E1
SMIM7	10.423484675095798	-0.36025844375079213	0.1945839621530786	-1.8514292738441511	0.06410782089069234		SMIM7
USE1	7.134569076680187	0.4838437261068689	0.20341918051795632	2.3785550845052135	0.01738063986351742		USE1
OCEL1	5.717141121676538	0.20932876949466464	0.2679528139117743	0.7812150446891292	0.4346760266174965		OCEL1
MRPL34	15.0791571691306	-0.09407862406337435	0.17008787227847294	-0.5531177667349851	0.5801827715692243		MRPL34
DDA1	6.711842407528758	0.12229789026848871	0.2088539256793694	0.5855666340513958	0.5581667759415483		DDA1
MVB12A	6.659369004233319	0.025995396918718053	0.2007844893198051	0.1294691487713135	0.8969864351769204		MVB12A
COLGALT1	5.205295377921256	-0.17444696699882387	0.2417258951416883	-0.7216726486691519	0.4704957619173842		COLGALT1
KCNN1	6.813902361447761	-0.01824064487637784	0.2394373145598124	-0.07618129575965175	0.9392748632618374		KCNN1
ARRDC2	8.581878274379054	0.11925266180722635	0.20103189302969768	0.5932027003775446	0.5530455056576993		ARRDC2
IL12RB1	4.0248075278752795	-0.028622682564758476	0.26376515148386087	-0.10851578536336642	0.9135865595457867		IL12RB1
LRRC25	15.285738274278476	-0.24017861801920845	0.17325271408105647	-1.3862906523175196	0.165658170035347		LRRC25
ELL	5.718157319607298	-0.3064225554966021	0.2408326334784194	-1.272346488392571	0.2032500379108526		ELL
KXD1	17.083060868876853	-0.20524503751741988	0.14897469264983876	-1.3777174758121042	0.16829053359753132		KXD1
DDX49	5.388589459465769	-0.02616894394463707	0.23845621414338608	-0.1097431829933416	0.9126130521497062		DDX49
SUGP2	5.774039551381692	-0.16187554816630903	0.2324977839580328	-0.6962455530136515	0.4862750643500645		SUGP2
BORCS8	6.28115183078293	0.26749325164253807	0.211343854481921	1.265677927083611	0.20562841397191667		BORCS8
RFXANK	6.833605977904781	-0.3588051946098941	0.24470634959058468	-1.4662684283027672	0.14257517301493347		RFXANK
ZNF430	4.1033170499363	-0.006095895962446458	0.2748100098612149	-0.02218221951058122	0.982302600876818		ZNF430
POP4	5.108087700147304	0.10407546126104796	0.2332298606627521	0.4462355762049696	0.6554270870521246		POP4
URI1	6.910690356419571	-0.0674560673783512	0.2321777222980352	-0.290536347375142	0.7714059481592488		URI1
PDCD5	14.476117476920905	0.30928884120228867	0.14857603266482872	2.0816873061889494	0.0373710408485324		PDCD5
CEBPA	7.063970112190674	-0.346097086645982	0.22822892179606302	-1.5164471002287854	0.12940633695731132		CEBPA
CEBPG	7.601614535671724	-0.008800184805377184	0.19689296728957856	-0.044695272393525325	0.9643502020176947		CEBPG
PEPD	11.156226190677481	-0.13949893757079654	0.16306518778866352	-0.8554795751475207	0.39228570698625453		PEPD
LSM14A	15.164587804472314	0.058874312333259356	0.15502836268513379	0.37976478183436957	0.7041200272229541		LSM14A
GPI	8.759317935270994	-0.20579522663702896	0.18558348643336925	-1.1089091523825663	0.2674693751383046		GPI
UBA2	8.455790829652624	0.3103222564411529	0.1835213384907913	1.6909328309891563	0.0908496320197488		UBA2
ZNF302	7.000888854229212	-0.14100667074997492	0.21050668410128573	-0.6698441493768875	0.5029571461407788		ZNF302
GRAMD1A	9.202869571643385	-0.5263985251218923	0.1890982442247277	-2.783730368729976	0.005373768605020275		GRAMD1A
USF2	14.08862953186964	-0.13941710071148447	0.14984634018319817	-0.930400439150111	0.352163791285092		USF2
HAMP	7.542800053938774	-0.47884289928477003	0.41705530079833314	-1.148152051701926	0.25090579931079116		HAMP
RBM42	5.898470544868991	-0.21798547210036945	0.2193802560363799	-0.9936421628764116	0.32039710967037793		RBM42
U2AF1L4	8.11591283588343	0.0313189413726917	0.20999456428050364	0.1491416765000494	0.8814418405312314		U2AF1L4
PSENEN	15.791844450772958	-0.21910649033476698	0.16433047077412297	-1.3333284405661763	0.1824240443831845		PSENEN
POLR2I	14.119622501734336	-0.09610679487566083	0.16076573383539292	-0.5978064639947714	0.5499690770835206		POLR2I
CAPNS1	15.225127587391981	-0.051111420381699704	0.16452952906037752	-0.3106519581840127	0.756065223120842		CAPNS1
YIF1B	12.173038478279738	0.3540280431298704	0.1664406689335351	2.1270525130564377	0.033415720235881734		YIF1B
KCNK6	6.566606158543853	0.6958117710312705	0.2198973860914772	3.164256671708745	0.0015547961155228216		KCNK6
ACTN4	9.189251511331978	-0.20826436024974956	0.19004435564406078	-1.0958723796028624	0.27313462789598164		ACTN4
ECH1	15.525715765783287	0.07392852483006933	0.1487912676531573	0.4968606424027639	0.6192873275429757		ECH1
NFKBIB	5.230904139446899	-0.15837022219169783	0.22764539919056298	-0.6956882184081631	0.4866241053784818		NFKBIB
MRPS12	9.893352602078098	-0.011072772994644054	0.18586651429894868	-0.059573791634326065	0.9524950925299805		MRPS12
SAMD4B	5.265793012177707	-0.15459648785526373	0.23925355705359697	-0.6461617112786808	0.5181746332324456		SAMD4B
PAF1	5.068900982136618	0.35638171560950876	0.23656325597717634	1.506496493453288	0.13193976661912124		PAF1
MED29	14.700628095326286	-0.1528084216268606	0.16334234799878294	-0.9355101325468833	0.34952546396505424		MED29
SUPT5H	7.485823728004397	-0.14285064088587998	0.1954635969367036	-0.7308298994013647	0.4648830582815753		SUPT5H
PSMC4	8.222399130605673	-0.0818950796829615	0.20073331380446893	-0.40797951336933624	0.6832887155039783		PSMC4
SERTAD3	6.142607462230522	-0.27241470124966033	0.2156198930726175	-1.2634024503384538	0.20644458399910126		SERTAD3
SHKBP1	13.42234738983145	-0.08646147893045497	0.15416278679964115	-0.5608453293130028	0.5749029822155912		SHKBP1
SNRPA	6.519395159829708	-0.054942388763103374	0.22085837015908963	-0.24876751885621104	0.8035406175717685		SNRPA
HNRNPUL1	17.026785434498127	0.11163493352915002	0.15081921520905325	0.7401903887008748	0.45918447868464596		HNRNPUL1
ARHGEF1	9.910217663479957	0.10900339310387425	0.2114525015508384	0.515498243361605	0.6062048968020053		ARHGEF1
POU2F2	19.077065493552766	-0.23251228022003428	0.2067628419502262	-1.1245361014916146	0.26078566409113424		POU2F2
DEDD2	12.498322248228972	-0.27491010905902025	0.1597746348923932	-1.7206117181501916	0.08532130563661551		DEDD2
PAFAH1B3	8.098627817659958	0.057810695648110096	0.17649499427105425	0.3275486417440635	0.7432529592665942		PAFAH1B3
LYPD3	11.664357983305297	0.504733662573696	0.31290544527645414	1.613054902664798	0.10673258034735784		LYPD3
PHLDB3	3.9697211908441195	0.38106390638255455	0.2924763712159531	1.3028878360269036	0.19261305732077616		PHLDB3
ETHE1	18.334264761703178	0.1393691312370229	0.1338462964964251	1.0412625144300898	0.2977537290868756		ETHE1
ZNF428	17.8264946293456	-0.012298762701386886	0.15716074755909815	-0.07825594426344978	0.9376244613271634		ZNF428
KCNN4	4.656081434465325	0.15379306314612656	0.32184764280993283	0.47784430485000967	0.6327610246529818		KCNN4
BCL3	16.958386789765182	0.11003409229669711	0.15682086512721966	0.7016546695328638	0.4828945489970363		BCL3
NECTIN2	9.581494178398964	0.14763669382099762	0.23606315757208168	0.6254118403712231	0.5317007930194633		NECTIN2
TOMM40	5.640987724473822	-0.1480771383028027	0.24069592083915622	-0.6152041870362833	0.5384198830036206		TOMM40
CLPTM1	8.273598185656065	-0.43046620291323384	0.19780193335543103	-2.1762487130989134	0.02953666821077481		CLPTM1
RELB	8.58424494908339	0.31194367589824523	0.2546887097176267	1.2248037074124607	0.22064918777675113		RELB
TRAPPC6A	13.012591742159273	0.16675352978224128	0.16541915174374427	1.0080666478121236	0.3134224676916477		TRAPPC6A
OPA3	6.949491489960147	0.16127610601128872	0.26436509513954226	0.6100506798227688	0.5418282362823703		OPA3
PTGIR	8.355602544717266	0.36965924014831925	0.214164582916522	1.7260521563101152	0.08433803000965487		PTGIR
SLC1A5	6.370573339090616	-0.3945180834065743	0.23786374609643085	-1.6585885402083727	0.09719873257567502		SLC1A5
TMEM160	15.382950380489005	-0.12353464968383233	0.17034547696101032	-0.725200644523762	0.46832894751312437		TMEM160
NAPA	16.78617696653353	-0.1990875248007255	0.15330666060050085	-1.2986227996937734	0.19407340956992836		NAPA
CARD8	11.63871022625295	0.03192733190745619	0.18253782729875737	0.1749080307349179	0.8611518999375676		CARD8
CARD8-AS1	4.212469279089346	-0.07430453128333525	0.2794086556264795	-0.2659349658181936	0.7902892955622544		CARD8-AS1
CYTH2	6.717378713127224	-0.20698901144533527	0.20915682297817542	-0.9896354730294104	0.32235232491992016		CYTH2
SNRNP70	15.743277827881926	0.056683111189713434	0.16639848066940455	0.3406468073607578	0.7333694875017497		SNRNP70
PIH1D1	10.344225608554794	-0.047860584618870765	0.1781526962711926	-0.26864922968112187	0.788199624621141		PIH1D1
NOSIP	11.960197414397811	-0.12447798902569192	0.17151264646807837	-0.7257656597868399	0.4679824420849955		NOSIP
RRAS	6.66059330892849	-0.044637014883345906	0.3216913671773183	-0.13875726686424167	0.8896419633334343		RRAS
IRF3	5.489013391180002	0.09809159219985784	0.24184071669136897	0.40560412465631196	0.6850334977349907		IRF3
PRMT1	11.994734439264361	-0.34994823124943564	0.210489797460697	-1.6625424864821707	0.09640405195737096		PRMT1
AP2A1	6.436096752911811	0.12498491846093551	0.22586621422613776	0.5533581854601783	0.5800181655908784		AP2A1
PNKP	4.76733269356979	0.02613222748379789	0.2382767501930883	0.10967174708661907	0.9126697077829189		PNKP
IL4I1	9.631847586854288	-0.34528042889568056	0.25937951270091897	-1.3311784932444175	0.18313028624963923		IL4I1
NR1H2	13.433511089050967	0.047353858593303315	0.176787434575013	0.26785760372132394	0.7888089288407766		NR1H2
SPIB	11.92924448549151	0.7908492564786925	0.35977908954534005	2.19815236476946	0.027938249952127098		SPIB
EMC10	14.850028671932987	-0.08476739039120734	0.17507563967187048	-0.48417581423709044	0.628261099867476		EMC10
JOSD2	13.84660050794449	-0.09043674747128659	0.16280164655723706	-0.5555026585034645	0.5785508922283917		JOSD2
C19orf48	4.876627441867323	0.05509176058825413	0.2586670880760361	0.21298326353780161	0.8313400169570753		C19orf48
SIGLEC9	6.181267407453829	-0.23534641293749564	0.23285491797023028	-1.0106997738720034	0.3121601453208054		SIGLEC9
SIGLEC7	5.728553604531262	-0.3229997752323109	0.257295556022155	-1.2553647650428066	0.20934637412813806		SIGLEC7
CD33	13.183252327092001	0.06604657712796867	0.17568589664343606	0.3759355667689919	0.7069647982590654		CD33
ETFB	18.1398602977852	-0.11090073485961091	0.16024960883682607	-0.6920499567180561	0.4889059569722918		ETFB
SIGLEC10	9.2138794033023	-0.5047146150801353	0.19543379041565628	-2.5825350570476493	0.009807739726371561		SIGLEC10
FPR1	18.317170308988256	-0.329638229061446	0.20240773509623608	-1.628585137345257	0.10340087270515035		FPR1
FPR3	12.583706884266622	0.31005060106661964	0.24662504679391473	1.2571740181998006	0.20869062928626536		FPR3
PPP2R1A	9.515483322108016	0.0845886104520264	0.18238080919661898	0.4638021446699148	0.6427895066469946		PPP2R1A
OSCAR	6.270278047308727	-0.1262858949723223	0.2697782003773881	-0.46811008004228327	0.6397058711716199		OSCAR
TFPT	7.103850310060557	-0.37550363687950283	0.2123908554932785	-1.7679840123408062	0.07706357646295346		TFPT
PRPF31	6.033713816808187	-0.022716840337471494	0.2153560001199276	-0.10548505880876746	0.9159909251858178		PRPF31
MBOAT7	10.764305942919233	0.06337972631679341	0.1972017777766331	0.32139530906553226	0.7479108375403288		MBOAT7
TSEN34	12.496566462744909	0.16528697950542368	0.17116683664557894	0.9656483857773793	0.33422015482767675		TSEN34
LILRB3	18.06600901660148	0.08123314073450635	0.21513707016461425	0.37758783584972133	0.7057368024663423		LILRB3
LENG8	6.486497897813498	0.049085115173173065	0.21696221847930386	0.2262380773814558	0.8210162567780229		LENG8
LILRA2	9.305319835693828	-0.1355629189093913	0.19942781665947826	-0.679759329366094	0.4966568626076363		LILRA2
LILRA1	6.702464857512602	-0.8698148836881845	0.3335042917930617	-2.6081070171891576	0.009104448550161197		LILRA1
LILRB1	16.214143914700383	-0.6521974582472997	0.20115357960496827	-3.2422861155546205	0.001185749146342813		LILRB1
AC245128.3	9.389793599117493	-0.21287010669414735	0.21112300263370104	-1.0082752899430742	0.313322322125566		AC245128.3
ISOC2	9.34320312768707	0.07932119406061809	0.19449841712815588	0.4078243680942298	0.6834026220780383		ISOC2
ZNF524	9.743905182230916	0.10366177068650682	0.17390647722611163	0.5960776869266734	0.5511233295369462		ZNF524
ZNF581	11.28780383572298	0.17057574059796304	0.18854787237075804	0.9046813334628626	0.36563423293716446		ZNF581
U2AF2	5.1360270305702596	0.15064269266194186	0.24429545434220026	0.6166414068880995	0.5374712765506786		U2AF2
EPN1	11.008398824725191	-0.3283626360962819	0.17514655946750432	-1.874787818239755	0.060821919723808265		EPN1
TRAPPC2B	4.332423316533707	-0.09450602476965726	0.2633663467135585	-0.3588386517448394	0.7197157958018792		TRAPPC2B
AC010642.2	6.0950304523722325	-0.06924989773584486	0.21091471172516743	-0.3283312822013146	0.7426611941937926		AC010642.2
A1BG	9.161890669605446	0.05893358340030483	0.18992532421235392	0.3102987115841997	0.7563338108428417		A1BG
TRIM28	5.77546162960512	-0.19455866079005132	0.23979385145127877	-0.8113580044381651	0.4171601086171908		TRIM28
UBE2M	7.199617893563392	-0.22506966556249347	0.24322766314619293	-0.9253456726557229	0.35478612841323487		UBE2M
IL17RA	5.114287064336769	-0.20212974013619003	0.2602529284291301	-0.7766665349597874	0.4373555356438843		IL17RA
ATP6V1E1	8.739547488799824	-0.38759497534279347	0.182489998018374	-2.123924486556071	0.03367645847105828		ATP6V1E1
BCL2L13	7.52259498620127	-0.1295331365630031	0.29054633982384054	-0.4458260828256849	0.6557228793840237		BCL2L13
C22orf39	8.46687432672057	0.16694939206256737	0.19506451543994732	0.8558675661025827	0.392071036969439		C22orf39
MRPL40	9.519842818416935	-0.2654934164850494	0.1763907358325413	-1.5051437663772707	0.13228711890649744		MRPL40
UFD1	10.71842588814028	-0.11630265495946852	0.1732449439739699	-0.6713191871096859	0.5020172141141254		UFD1
DGCR6L	10.90998997978491	-0.240614103065955	0.18216322122862214	-1.3208709279683557	0.186544404826551		DGCR6L
MED15	6.6669293470970015	-0.12503704074507818	0.2230246574292079	-0.5606422275741739	0.5750414584729109		MED15
PI4KA	3.246281165215872	-0.13872841298673433	0.32090417541011823	-0.4323047925737901	0.6655199043803293		PI4KA
SNAP29	8.742252256634227	-0.30986710262287653	0.18457460268370102	-1.6788176602708709	0.09318758567818783		SNAP29
PPM1F	5.02903392042682	0.06690366953717834	0.2340952025087809	0.2857968417130154	0.7750337272328996		PPM1F
GUCD1	4.863382454698233	-0.062387189109378925	0.27494143997422554	-0.22691082550243222	0.8204930840701157		GUCD1
SNRPD3	14.11135791128973	0.1257587761930792	0.15496288501292513	0.8115412679790387	0.41705490384926547		SNRPD3
GRK3	9.320451460311002	-0.3946996054735726	0.1857330408583527	-2.125090956619754	0.03357902403074699		GRK3
TPST2	11.324300611932818	-0.15834669303274845	0.1862029289571602	-0.8503985083348465	0.3951035651833431		TPST2
PITPNB	6.690866463599216	-0.10653517158442881	0.2377085862658098	-0.44817552978628783	0.6540265214392535		PITPNB
HSCB	6.632304904408576	0.1274176752453619	0.21172254117935502	0.6018144054743018	0.5472976850356472		HSCB
EWSR1	15.221388292354769	-0.04463066256947206	0.1707023489835719	-0.26145312489968864	0.7937430934933707		EWSR1
AP1B1	8.176443852194588	-0.2018452761338533	0.22403401866289452	-0.9009581550986292	0.36761056868487263		AP1B1
ZMAT5	5.468596716960584	0.02199188363740208	0.23975702707800317	0.09172571042202314	0.9269159695371321		ZMAT5
ASCC2	8.008072481730649	0.15316374008991648	0.20877338300463572	0.7336363375714209	0.4631704081602288		ASCC2
TBC1D10A	3.8785137295834	0.12644325149126742	0.30031297089242026	0.42103826256829446	0.6737271420621976		TBC1D10A
SF3A1	5.211903454942428	0.40967261723376613	0.24895958630333076	1.6455386326623456	0.09985878257792817		SF3A1
TCN2	5.57103386204502	-0.5412327228432069	0.2579461988201645	-2.0982388006444115	0.03588405566225725		TCN2
DRG1	4.8650138418649815	-0.31665187447470594	0.24987021013459793	-1.267265410727172	0.20506040404578763		DRG1
RTCB	8.49680079859602	0.08763125273842366	0.19005960273335673	0.46107248188540906	0.6447466038338804		RTCB
FBXO7	11.773389874635	-0.06464106482523947	0.16731562022166527	-0.38634208055171926	0.6992433393469504		FBXO7
TOM1	9.370043406630414	-0.02531308380309439	0.19170719662619606	-0.13204034198283954	0.8949523827945215		TOM1
APOL6	6.878446242795581	-0.5108445755467947	0.22259621872536536	-2.294938245007047	0.021736663642229585		APOL6
APOL3	5.638523651848368	-0.21883762905628532	0.24147645540052629	-0.9062483077006784	0.36480443920035255		APOL3
MYH9	17.50917540162885	0.05687036176192762	0.14661448042014952	0.3878904839341627	0.6980970805963918		MYH9
IFT27	7.156017325985933	0.4029010094844969	0.2098307265341566	1.9201239786915194	0.05484224113573283		IFT27
NCF4	15.404273251836363	-0.010285156146559555	0.15685443278183328	-0.06557134512650363	0.9477191032761053		NCF4
CSF2RB	7.488883171361975	-0.18688010767996152	0.23569276090849053	-0.7928971045170077	0.4278377744482196		CSF2RB
MPST	12.924195240066641	0.4936255851210289	0.17257951182133838	2.860279183267426	0.004232682058550381		MPST
CYTH4	12.14077530463742	-0.22310201319048173	0.18474353677811492	-1.20763095197445	0.22718924804348517		CYTH4
MFNG	10.676076749137213	-0.19785509318441968	0.21446580168697266	-0.9225484512127606	0.35624256986062197		MFNG
GGA1	12.871710211828605	-0.1072937298105943	0.16231783992536294	-0.6610100889706896	0.5086058434910212		GGA1
SH3BP1	7.742733638836703	0.3638055448050626	0.2304270922966603	1.5788314697678256	0.1143747182445403		SH3BP1
H1F0	7.030758918422743	-0.03358077537413973	0.22012796941332813	-0.1525511522394778	0.8787522488491887		H1F0
POLR2F	17.24011332759256	-0.039412105268061465	0.13802663660387363	-0.28553985113157054	0.7752305777961894		POLR2F
JOSD1	14.766137867080445	0.2687163582804165	0.16219722655060942	1.6567259748832421	0.09757488901984955		JOSD1
GTPBP1	6.462493904750059	-0.1170969921837627	0.23131392705096615	-0.5062254299887543	0.6126984048588746		GTPBP1
SUN2	5.3344321678687106	-0.2513795389481563	0.2381273550162735	-1.0556516656012793	0.2911273871982758		SUN2
CBX6	11.768405789048026	0.5718823230115959	0.191397184250677	2.9879348813334126	0.002808693908733638		CBX6
APOBEC3C	10.636291189991843	0.06928376729381477	0.1744150108405562	0.3972351173211316	0.6911940881696296		APOBEC3C
APOBEC3G	6.40167682969144	-0.20742452928191735	0.2411131350195418	-0.8602788448879235	0.38963535145593486		APOBEC3G
PDGFB	5.428846918214899	0.4522080931000067	0.23040288967863115	1.9626841214133741	0.04968288928114919		PDGFB
SYNGR1	5.628973809451721	0.36407038693989907	0.2573010402975146	1.4149588611026527	0.1570805582671288		SYNGR1
TNRC6B	15.789842945360371	0.2021812341139393	0.15152985186098883	1.3342666915520862	0.18211646961965366		TNRC6B
PHF5A	9.85811399466469	-0.021475159026380572	0.1728671317341824	-0.12422927835352125	0.9011337410194822		PHF5A
ACO2	7.723480687805418	0.045652663350724494	0.20677867883767848	0.2207803222621511	0.8252634860822765		ACO2
DESI1	8.868730633000123	-0.14177722794947106	0.19249834306806804	-0.7365114197338217	0.46141952042328793		DESI1
XRCC6	16.002319859246175	0.1687880813268494	0.17682777386060325	0.9545337683202882	0.3398135246532541		XRCC6
NAGA	11.39697894957455	0.09846130367760762	0.17103469527400736	0.5756802941056315	0.5648312973552649		NAGA
NFAM1	5.445397020351185	-0.023717192195589692	0.2771181850650143	-0.08558511665347922	0.9317962302337078		NFAM1
RRP7A	9.80198217148046	0.00841482143260527	0.17244873383135015	0.04879607548081345	0.9610818097633728		RRP7A
CYB5R3	10.98885110178162	-0.2164078209701079	0.19419338494248387	-1.1143933715054377	0.2651104657316884		CYB5R3
ARFGAP3	13.568129082014694	0.20619870677087343	0.17896862098178565	1.1521500564719618	0.2492594166277846		ARFGAP3
PACSIN2	7.0504888187508366	-0.11265870370198741	0.22715210753640075	-0.49596151637701197	0.6199215627350867		PACSIN2
SAMM50	4.746539614066505	-0.09151994016024079	0.2342052243793036	-0.3907681410728098	0.6959686260157534		SAMM50
PARVB	8.012069096768379	-0.16753563886150555	0.22303943966058234	-0.7511480441147919	0.4525635643821957		PARVB
PARVG	16.249680722724612	0.08973491830158331	0.14862978811555516	0.6037478720740497	0.5460112812593788		PARVG
NUP50	6.383434263117271	0.04254609415394799	0.21262696507050005	0.20009735895840453	0.8414044388444757		NUP50
KIAA0930	9.968627745426671	0.13269669278868584	0.1957473297729403	0.6778978438306623	0.4978364671968475		KIAA0930
ATXN10	8.560017239337238	-0.16976256538475523	0.21338509224006325	-0.7955690043884057	0.42628258830170673		ATXN10
AL118516.1	13.092437469087033	0.13724515500663875	0.21430736279764842	0.6404126914492774	0.5219043339886249		AL118516.1
TBC1D22A	9.219661816784866	-0.1394605840530562	0.1860944732834788	-0.7494074466177998	0.45361166405387543		TBC1D22A
CRELD2	8.301048978496643	0.2732168476079013	0.22350960527887143	1.2223942110541985	0.2215585873624194		CRELD2
TRABD	18.422185110341385	0.18034103223689638	0.15886846368793922	1.1351594145905202	0.25630853100859263		TRABD
PLXNB2	6.706489938143595	0.025987926213483788	0.21762381506905423	0.11941673849085661	0.9049452007864491		PLXNB2
DENND6B	6.352950157876926	0.26916090389387665	0.2752694360532371	0.9778088979040191	0.3281688494207424		DENND6B
LMF2	5.2853458559481785	-0.07169095544204847	0.23744739652087388	-0.30192352703158043	0.7627103602354204		LMF2
ODF3B	15.894865961751455	0.10783974448443154	0.16920498474571552	0.6373319594957274	0.5239086376616527		ODF3B
U62317.4	9.66646422232452	0.20758385430840842	0.32387012997416076	0.640947821662251	0.5215565842251071		U62317.4
NRIP1	9.163341289694893	-0.2427753269692492	0.21329624171450565	-1.1382072418050428	0.2550339554675972		NRIP1
BTG3	13.294464636116386	-0.030053210598793324	0.16765188412061272	-0.17925960544035605	0.8577338632283042		BTG3
APP	12.137625580579796	-0.03443935070866006	0.16814590024550807	-0.20481825996575312	0.8377141200545327		APP
TIAM1	5.726964579094849	0.5150376080654814	0.2366420960081471	2.176441202784773	0.029522285705773567		TIAM1
PAXBP1	4.41283895959202	0.2711951542701114	0.2676190844863543	1.0133625364970542	0.31088702696438264		PAXBP1
IFNAR2	10.252401872590172	-0.04571976710939321	0.17718849035012113	-0.25802898946230546	0.7963845342150185		IFNAR2
IL10RB-DT	9.72533074277382	0.09343046674468636	0.1961055475232162	0.476429493834821	0.6337684266499102		IL10RB-DT
TMEM50B	11.307753309750794	-0.6468759617825823	0.2723344093191177	-2.3753001444065855	0.017534685270483272		TMEM50B
CRYZL1	4.367544389599932	0.2396826029738898	0.2690212494369149	0.8909430146338495	0.37295974234050533		CRYZL1
ITSN1	5.223210007229052	-0.22124822600926064	0.23561902221894046	-0.9390083361082524	0.34772646439178856		ITSN1
SLC5A3	12.291693669053052	0.132663551603952	0.18551633777008658	0.7151044118193196	0.4745445280252111		SLC5A3
CBR1	9.57680443608812	-0.02013870041964054	0.192489228497012	-0.10462247979737294	0.9166753762984301		CBR1
MORC3	6.341901187585365	0.0017434298981900413	0.2188887890819362	0.007964911796087586	0.9936449870432957		MORC3
PIGP	13.358612381048859	0.1834070394927189	0.16905493189375195	1.0848961189016773	0.27796766714033594		PIGP
VPS26C	5.609727802301642	0.07044467185459613	0.23845107511733882	0.2954261029015331	0.7676683954361764		VPS26C
BRWD1	8.604639513507047	0.5411800632013734	0.19721612391339546	2.744096438276135	0.006067770944883917		BRWD1
WRB	4.6021239488247065	-0.08810223844767245	0.24861310660265756	-0.3543748744851197	0.7230579616614583		WRB
MX2	14.121227004905991	0.19341263780649007	0.20509269724141538	0.9430498521301482	0.3456554043659281		MX2
MX1	14.62603970651112	-0.011705295046424926	0.2063496438243971	-0.056725540347363504	0.9547638285138152		MX1
NDUFV3	13.138885618624291	0.05806801519577131	0.17723681629092103	0.3276295321196528	0.7431917899199385		NDUFV3
PKNOX1	3.3241664931829873	0.0859043620303625	0.28774541779010165	0.29854293663514103	0.7652888106012742		PKNOX1
PDXK	9.786502099084005	-0.4753641317442173	0.1741695901261117	-2.729317623128231	0.006346554319190103		PDXK
LINC01678	11.695910462354798	-0.010062244728871513	0.1924732401779506	-0.05227866855448837	0.9583066500976728		LINC01678
PFKL	11.437531052853359	-0.08387794671312487	0.1670813753945821	-0.5020185314792708	0.6156544855252107		PFKL
UBE2G2	6.87570187474888	0.02469417478346855	0.2079871856179762	0.11872930877975325	0.9054898157311018		UBE2G2
ITGB2-AS1	8.395958225656534	0.22493624743639087	0.23536038694766404	0.9557098811466896	0.33921882894684263		ITGB2-AS1
FAM207A	6.426101354836587	-0.19148572215180976	0.241022988341177	-0.794470782516208	0.4269214116618262		FAM207A
YBEY	5.411467615497277	0.226049533272934	0.23453953023874163	0.96380142418992	0.3351454925250035		YBEY
DIP2A	4.154557616827464	-0.3313023680496325	0.25553724201020145	-1.2964934795547585	0.1948055250329198		DIP2A
S100B	10.243680748270576	-0.9360379106595657	0.45043189447444315	-2.078089767048401	0.03770109198358391		S100B
