## Supplementary Figures S1-S6 and Supplementary Tables S1-S11 for "CLEC10A marks an MHC class II-high tumour myeloid state that lies in T-cell-rich neighbourhoods, and its survival association is seen in MYCN non-amplified neuroblastoma": Supplementary_Table_S3_GSEA_GOBP.csv

Name	Term	ES	NES	NOM p-val	FDR q-val	FWER p-val	Tag %	Gene %	Lead_genes	q
prerank	antigen processing and presentation of peptide antigen via MHC class II (GO:0002495)	0.5464865644546717	2.1625003199215342	0.0	0.010738170922058537	0.024	14/51	5.09%	HLA-DPB1;FCGR2B;HLA-DQA1;HLA-DPA1;HLA-DRB1;HLA-DRA;HLA-DQB1;HLA-DMA;CD74;HLA-DRB5;HLA-DQA2;HLA-DMB;HLA-DOA;AP2S1	0.010738170922058537
prerank	antigen processing and presentation of exogenous peptide antigen via MHC class II (GO:0019886)	0.5464865644546717	2.1625003199215342	0.0	0.010738170922058537	0.024	14/51	5.09%	HLA-DPB1;FCGR2B;HLA-DQA1;HLA-DPA1;HLA-DRB1;HLA-DRA;HLA-DQB1;HLA-DMA;CD74;HLA-DRB5;HLA-DQA2;HLA-DMB;HLA-DOA;AP2S1	0.010738170922058537
prerank	neutrophil mediated immunity (GO:0002446)	-0.45894303671181824	-2.112097315029793	0.0	0.018638116091090933	0.014	103/314	17.33%	S100A8;STXBP2;IGF2R;S100A9;S100A12;CTSD;LAMP2;ASAH1;HSP90AA1;CSTB;C5AR1;HLA-C;TCIRG1;HSP90AB1;PSAP;CFD;CD59;BST1;HLA-B;TSPAN14;GRN;C3AR1;FUCA1;RAB10;SDCBP;PDXK;C3;TNFAIP6;SERPINA1;LILRB2;ADAM17;MOSPD2;PLAC8;CD68;MCEMP1;RAP2C;TMC6;SELL;ANXA2;GSTP1;PSMC3;CTSS;PLAU;RAP1B;ANO6;GYG1;KPNB1;LPCAT1;FCER1G;IL6;OSTF1;CD53;CD55;BST2;CPPED1;CD63;TOLLIP;PSMB1;AP2A2;AGPAT2;NEU1;DPP7;PSMD6;CYSTM1;UBR4;CTSA;HSPA1B;SNAP29;S100A11;FTL;ITGAV;GM2A;BIN2;CMTM6;RETN;IQGAP1;FUCA2;ITGAL;TIMP2;LGALS3;CYBA;HSPA1A;DNAJC5;COTL1;CAP1;PTX3;PTPN6;ALDOA;MVP;ITGB2;CTSB;FPR1;HVCN1;PLEKHO2;NRAS;PKM;ATP6V1D;DOK3;HSPA8;GAA;VCL;CTSC;YPEL5	0.018638116091090933
prerank	neutrophil degranulation (GO:0043312)	-0.4572735730272061	-2.1009799280849815	0.0	0.010963597700641725	0.016	101/310	17.33%	S100A8;STXBP2;IGF2R;S100A9;S100A12;CTSD;LAMP2;ASAH1;HSP90AA1;CSTB;C5AR1;HLA-C;TCIRG1;HSP90AB1;PSAP;CFD;CD59;BST1;HLA-B;TSPAN14;GRN;C3AR1;FUCA1;RAB10;SDCBP;PDXK;C3;TNFAIP6;SERPINA1;LILRB2;MOSPD2;PLAC8;CD68;MCEMP1;RAP2C;TMC6;SELL;ANXA2;GSTP1;PSMC3;CTSS;PLAU;RAP1B;ANO6;GYG1;KPNB1;LPCAT1;FCER1G;OSTF1;CD53;CD55;BST2;CPPED1;CD63;TOLLIP;PSMB1;AP2A2;AGPAT2;NEU1;DPP7;PSMD6;CYSTM1;UBR4;CTSA;HSPA1B;SNAP29;S100A11;FTL;ITGAV;GM2A;BIN2;CMTM6;RETN;IQGAP1;FUCA2;ITGAL;TIMP2;LGALS3;CYBA;HSPA1A;DNAJC5;COTL1;CAP1;PTX3;PTPN6;ALDOA;MVP;ITGB2;CTSB;FPR1;HVCN1;PLEKHO2;NRAS;PKM;ATP6V1D;DOK3;HSPA8;GAA;VCL;CTSC;YPEL5	0.010963597700641725
prerank	neutrophil activation involved in immune response (GO:0002283)	-0.45567517590186996	-2.0950712916079555	0.0	0.007309065133761151	0.016	101/312	17.33%	S100A8;STXBP2;IGF2R;S100A9;S100A12;CTSD;LAMP2;ASAH1;HSP90AA1;CSTB;C5AR1;HLA-C;TCIRG1;HSP90AB1;PSAP;CFD;CD59;BST1;HLA-B;TSPAN14;GRN;C3AR1;FUCA1;RAB10;SDCBP;PDXK;C3;TNFAIP6;SERPINA1;LILRB2;MOSPD2;PLAC8;CD68;MCEMP1;RAP2C;TMC6;SELL;ANXA2;GSTP1;PSMC3;CTSS;PLAU;RAP1B;ANO6;GYG1;KPNB1;LPCAT1;FCER1G;OSTF1;CD53;CD55;BST2;CPPED1;CD63;TOLLIP;PSMB1;AP2A2;AGPAT2;NEU1;DPP7;PSMD6;CYSTM1;UBR4;CTSA;HSPA1B;SNAP29;S100A11;FTL;ITGAV;GM2A;BIN2;CMTM6;RETN;IQGAP1;FUCA2;ITGAL;TIMP2;LGALS3;CYBA;HSPA1A;DNAJC5;COTL1;CAP1;PTX3;PTPN6;ALDOA;MVP;ITGB2;CTSB;FPR1;HVCN1;PLEKHO2;NRAS;PKM;ATP6V1D;DOK3;HSPA8;GAA;VCL;CTSC;YPEL5	0.007309065133761151
prerank	regulation of complement activation (GO:0030449)	-0.7512063144159795	-2.0700021653829643	0.0	0.006578158620385036	0.02	7/17	6.16%	C5AR1;CD59;C3AR1;C3;C2;CD55;CD81	0.006578158620385036
prerank	antigen processing and presentation of exogenous peptide antigen (GO:0002478)	0.5088696727607344	2.0311195831818294	0.0	0.042402008256333716	0.133	14/55	5.09%	HLA-DPB1;FCGR2B;HLA-DQA1;HLA-DPA1;HLA-DRB1;HLA-DRA;HLA-DQB1;HLA-DMA;CD74;HLA-DRB5;HLA-DQA2;HLA-DMB;HLA-DOA;AP2S1	0.042402008256333716
prerank	transferrin transport (GO:0033572)	-0.7049504447628429	-1.9922189565069583	0.0	0.02148865149325778	0.081	9/18	8.37%	TCIRG1;ATP6V0D1;ATP6V1F;MCOLN1;ATP6V0E1;ATP6V1E1;TFRC;ATP6AP1;ATP6V1B2	0.02148865149325778
prerank	iron ion transport (GO:0006826)	-0.6453478737161821	-1.94511921889928	0.0	0.033987152871989355	0.147	12/24	15.97%	TCIRG1;ATP6V0D1;ATP6V1F;MCOLN1;ATP6V0E1;ATP6V1E1;TFRC;ATP6AP1;SLC40A1;ATP6V1B2;IREB2;ATP6V1D	0.033987152871989355
prerank	cellular transition metal ion homeostasis (GO:0046916)	-0.559167227643736	-1.938249880054483	0.0	0.032734170277630294	0.164	23/42	22.20%	ATP6V0D1;HMOX1;SOD1;MT2A;TFRC;ATP6AP1;SLC40A1;FTL;MT1X;SLC39A7;CCDC115;IREB2;ISCU;FBXL5;TMEM199;SLC39A8;SKP1;NUBP1;GLRX3;HAMP;ATOX1;NDFIP1;ATP6V1A	0.032734170277630294
prerank	antigen processing and presentation of peptide antigen via MHC class I (GO:0002474)	-0.6483212485367797	-1.9337788541002479	0.0	0.030149893676764745	0.174	8/22	10.50%	HLA-C;HLA-E;HLA-B;BCAP31;HLA-A;FCER1G;SEC23A;TAPBP	0.030149893676764745
prerank	positive regulation of protein-containing complex assembly (GO:0031334)	-0.5335744858826614	-1.9009375003110374	0.0	0.04032167598791568	0.245	17/50	13.42%	HSP90AA1;TLR4;CAPG;BID;LCP1;TNF;RHOC;ISG15;CUL4A;PSMC3;RAP1B;TFRC;PARP1;FSCN1;SH3GLB1;LGALS3;RBX1	0.04032167598791568
prerank	translation (GO:0006412)	0.540125649320418	1.8986882990940206	0.0	0.12328246231671054	0.382	15/32	17.69%	EEF1B2;TMA7;UBA52;PPA2;AGO2;PABPC4;EEF1A1;RSL24D1;EEF1E1;PPA1;TUFM;EIF4EBP2;MRRF;RRBP1;EEF2	0.12328246231671054
prerank	cellular response to type I interferon (GO:0071357)	-0.5534421248535858	-1.8862874326020944	0.0	0.04026630428235688	0.288	19/36	24.34%	HLA-C;HLA-E;HLA-B;ISG15;HLA-A;ADAR;BST2;IFIT2;IRF2;EGR1;IFI27;GBP2;OAS1;STAT1;IFI35;IRF8;STAT2;IFI6;PSMB8	0.04026630428235688
prerank	type I interferon signaling pathway (GO:0060337)	-0.5534421248535858	-1.8862874326020944	0.0	0.04026630428235688	0.288	19/36	24.34%	HLA-C;HLA-E;HLA-B;ISG15;HLA-A;ADAR;BST2;IFIT2;IRF2;EGR1;IFI27;GBP2;OAS1;STAT1;IFI35;IRF8;STAT2;IFI6;PSMB8	0.04026630428235688
prerank	positive regulation of interferon-beta production (GO:0032728)	-0.6723144852054911	-1.8641182886855459	0.0	0.048879373082027694	0.348	9/17	17.80%	HSP90AA1;TLR4;RIOK3;IFIH1;ISG15;TRIM56;RNF135;RIPK2;OAS1	0.048879373082027694
prerank	cellular iron ion homeostasis (GO:0006879)	-0.5778541448420829	-1.8554535776045595	0.0030959752321981426	0.050348214056023924	0.39	18/29	22.20%	ATP6V0D1;HMOX1;SOD1;TFRC;ATP6AP1;SLC40A1;FTL;CCDC115;IREB2;ISCU;FBXL5;TMEM199;SKP1;NUBP1;GLRX3;HAMP;NDFIP1;ATP6V1A	0.050348214056023924
prerank	positive regulation of T cell mediated immunity (GO:0002711)	0.6137232132075351	1.854636051845426	0.0	0.1452131113921455	0.503	5/18	0.54%	CD1C;HLA-DRB1;HLA-DRA;CD1E;CD1D	0.1452131113921455
prerank	positive regulation of inflammatory response (GO:0050729)	-0.5471445936793617	-1.8309634059163813	0.0	0.06343224383942712	0.475	15/39	14.38%	S100A8;S100A9;LILRA5;S100A12;TLR4;NFKBIZ;TNF;GRN;IL6;CD81;NINJ1;PDCD4;TRADD;CCL3;CEBPA	0.06343224383942712
prerank	defense response to bacterium (GO:0042742)	-0.524741237732407	-1.8305190841606789	0.0015174506828528073	0.059568880840153375	0.477	18/43	17.80%	S100A8;S100A9;S100A12;TLR4;SPN;HLA-E;ISG15;ADAM17;HLA-A;FCER1G;IL6;TNFRSF14;LYST;GBP2;ROMO1;MR1;GSDMD;OAS1	0.059568880840153375
prerank	positive regulation of leukocyte mediated cytotoxicity (GO:0001912)	0.6289523985248255	1.8271577067310978	0.007751937984496124	0.15639182265972437	0.604	5/16	0.54%	CD1C;HLA-DRB1;HLA-DRA;CD1E;CD1D	0.15639182265972437
prerank	interferon-gamma-mediated signaling pathway (GO:0060333)	0.48269095495561	1.816012127887162	0.002777777777777778	0.14927237600444013	0.635	9/42	1.88%	HLA-DPB1;HLA-DQA1;HLA-DPA1;HLA-DRB1;HLA-DRA;HLA-DQB1;HLA-DRB5;CIITA;HLA-DQA2	0.14927237600444013
prerank	Golgi to plasma membrane transport (GO:0006893)	-0.6304741703223691	-1.8143893272277387	0.0016750418760469012	0.06715203591643057	0.542	9/19	18.54%	GGA2;RAB10;SYS1;GOPC;VAMP5;MACF1;GCC2;RABEP1;GOLGA4	0.06715203591643057
prerank	positive regulation of NF-kappaB transcription factor activity (GO:0051092)	-0.4768029020662834	-1.793455497912743	0.0	0.0815820652430105	0.631	26/70	17.55%	S100A8;S100A9;S100A12;TLR4;UBB;TNF;LAMTOR5;DDRGK1;ZBTB7A;TFRC;IL6;TRIM13;LGALS9;HSPA1B;MTPN;RELA;TAB2;TICAM1;HSPA1A;PSMA6;TRADD;CFLAR;EIF2AK2;PRDX3;IRAK3;RIPK2	0.0815820652430105
prerank	negative regulation of response to biotic stimulus (GO:0002832)	0.5990058470843086	1.7863972306599085	0.005390835579514825	0.16716441079627667	0.712	5/15	8.89%	PCBP2;NFKBIL1;NMI;SIGIRR;IFI16	0.16716441079627667
prerank	iron ion homeostasis (GO:0055072)	-0.5452323512675259	-1.7846488314887272	0.007692307692307693	0.08521151768443208	0.663	18/31	22.20%	ATP6V0D1;HMOX1;SOD1;TFRC;ATP6AP1;SLC40A1;FTL;CCDC115;IREB2;ISCU;FBXL5;TMEM199;SKP1;NUBP1;GLRX3;HAMP;NDFIP1;ATP6V1A	0.08521151768443208
prerank	neutrophil chemotaxis (GO:0030593)	-0.5761744363538392	-1.7830295704229187	0.0015220700152207	0.08193846702584869	0.668	12/26	15.88%	S100A8;CCL4;S100A9;S100A12;CCL2;FCER1G;BSG;CCL20;LGALS3;CCL3;ITGB2;CXCL10	0.08193846702584869
prerank	lipopolysaccharide-mediated signaling pathway (GO:0031663)	-0.6337084675231766	-1.7756187105362082	0.003316749585406302	0.0845293382719477	0.691	7/16	13.44%	TLR4;TNF;CCL2;HCK;LYN;TICAM1;CCL3	0.0845293382719477
prerank	regulation of inflammatory response (GO:0050727)	-0.4652748638446811	-1.771146092072852	0.0013966480446927375	0.08530723163261228	0.715	25/81	14.38%	S100A8;S100A9;LILRA5;S100A12;TLR4;APOE;BST1;NFKBIZ;TNF;GRN;MGLL;BRD4;HCK;TNFAIP6;IL6;NINJ1;PIK3AP1;RELA;SNX6;PDCD4;PSMA6;TRADD;BCL6;CCL3;CEBPA	0.08530723163261228
prerank	response to amino acid starvation (GO:1990928)	-0.5213496330099527	-1.7617761195067585	0.0014992503748125937	0.09054935010030006	0.743	13/37	15.97%	TCIRG1;ATP6V0D1;ATP6V1F;ATP6V0E1;LAMTOR5;ATP6V1E1;RRAGA;LARP1;ATP6V1B2;SH3GLB1;RRAGC;EIF2AK2;ATP6V1D	0.09054935010030006
prerank	positive regulation of intrinsic apoptotic signaling pathway (GO:2001244)	-0.6139195786788811	-1.76022698682608	0.0	0.08828079539821077	0.751	6/19	4.60%	S100A8;S100A9;BID;UBB;BCAP31;SOD1	0.08828079539821077
prerank	positive regulation of immune response (GO:0050778)	0.4813247660575927	1.7597116491522204	0.006191950464396285	0.1892487900964505	0.792	11/35	6.16%	FCGR2B;HLA-DRB1;HLA-DRA;CD1D;CD74;ADAM8;HLA-DMB;PLSCR1;ITGAM;NMI;CCR7	0.1892487900964505
prerank	epithelial cell differentiation (GO:0030855)	-0.5552288644512329	-1.7586066273931997	0.003129890453834116	0.08583583366460752	0.753	14/27	15.68%	PGK1;RAB10;DAB2;ANXA4;TOLLIP;MAF;LGALS3;TPP1;BASP1;HDAC2;ZNF703;GSTK1;CTSB;ANXA7	0.08583583366460752
prerank	response to lipid (GO:0033993)	-0.5175220715412031	-1.746702813255632	0.0014992503748125937	0.09358526997267777	0.795	12/38	16.64%	S100A8;S100A9;SPP1;TLR4;ADAM17;RXRA;GCH1;LGALS9;TAB2;MAPKAPK3;PRDX3;IRAK3	0.09358526997267777
prerank	establishment of protein localization to plasma membrane (GO:0061951)	-0.6465004432614359	-1.7368116298316387	0.0017301038062283738	0.1003590866443358	0.828	6/15	10.47%	GGA2;RAB10;SYS1;VAMP5;MACF1;GCC2	0.1003590866443358
prerank	granulocyte chemotaxis (GO:0071621)	-0.5555468574320817	-1.7365688691508405	0.0015128593040847202	0.09680450710492546	0.828	12/28	15.88%	S100A8;CCL4;S100A9;S100A12;CCL2;FCER1G;BSG;CCL20;LGALS3;CCL3;ITGB2;CXCL10	0.09680450710492546
prerank	negative regulation of protein metabolic process (GO:0051248)	-0.5580524069824817	-1.733672283939882	0.0016181229773462784	0.09659712688386836	0.838	10/26	16.64%	HSP90AB1;APOE;LILRB2;EIF2AK1;ITGAV;PTX3;LDLR;PFDN6;CD84;IRAK3	0.09659712688386836
prerank	pattern recognition receptor signaling pathway (GO:0002221)	-0.5279132885244292	-1.7167120768527613	0.006069802731411229	0.11345433344698558	0.89	8/33	4.31%	S100A8;S100A9;LGMN;TLR4;UBB;CTSL;UNC93B1;CTSS	0.11345433344698558
prerank	neutrophil migration (GO:1990266)	-0.5489526398296934	-1.7157528857192421	0.006125574272588055	0.11095160873049424	0.897	12/28	15.88%	S100A8;CCL4;S100A9;S100A12;CCL2;FCER1G;BSG;CCL20;LGALS3;CCL3;ITGB2;CXCL10	0.11095160873049424
prerank	B cell activation (GO:0042113)	0.5111404588860577	1.7123526575283468	0.007853403141361256	0.24706053252213145	0.891	10/28	10.14%	HDAC9;GPR183;PTPN2;MEF2C;HHEX;DNAJB9;LAT2;BCL2;AKAP17A;IL10	0.24706053252213145
prerank	regulation of calcium ion transport (GO:0051924)	-0.5978321105593977	-1.7096444891598626	0.004893964110929853	0.11402141608667395	0.909	8/19	15.01%	CCL4;LILRA5;LILRB1;LILRB2;SRI;CCL3;P2RX4;CD84	0.11402141608667395
prerank	positive regulation of lymphocyte proliferation (GO:0050671)	0.4689018012267788	1.7017548272841998	0.008310249307479225	0.24525081280729502	0.908	7/34	1.90%	HLA-DPB1;HLA-DPA1;CD1D;CD74;GPR183;MEF2C;HLA-DMB	0.24525081280729502
prerank	protein transport (GO:0015031)	-0.3941003839756803	-1.6944766926977095	0.0013297872340425532	0.12861670552565324	0.935	36/160	10.72%	STXBP2;LAMP2;STX12;GGA2;TCIRG1;EHD1;ATP6V0D1;APOE;ARL6IP5;ATP6V1F;RAB10;TMED1;MCOLN1;ATP6V0E1;FAM91A1;WDR11;ARL11;UNC93B1;UNC119;SYS1;ATP6V1E1;TFRC;ATP6AP1;SEL1L;VAMP5;RABGAP1L;RAB28;MACF1;CTSA;RAB29;ATP6V1B2;VPS29;ARF3;SNX6;GCC2;CMTM6	0.12861670552565324
prerank	cellular response to amino acid starvation (GO:0034198)	-0.5040680627699661	-1.685781688373378	0.004497751124437781	0.13614794962796906	0.951	12/36	15.97%	TCIRG1;ATP6V0D1;ATP6V1F;ATP6V0E1;LAMTOR5;ATP6V1E1;RRAGA;ATP6V1B2;SH3GLB1;RRAGC;EIF2AK2;ATP6V1D	0.13614794962796906
prerank	regulation of kinase activity (GO:0043549)	0.5732568122292293	1.685252923996197	0.013477088948787063	0.2539302085350894	0.928	5/16	7.53%	HLA-DRB1;CD74;AXL;EEF1A1;SLAMF8	0.2539302085350894
prerank	regulation of chemotaxis (GO:0050920)	0.5690479736484615	1.6799580250781587	0.017676767676767676	0.24405511545341332	0.932	6/16	10.59%	THBS1;GPR183;PTPN2;PDGFB;STX4;CXCR4	0.24405511545341332
prerank	interleukin-12-mediated signaling pathway (GO:0035722)	-0.5091917483700689	-1.674871684773958	0.009316770186335404	0.14807306070984355	0.963	9/31	10.67%	LCP1;MSN;GSTO1;ANXA2;RAP1B;SOD1;HNRNPF;SOD2;PDCD4	0.14807306070984355
prerank	regulation of nitric-oxide synthase activity (GO:0050999)	-0.6119070598728341	-1.6727528603220496	0.008077544426494346	0.14650498984543242	0.965	7/15	23.51%	HSP90AA1;APOE;TNF;GCH1;NOSIP;HIF1A;CALM1	0.14650498984543242
prerank	positive regulation of RNA metabolic process (GO:0051254)	-0.5519519955699588	-1.6691809589901505	0.013136288998357963	0.14755175238780324	0.967	15/24	36.89%	IL6;POLR2A;DYRK1A;RELA;HSPA1A;WDR43;ZPR1;SETX;NMD3;MAP2K2;ZC3H18;SIRT7;TGFB1;IL1B;GRSF1	0.14755175238780324
prerank	toll-like receptor signaling pathway (GO:0002224)	-0.4697644385690555	-1.6688941361112308	0.005681818181818182	0.14415649409087025	0.968	22/50	22.15%	S100A8;S100A9;LGMN;TLR4;UBB;CTSL;UNC93B1;CTSS;LGALS9;PIK3AP1;TAB2;TICAM1;MAPKAPK3;ITGB2;CTSB;UBE2D1;IRAK3;RIPK2;OAS1;SCIMP;MAP3K1;UBC	0.14415649409087025
prerank	purinergic nucleotide receptor signaling pathway (GO:0035590)	-0.6186505680526678	-1.6657278267806475	0.011419249592169658	0.14515226324191718	0.972	5/15	4.51%	HSP90AB1;C3AR1;TXN;C3;ANO6	0.14515226324191718
prerank	positive regulation of apoptotic signaling pathway (GO:2001235)	-0.5418178622530407	-1.6533065114553467	0.004761904761904762	0.1599560792734652	0.98	7/27	7.50%	S100A8;S100A9;BID;TNF;BCAP31;G0S2;DEDD2	0.1599560792734652
prerank	regulation of interferon-beta production (GO:0032648)	-0.5350926869107889	-1.645006795206955	0.014195583596214511	0.16952462944617266	0.984	10/26	17.80%	HSP90AA1;TLR4;LILRB1;RIOK3;IFIH1;ISG15;TRIM56;RNF135;RIPK2;OAS1	0.16952462944617266
prerank	negative regulation of intracellular steroid hormone receptor signaling pathway (GO:0033144)	-0.6022797079548553	-1.643867147905879	0.017361111111111112	0.16723497565808135	0.986	6/15	20.68%	DAB2;ZBTB7A;CNOT1;SMARCA4;CNOT2;SIRT1	0.16723497565808135
prerank	regulation of cellular response to heat (GO:1900034)	-0.5182999104129535	-1.6401624680170543	0.01644736842105263	0.16883940458988256	0.986	12/28	22.22%	HSP90AA1;HSP90AB1;HSPH1;CHORDC1;HSPA1B;HSPA1A;DNAJB1;PTGES3;HSPA8;BAG3;SIRT1;RANBP2	0.16883940458988256
prerank	regulation of cellular ketone metabolic process (GO:0010565)	-0.4605562318646283	-1.638622428166016	0.0030959752321981426	0.16720761330420567	0.988	20/48	25.08%	OAZ2;PSMC3;PSMD4;PSMB1;PSMD6;PSME4;OAZ1;PSMA6;PSMB10;PSMB5;PSMA4;PSMA7;PSMD1;SIRT1;ODC1;PSMD13;PSME2;PSMB8;PSMD2;PSMC5	0.16720761330420567
prerank	regulation of epithelial cell proliferation (GO:0050678)	-0.5608788117933814	-1.6355914031625394	0.009615384615384616	0.16821647290234612	0.99	7/21	8.80%	C5AR1;MTSS1;GRN;TCF7L2;LIMS1;TINF2;NR4A1	0.16821647290234612
prerank	antigen processing and presentation of exogenous peptide antigen via MHC class I (GO:0042590)	-0.43557282203149894	-1.6347645914797029	0.0014749262536873156	0.16557468883013593	0.991	26/66	25.08%	HLA-C;HLA-E;HLA-B;HLA-A;PSMC3;FCER1G;PSMD4;PSMB1;PSMD6;PSME4;ITGAV;TAPBP;CYBA;PSMA6;NCF2;PSMB10;PSMB5;PSMA4;PSMA7;FCGR1A;PSMD1;PSMD13;PSME2;PSMB8;PSMD2;PSMC5	0.16557468883013593
prerank	regulation of organelle organization (GO:0033043)	-0.493643245438608	-1.6332690497102638	0.0061068702290076335	0.16445396550962588	0.991	17/35	26.91%	S100A8;S100A9;PDE4DIP;MSN;CLIC4;TMEM33;ARL6IP1;SCARB2;LMAN1;PARL;MFF;TMED9;MYO5A;ZEB2;VPS35;RDX;SQSTM1	0.16445396550962588
prerank	antigen processing and presentation of exogenous peptide antigen via MHC class I, TAP-dependent (GO:0002479)	-0.44164479328724365	-1.6326794976155428	0.0014947683109118087	0.16170140268265626	0.992	25/62	25.08%	HLA-C;HLA-E;HLA-B;HLA-A;PSMC3;PSMD4;PSMB1;PSMD6;PSME4;ITGAV;TAPBP;CYBA;PSMA6;NCF2;PSMB10;PSMB5;PSMA4;PSMA7;FCGR1A;PSMD1;PSMD13;PSME2;PSMB8;PSMD2;PSMC5	0.16170140268265626
prerank	regulation of intracellular protein transport (GO:0033157)	-0.587825309653027	-1.632398302513686	0.008547008547008548	0.158720917545332	0.992	6/17	10.81%	LCP1;OAZ2;RAB29;OAZ1;GCC2;IFI27	0.158720917545332
prerank	positive regulation of defense response (GO:0031349)	-0.48609480503490843	-1.632092986185665	0.004545454545454545	0.15606345706525723	0.992	16/42	14.38%	S100A8;S100A9;LILRA5;S100A12;TLR4;NFKBIZ;RIOK3;TNF;GRN;AKIRIN2;NINJ1;PDCD4;CYBA;TRADD;CCL3;CEBPA	0.15606345706525723
prerank	response to lipopolysaccharide (GO:0032496)	-0.42873247681773863	-1.6320476345669668	0.0013698630136986301	0.15296411511935334	0.992	19/71	11.28%	S100A8;S100A9;TLR4;LILRB1;CCL2;LILRB2;ADAM17;CD68;GSTP1;IL6;XBP1;GCH1;LGALS9;RELA;TAB2;CTR9;PDCD4;TICAM1;MAPKAPK3	0.15296411511935334
prerank	regulation of cellular amine metabolic process (GO:0033238)	-0.4651876142150312	-1.6297148039423397	0.0061068702290076335	0.15331838980583684	0.992	19/43	25.08%	OAZ2;PSMC3;PSMD4;PSMB1;PSMD6;PSME4;OAZ1;PSMA6;PSMB10;PSMB5;PSMA4;PSMA7;PSMD1;ODC1;PSMD13;PSME2;PSMB8;PSMD2;PSMC5	0.15331838980583684
prerank	regulation of cellular amino acid metabolic process (GO:0006521)	-0.46102392311903273	-1.6243566159799858	0.00303951367781155	0.15829748372388092	0.993	20/45	25.08%	OAZ2;PSMC3;PSMD4;PSMB1;PSMD6;PSME4;OAZ1;PSMA6;PSMB10;PSMB5;PSMA4;PSMA7;PSMD1;ODC1;PPM1K;PSMD13;PSME2;PSMB8;PSMD2;PSMC5	0.15829748372388092
prerank	phagosome acidification (GO:0090383)	-0.5949336853159124	-1.6221629148785903	0.01282051282051282	0.15831021359058703	0.995	6/16	8.37%	TCIRG1;ATP6V0D1;ATP6V1F;ATP6V0E1;ATP6V1E1;ATP6V1B2	0.15831021359058703
prerank	regulation of erythrocyte differentiation (GO:0045646)	-0.5950502796641823	-1.6092775183349568	0.016778523489932886	0.17497089811876	0.995	9/16	22.49%	MAFB;HSPA1B;SPI1;LYN;HSPA1A;PRMT1;STAT1;HIF1A;NCKAP1L	0.17497089811876
prerank	glucose metabolic process (GO:0006006)	-0.5463521173395316	-1.6042757864621495	0.013996889580093312	0.1794441936385033	0.996	11/21	31.13%	PGK1;ENO1;SLC25A11;GAPDH;ALDOA;GAA;OAS1;GPI;IRS2;ADPGK;GALM	0.1794441936385033
prerank	intracellular pH reduction (GO:0051452)	-0.5559201051998159	-1.6009804178902387	0.01729559748427673	0.1815845869168786	0.997	7/20	8.37%	TCIRG1;ATP6V0D1;ATP6V1F;ATP6V0E1;ATP6V1E1;DMXL2;ATP6V1B2	0.1815845869168786
prerank	T cell receptor signaling pathway (GO:0050852)	0.3651734780820676	1.5984761228486586	0.0036363636363636364	0.40976152227305795	0.989	9/85	2.68%	HLA-DPB1;HLA-DQA1;HLA-DPA1;HLA-DRB1;HLA-DRA;HLA-DQB1;HLA-DRB5;HLA-DQA2;ZC3H12A	0.40976152227305795
prerank	regulation of chemokine production (GO:0032642)	-0.5465485536490013	-1.5983253451646615	0.022151898734177215	0.182245768795755	0.997	11/21	18.33%	TLR4;HMOX1;TNF;ADAM17;LILRB4;IL6;LGALS9;EGR1;EIF2AK2;AIF1;HIF1A	0.182245768795755
prerank	cellular response to oxidative stress (GO:0034599)	-0.44024445486121544	-1.5955071780704957	0.007342143906020558	0.18358355322178005	0.998	22/54	22.35%	HMOX1;GSTP1;SOD1;SOD2;DAPK1;PRDX1;HSPA1B;PARP1;SLC25A24;CHCHD2;CYBA;HSPA1A;NCF2;G6PD;TXNRD1;ROMO1;PRDX3;AIF1;HIF1A;MSRA;SETX;PRDX2	0.18358355322178005
prerank	T cell activation (GO:0042110)	0.49258461774979356	1.5878526419809573	0.02203856749311295	0.4122906958638578	0.99	7/23	6.16%	CD1C;CD74;JAML;PTPN2;FKBP1A;LMBR1L;CCR7	0.4122906958638578
prerank	cellular response to tumor necrosis factor (GO:0071356)	-0.4002199069101428	-1.5869030379573443	0.006963788300835654	0.19390702034948543	0.999	36/90	25.88%	CCL4;ASAH1;LTB;TNF;CCL2;ADAM17;GBP1;PSMC3;LIMS1;PSMD4;TNFRSF14;PSMB1;PSMD6;CCL20;PSME4;ILK;RELA;GBP3;GBP2;PSMA6;TRADD;CCL3;PSMB10;PSMB5;PSMA4;PSMA7;STAT1;PSMD1;SIRT1;PTK2B;PSMD13;PSME2;PSMB8;PSMD2;PSMC5;ACTN4	0.19390702034948543
prerank	cellular response to organic substance (GO:0071310)	0.41773345308687	1.5852162989515897	0.014619883040935672	0.3935436391290973	0.99	14/45	11.72%	PID1;PTPN2;SMAD3;KLF4;PTPN7;PDGFB;TIPARP;CCR7;SIGIRR;EMD;SPHK1;CXCR4;TWF2;PARK7	0.3935436391290973
prerank	positive regulation of mononuclear cell migration (GO:0071677)	-0.5720395178767381	-1.5848705074524958	0.024834437086092714	0.1937998620216769	0.999	8/17	16.77%	LGMN;TNF;MOSPD2;ANO6;LGALS9;LGALS3;CXCL10;AIF1	0.1937998620216769
prerank	chemical synaptic transmission (GO:0007268)	-0.47101843208731214	-1.5809843415934972	0.015503875968992248	0.1971111081687505	0.999	20/37	27.45%	STXBP2;APOE;SDCBP;UNC119;SLC1A3;HRH2;PRKAR1A;SLC12A6;SLC12A7;DNAJC5;NAAA;KIF1B;PRKACA;HSPA8;PRKAR2A;NAPA;CALM1;PMP22;GABARAP;SPG11	0.1971111081687505
prerank	cellular response to interleukin-12 (GO:0071349)	-0.4763656821465316	-1.5804835642783772	0.020030816640986132	0.19501057329464025	0.999	9/33	10.67%	LCP1;MSN;GSTO1;ANXA2;RAP1B;SOD1;HNRNPF;SOD2;PDCD4	0.19501057329464025
prerank	pyruvate metabolic process (GO:0006090)	-0.5141112622062417	-1.5786522582220643	0.0304	0.19522164921555377	0.999	11/24	21.30%	PGK1;HK2;BSG;ENO1;SLC16A3;GAPDH;ME2;ALDOA;PKM;VDAC1;GPI	0.19522164921555377
prerank	regulation of epithelial cell migration (GO:0010632)	-0.5724883708115261	-1.576165016044515	0.022690437601296597	0.19647109691978115	0.999	5/16	18.33%	EVL;CAPN7;MACF1;GLUL;HIF1A	0.19647109691978115
prerank	antigen receptor-mediated signaling pathway (GO:0050851)	0.3503233398416804	1.5752269460722288	0.0	0.3981383372640166	0.994	10/97	2.68%	HLA-DPB1;HLA-DQA1;HLA-DPA1;HLA-DRB1;HLA-DRA;HLA-DQB1;HLA-DRB5;MEF2C;HLA-DQA2;ZC3H12A	0.3981383372640166
prerank	regulation of neuron differentiation (GO:0045664)	0.5157674415249504	1.5747099965517422	0.03674540682414698	0.3771208916131499	0.994	7/18	19.61%	MEF2C;TIAM1;BIN1;ROCK1;YWHAH;REST;NREP	0.3771208916131499
prerank	cellular response to interleukin-1 (GO:0071347)	-0.3965068121092933	-1.572925369294867	0.00423728813559322	0.1988459281428697	0.999	38/85	26.91%	CCL4;UBB;CCL2;GBP1;PSMC3;PSMD4;TOLLIP;PSMB1;PSMD6;CCL20;PSME4;RELA;TAB2;EGR1;GBP3;GBP2;PSMA6;RBX1;CCL3;PSMB10;PSMB5;PSMA4;IRAK3;PSMA7;RIPK2;HIF1A;PSMD1;PELI1;SKP1;UBC;SIRPA;PSMD13;PSME2;PSMB8;PSMD2;PSMC5;CD47;SQSTM1	0.1988459281428697
prerank	regulation of protein-containing complex assembly (GO:0043254)	-0.4525127915560829	-1.5720632386821747	0.012678288431061807	0.19702913988986592	0.999	14/44	16.57%	HSP90AA1;BID;APOE;RIOK3;TNF;RHOC;HCK;TFRC;SH3GLB1;LGALS3;LCMT1;RAF1;EIF2AK2;HSPA8	0.19702913988986592
prerank	integrin-mediated signaling pathway (GO:0007229)	-0.5177009955652414	-1.5669923906499952	0.03481012658227848	0.20199201495033053	0.999	12/24	27.18%	ISG15;HCK;DAB2;ILK;ITGAV;ITGB2;PLEK;ADAM9;PTK2B;CD47;ITGB1;PTPRA	0.20199201495033053
prerank	platelet degranulation (GO:0002576)	-0.4423932735098689	-1.5650238383328328	0.007530120481927711	0.20247185283038055	0.999	11/48	6.36%	STXBP2;LAMP2;PSAP;CFD;APLP2;WDR1;SERPINA1;SOD1;TEX264;SCCPDH;CD63	0.20247185283038055
prerank	inorganic cation transmembrane transport (GO:0098662)	-0.46209285309639303	-1.5601415041053965	0.013824884792626729	0.2081176850478338	1.0	19/39	22.20%	ATP6V0D1;ATP6V1F;MCOLN1;ATP6V0E1;ANO6;SLC1A3;TMCO1;UCP2;SLC40A1;SLC39A7;ITGAV;SLC6A6;P2RX4;HVCN1;SLC39A8;ATP1A1;P2RX7;ATP2A2;ATP6V1A	0.2081176850478338
prerank	lysosome organization (GO:0007040)	-0.5565154690397337	-1.5588459404410033	0.02127659574468085	0.20730597023670555	1.0	8/16	20.10%	GRN;ACP2;CLN5;GNPTAB;HPS1;TPP1;GAA;CORO1A	0.20730597023670555
prerank	regulation of cytokine production involved in inflammatory response (GO:1900015)	-0.5199490211853488	-1.5559898426453187	0.026153846153846153	0.2085554233026298	1.0	7/23	11.03%	TLR4;PLD3;TNF;LILRB4;IL6;PDCD4;TICAM1	0.2085554233026298
prerank	ion transport (GO:0006811)	-0.5309647824405899	-1.555342824272827	0.015552099533437015	0.20660290778098184	1.0	12/20	30.62%	MCOLN1;ANO6;SLC1A3;SLC15A3;SLC12A6;SLC12A7;PLP2;VDAC1;SLC20A1;VDAC2;SLC9A9;LASP1	0.20660290778098184
prerank	regulation of humoral immune response (GO:0002920)	-0.5634325538085764	-1.5525755806938546	0.02702702702702703	0.2086838219868723	1.0	7/17	6.16%	C5AR1;CD59;C3AR1;C3;C2;CD55;CD81	0.2086838219868723
prerank	tumor necrosis factor-mediated signaling pathway (GO:0033209)	-0.40987357611945585	-1.5508441456381996	0.007173601147776184	0.2089898772503408	1.0	27/69	25.88%	LTB;TNF;ADAM17;PSMC3;LIMS1;PSMD4;TNFRSF14;PSMB1;PSMD6;PSME4;ILK;RELA;PSMA6;TRADD;PSMB10;PSMB5;PSMA4;PSMA7;STAT1;PSMD1;PTK2B;PSMD13;PSME2;PSMB8;PSMD2;PSMC5;ACTN4	0.2089898772503408
prerank	phagosome maturation (GO:0090382)	-0.521552788148595	-1.5505582320102778	0.030844155844155844	0.2065541806800901	1.0	7/23	8.37%	TCIRG1;ATP6V0D1;ATP6V1F;MCOLN1;ATP6V0E1;ATP6V1E1;ATP6V1B2	0.2065541806800901
prerank	positive regulation of nitric oxide metabolic process (GO:1904407)	-0.5724491203943982	-1.547378549931548	0.03793103448275862	0.20970765759766946	1.0	4/15	2.01%	HSP90AA1;TLR4;HSP90AB1;TNF	0.20970765759766946
prerank	cellular response to nutrient levels (GO:0031669)	-0.5009522783438517	-1.5457720410701647	0.03205128205128205	0.20990306143228613	1.0	11/26	20.68%	LAMP2;CD68;RRAGA;XBP1;MAP1LC3A;WDR45;RRAGC;HSPA8;VPS41;USP33;SIRT1	0.20990306143228613
prerank	positive regulation of proteasomal protein catabolic process (GO:1901800)	-0.4609581621224899	-1.5451368293565213	0.023148148148148147	0.2082943004177048	1.0	16/39	26.89%	BAG6;DAB2;PSMC3;DDRGK1;HSPA1B;RNF19B;NUB1;HSPA1A;RBX1;CEBPA;RNF19A;RAD23A;VCP;PSMC5;GABARAP;ANKIB1	0.2082943004177048
prerank	inner mitochondrial membrane organization (GO:0007007)	-0.545938420190687	-1.5397256311408285	0.03993344425956739	0.21510856248094523	1.0	9/17	25.03%	SPG7;GHITM;TIMM8B;MTX1;ROMO1;CHCHD6;IMMT;NDUFA13;CHCHD3	0.21510856248094523
prerank	proteasomal protein catabolic process (GO:0010498)	-0.3767771104429619	-1.5367058723238232	0.008287292817679558	0.21751777838073183	1.0	44/108	27.13%	FEM1C;BAG6;CUL4A;PSMC3;SEL1L;PSMD4;WWP1;PSMB1;TRIM13;PSMD6;PSME4;RAD23B;ZFAND2A;ARRB1;IFI27;PSMA6;UBXN2B;RBX1;PSMB10;PSMB5;PSMA4;RAD23A;PSMA7;RNF187;PSMD1;PELI1;SIRT1;UBE2B;RBCK1;TBL1XR1;VCP;PMAIP1;PSMD13;PSME2;PSMB8;PSMD2;RNF216;PPP2R5C;PSMC5;UBE2W;CTNNB1;HUWE1;DNAJB12;UBE2K	0.21751777838073183
prerank	cellular response to chemical stress (GO:0062197)	-0.4313731610459313	-1.5361042429179443	0.023809523809523808	0.2156850979749702	1.0	19/48	22.35%	GSTP1;SOD1;SOD2;PRDX1;HSPA1B;PARP1;SLC25A24;CHCHD2;CYBA;HSPA1A;NCF2;G6PD;TXNRD1;PRDX3;AIF1;MSRA;SERPINB6;SETX;PRDX2	0.2156850979749702
prerank	positive regulation of organelle assembly (GO:1902117)	-0.5671214136418905	-1.5359680283272574	0.032915360501567396	0.21332219672407163	1.0	8/15	15.32%	CAPG;LCP1;TNF;SDCBP;CNOT1;FSCN1;SH3GLB1;CNOT2	0.21332219672407163
prerank	positive regulation of myeloid leukocyte differentiation (GO:0002763)	0.510188776075918	1.5355611896552372	0.024793388429752067	0.4635672734490291	0.997	5/18	9.40%	HLA-DRB1;CD74;EVI2B;PRKCA;RUNX1	0.4635672734490291
prerank	regulation of proteasomal protein catabolic process (GO:0061136)	-0.49988572962447453	-1.534846724886049	0.03877221324717286	0.2128390960848676	1.0	9/26	16.53%	UBB;HSP90AB1;APOE;PSMC3;DDRGK1;RAD23B;TMF1;PRKACA;RAD23A	0.2128390960848676
prerank	regulation of B cell proliferation (GO:0030888)	0.483013506159967	1.5346582707659504	0.03910614525139665	0.4430734525070923	0.997	8/22	12.82%	FCGR2B;CD74;GPR183;MEF2C;BCL2;IL10;TNFSF13B;MNDA	0.4430734525070923
prerank	cellular response to organonitrogen compound (GO:0071417)	-0.468312491668867	-1.5337056965251787	0.020537124802527645	0.21208035599729452	1.0	12/34	14.45%	AQP9;CPEB4;LAMTOR5;RAP1B;SSH1;RRAGA;LARP1;XBP1;RELA;EGR1;RRAGC;P2RX4	0.21208035599729452
prerank	positive regulation of growth (GO:0045927)	-0.48938874537209714	-1.5331088280365999	0.03211009174311927	0.21057846595373741	1.0	8/26	15.86%	S100A8;S100A9;SDCBP;ADAM17;MTPN;EIF4G2;ZPR1;CDKN2AIP	0.21057846595373741
prerank	protein homooligomerization (GO:0051260)	-0.4541082238378814	-1.5326499565896354	0.0374251497005988	0.20906051010793447	1.0	13/36	17.89%	EHD1;ATL3;MCOLN1;SOD2;NINJ1;CHMP2A;PRMT1;SLC1A5;ALDOA;RNF135;ACOT13;GSDMD;JMJD6	0.20906051010793447
prerank	protein catabolic process (GO:0030163)	-0.5004110979741937	-1.5299471103297966	0.038338658146964855	0.21100514930982192	1.0	5/24	2.19%	CTSD;LAMP2;HSP90AA1;APOE;BAG6	0.21100514930982192
prerank	positive regulation of T cell proliferation (GO:0042102)	0.44653318974704576	1.5279685544936707	0.03081232492997199	0.4400683380072928	0.997	4/27	1.90%	HLA-DPB1;HLA-DPA1;CD1D;HLA-DMB	0.4400683380072928
prerank	positive regulation of DNA-binding transcription factor activity (GO:0051091)	-0.38533331680539784	-1.5277384970598686	0.00723589001447178	0.21213315687366666	1.0	28/93	17.55%	S100A8;S100A9;S100A12;TLR4;UBB;TNF;ARID5B;LAMTOR5;DDRGK1;ZBTB7A;TFRC;IL6;TRIM13;LGALS9;SMARCA4;HSPA1B;MTPN;RELA;TAB2;TICAM1;HSPA1A;PSMA6;TRADD;CFLAR;EIF2AK2;PRDX3;IRAK3;RIPK2	0.21213315687366666
prerank	positive regulation of endocytosis (GO:0045807)	-0.5303798730217204	-1.5275478392280188	0.04013377926421405	0.2100206485373492	1.0	5/19	5.00%	APOE;C3;DAB2;ANO6;CD151	0.2100206485373492
prerank	positive regulation of biosynthetic process (GO:0009891)	-0.5539818334629036	-1.5269357263505359	0.047933884297520664	0.20871035489454967	1.0	6/16	12.91%	TLR4;APOE;SUCO;MTPN;CYBA;HDAC2	0.20871035489454967
prerank	regulation of primary metabolic process (GO:0080090)	-0.398111662221368	-1.5262993635685338	0.010115606936416185	0.20741681100466805	1.0	27/72	27.51%	PSAP;APOE;OAZ2;PSMC3;RXRA;PSMD4;PSMB1;PSMD6;PSME4;OAZ1;PSMA6;LDLR;PSMB10;PSMB5;PSMA4;PSMA7;PSMD1;ODC1;TBL1XR1;PSMD13;PSME2;PSMB8;PSMD2;PSMC5;LACTB;IRS2;IDI1	0.20741681100466805
prerank	SCF-dependent proteasomal ubiquitin-dependent protein catabolic process (GO:0031146)	-0.4297487780583153	-1.5256637798144683	0.019696969696969695	0.20609180286401957	1.0	20/50	25.08%	CUL4A;PSMC3;PSMD4;PSMB1;PSMD6;PSME4;PSMA6;RBX1;PSMB10;PSMB5;FBXL5;PSMA4;PSMA7;PSMD1;SKP1;PSMD13;PSME2;PSMB8;PSMD2;PSMC5	0.20609180286401957
prerank	negative regulation of cellular component organization (GO:0051129)	-0.4920171901646027	-1.5239539123506627	0.03927986906710311	0.20670507750865805	1.0	12/26	16.64%	LILRB1;RIOK3;TNF;DNAJA4;HSPA1B;LGALS3;HSPA1A;DNAJB1;LCMT1;RAF1;HSPA8;IRAK3	0.20670507750865805
prerank	regulation of macroautophagy (GO:0016241)	-0.41840105725523585	-1.5230249388254207	0.01483679525222552	0.20615062697749204	1.0	20/53	22.20%	ATP6V0D1;ATP6V0E1;LAMTOR5;ATP6V1E1;RRAGA;LARP1;TRIM13;ATP6V1B2;SNX6;SH3GLB1;GAPDH;RRAGC;WAC;PRKACA;VPS26A;ATP6V1D;CAPN1;SIRT1;SMG1;ATP6V1A	0.20615062697749204
prerank	positive regulation of tumor necrosis factor production (GO:0032760)	-0.46241003916037954	-1.5223941084097703	0.03230769230769231	0.20492695196873167	1.0	9/35	13.44%	LILRA5;TLR4;SPN;HLA-E;IFIH1;IL6;LGALS9;CYBA;CCL3	0.20492695196873167
prerank	glycolipid metabolic process (GO:0006664)	-0.5181246211972221	-1.520922804959075	0.021035598705501618	0.2053504690158738	1.0	7/21	9.94%	ASAH1;PSAP;FUCA1;SCCPDH;NEU1;CTSA;GM2A	0.2053504690158738
prerank	negative regulation of cellular protein metabolic process (GO:0032269)	-0.44725271604425276	-1.520359339407783	0.02727272727272727	0.20408115472452268	1.0	11/39	14.83%	CSTB;APOE;BAG6;SAMD4A;CNOT1;LARP1;DAPK1;GAPDH;EIF4A3;MALSU1;EIF2AK2	0.20408115472452268
prerank	positive regulation of chemokine production (GO:0032722)	-0.49692129123632056	-1.5201528191269957	0.04696969696969697	0.2023455016443948	1.0	12/25	21.24%	TLR4;HMOX1;TNF;ADAM17;IL6;LGALS9;EGR1;EIF2AK2;AIF1;OAS1;HIF1A;IL17RA	0.2023455016443948
prerank	epithelium development (GO:0060429)	-0.5013203702622636	-1.5198105654092118	0.03770491803278689	0.20063383792174355	1.0	11/23	20.90%	PGK1;ANXA4;TOLLIP;LGALS3;TPP1;GSTK1;CTSB;ANXA7;VCL;STAT1;VDAC1	0.20063383792174355
prerank	organic anion transport (GO:0015711)	-0.5477941092191837	-1.5192946796990043	0.04	0.19941687857697235	1.0	9/18	19.63%	SLC2A6;AQP9;SLCO2B1;CA2;SLC25A24;CYB5R4;CYB5R1;SLC39A8;MGST1	0.19941687857697235
prerank	B cell differentiation (GO:0030183)	0.5162936544553777	1.5162227909451065	0.047961630695443645	0.45460759973526155	0.997	5/17	2.86%	HDAC9;PTPN2;HHEX;DNAJB9;IRF2BP2	0.45460759973526155
prerank	positive regulation of interleukin-1 beta production (GO:0032731)	-0.47948209676959613	-1.512523029055195	0.04654895666131621	0.20841690678447636	1.0	9/28	17.73%	LILRA5;TLR4;TNF;IL6;LGALS9;EGR1;CCL3;RIPK2;GSDMD	0.20841690678447636
prerank	actin polymerization or depolymerization (GO:0008154)	-0.497420787378668	-1.510903945669052	0.04013377926421405	0.20881354169643807	1.0	6/24	7.19%	CAPG;WDR1;EVL;CORO7;MSRB2;MSRB1	0.20881354169643807
prerank	negative regulation of G2/M transition of mitotic cell cycle (GO:0010972)	-0.4248310596014331	-1.510385809695855	0.025185185185185185	0.20791451833653865	1.0	19/46	25.08%	PSMC3;PSMD4;PSMB1;PSMD6;PSME4;PSMA6;RBX1;PSMB10;PSMB5;PSMA4;PSMA7;PSMD1;SKP1;PSMD13;PSME2;PSMB8;NABP1;PSMD2;PSMC5	0.20791451833653865
prerank	stimulatory C-type lectin receptor signaling pathway (GO:0002223)	-0.39694237812629457	-1.5098173758708904	0.015873015873015872	0.2047269143966498	1.0	26/66	25.08%	PSMC3;FCER1G;PSMD4;PSMB1;PSMD6;PSME4;PDPK1;RELA;TAB2;LYN;PSMA6;RAF1;PRKACA;NRAS;PSMB10;PSMB5;PSMA4;PSMA7;PSMD1;SKP1;ICAM3;PSMD13;PSME2;PSMB8;PSMD2;PSMC5	0.2047269143966498
prerank	cellular response to lectin (GO:1990858)	-0.39694237812629457	-1.5098173758708904	0.015873015873015872	0.2047269143966498	1.0	26/66	25.08%	PSMC3;FCER1G;PSMD4;PSMB1;PSMD6;PSME4;PDPK1;RELA;TAB2;LYN;PSMA6;RAF1;PRKACA;NRAS;PSMB10;PSMB5;PSMA4;PSMA7;PSMD1;SKP1;ICAM3;PSMD13;PSME2;PSMB8;PSMD2;PSMC5	0.2047269143966498
prerank	apoptotic mitochondrial changes (GO:0008637)	-0.5202825256494176	-1.5074985953798554	0.03317535545023697	0.20670518872389143	1.0	14/19	34.48%	BID;HK2;ATG3;IFIT2;SOD2;BCL2L1;MFF;IFI6;BAX;VPS35;BAD;HSPD1;BNIP3;TIMM50	0.20670518872389143
prerank	positive regulation of RNA splicing (GO:0033120)	-0.5092697624865938	-1.5040895033285457	0.0406885758998435	0.21061378573522493	1.0	11/21	27.80%	POLR2A;CIRBP;DYRK1A;HSPA1A;ZPR1;RBM3;SF3B4;SETX;SNW1;NCL;PRDX6	0.21061378573522493
prerank	organic substance transport (GO:0071702)	-0.4546040113909585	-1.4955669911356537	0.041990668740279936	0.22251027592626482	1.0	8/32	12.42%	MFSD12;AQP9;SLCO2B1;ARL6IP5;TCN2;GM2A;CMTM6;CHMP2A	0.22251027592626482
prerank	lymphocyte differentiation (GO:0030098)	0.46517828852108745	1.494114809681978	0.041666666666666664	0.5007794492882417	0.998	8/23	12.44%	HDAC9;PTPN2;HHEX;DNAJB9;AXL;LMBR1L;IL10;RELB	0.5007794492882417
prerank	protein autoubiquitination (GO:0051865)	-0.4895903821627531	-1.4893513653198922	0.04975922953451043	0.23112068620673906	1.0	10/23	30.84%	TRIM13;RNF19B;RNF187;RNF10;UBE2B;RNF181;RNF13;UBE3A;RNF213;RNF141	0.23112068620673906
prerank	regulation of T cell proliferation (GO:0042129)	0.41959426204003114	1.4886875779888724	0.04225352112676056	0.49712224614812034	0.998	6/32	1.90%	HLA-DPB1;HLA-DPA1;HLA-DRB1;CD1D;VSIG4;HLA-DMB	0.49712224614812034
prerank	cellular response to transforming growth factor beta stimulus (GO:0071560)	0.4169814308457057	1.487490380632951	0.03943661971830986	0.48090485467865235	0.998	9/31	7.68%	MEF2C;LPXN;SMAD3;UBA52;DUSP22;PDCD5;NRROS;FKBP1A;ZFP36L2	0.48090485467865235
prerank	anaphase-promoting complex-dependent catabolic process (GO:0031145)	-0.4231643699562249	-1.4844010261401732	0.03134328358208955	0.2376608974289109	1.0	19/44	25.08%	UBB;PSMC3;PSMD4;PSMB1;PSMD6;PSME4;PSMA6;PSMB10;PSMB5;PSMA4;UBE2D1;PSMA7;PSMD1;UBC;PSMD13;PSME2;PSMB8;PSMD2;PSMC5	0.2376608974289109
prerank	positive regulation of transferase activity (GO:0051347)	0.3895291708663943	1.4841363204387468	0.028985507246376812	0.4712722705852555	0.998	10/42	12.39%	HLA-DRB1;CD74;KLF4;PKIB;AXL;TOPORS;SORL1;NEK7;CCT2;ARRDC3	0.4712722705852555
prerank	nuclear-transcribed mRNA catabolic process, nonsense-mediated decay (GO:0000184)	0.4727314083959044	1.4838775377226627	0.061046511627906974	0.4545213828747114	0.998	9/20	22.98%	EIF3E;UBA52;RBM8A;PABPC1;NCBP2;PNRC2;PYM1;PPP2CA;ETF1	0.4545213828747114
prerank	innate immune response activating cell surface receptor signaling pathway (GO:0002220)	-0.38649564029404954	-1.4807743845732626	0.027259684361549498	0.24154484844071475	1.0	26/68	25.08%	PSMC3;FCER1G;PSMD4;PSMB1;PSMD6;PSME4;PDPK1;RELA;TAB2;LYN;PSMA6;RAF1;PRKACA;NRAS;PSMB10;PSMB5;PSMA4;PSMA7;PSMD1;SKP1;ICAM3;PSMD13;PSME2;PSMB8;PSMD2;PSMC5	0.24154484844071475
prerank	cellular defense response (GO:0006968)	-0.5112834673757573	-1.4793408781904833	0.050080775444264945	0.24194310782951867	1.0	6/20	12.22%	C5AR1;SPN;TCIRG1;LILRB2;RELA;NCF2	0.24194310782951867
prerank	response to molecule of bacterial origin (GO:0002237)	-0.4590099379025879	-1.4788678820216972	0.03793626707132018	0.2405976068854102	1.0	11/31	16.64%	S100A8;S100A9;TLR4;ADAM17;IL6;GCH1;LGALS9;TAB2;MAPKAPK3;PRDX3;IRAK3	0.2405976068854102
prerank	regulation of cellular response to stress (GO:0080135)	-0.4312099566316951	-1.4787461965758397	0.04146730462519936	0.23869867976309436	1.0	14/40	22.22%	HSP90AA1;HSP90AB1;HSPH1;CHORDC1;HSPA1B;CHCHD2;HSPA1A;DNAJB1;PTGES3;HSPA8;BAG3;SIRT1;SMG1;RANBP2	0.23869867976309436
prerank	regulation of neuron apoptotic process (GO:0043523)	-0.4808591907410524	-1.4780428939678314	0.0496	0.23778613378209212	1.0	10/25	13.44%	LGMN;APOE;TNF;GRN;CPEB4;CCL2;SOD1;SOD2;SNX6;CCL3	0.23778613378209212
prerank	positive regulation of NIK/NF-kappaB signaling (GO:1901224)	-0.4650967593218561	-1.477167652856609	0.043343653250773995	0.23725792506828383	1.0	14/27	25.88%	TLR4;TNF;LIMS1;LGALS9;ILK;RELA;PDCD4;TRADD;EIF2AK2;IFI35;CD86;IL23A;LAPTM5;ACTN4	0.23725792506828383
prerank	negative regulation of T cell proliferation (GO:0042130)	-0.5313766654856638	-1.4755879723985472	0.033816425120772944	0.23788195831494946	1.0	8/17	8.20%	GPNMB;LILRB1;SPN;LILRB2;LILRB4;TNFRSF14;LGALS9;PRKAR1A	0.23788195831494946
prerank	hexose metabolic process (GO:0019318)	-0.5565224149783452	-1.4752411118618085	0.0528	0.23657213953706743	1.0	9/15	32.54%	FUCA1;FUCA2;ALDOA;GAA;OAS1;IRS2;ADPGK;GALM;HK1	0.23657213953706743
prerank	regulated exocytosis (GO:0045055)	-0.3948867804556533	-1.4734043897284492	0.017543859649122806	0.2378455783527452	1.0	17/63	14.74%	STXBP2;LAMP2;PSAP;CFD;APLP2;RAB10;WDR1;SERPINA1;SOD1;TEX264;SCCPDH;CD63;LYN;DNAJC5;ALDOA;CYB5R1;ARHGAP17	0.2378455783527452
prerank	regulation of extrinsic apoptotic signaling pathway (GO:2001236)	-0.47124327956352674	-1.4720267935983082	0.03869969040247678	0.23817502371502428	1.0	11/28	14.63%	BID;TNF;TCF7L2;GSTP1;G0S2;DEDD2;ITGAV;RELA;LGALS3;TRADD;CFLAR	0.23817502371502428
prerank	regulation of cellular protein localization (GO:1903827)	-0.5459342454196909	-1.4658038171221324	0.04433497536945813	0.24712492866719207	1.0	4/15	8.62%	HSP90AA1;HSP90AB1;LCP1;PARP1	0.24712492866719207
prerank	receptor metabolic process (GO:0043112)	-0.4631410783691162	-1.4649014980823925	0.0547945205479452	0.24669892137542349	1.0	8/30	13.73%	LGMN;LILRB1;LILRB4;FCER1G;TFRC;CD81;SH3GLB1;ITGB2	0.24669892137542349
prerank	positive regulation of mRNA catabolic process (GO:0061014)	0.44404101521613026	1.4632431636011918	0.07608695652173914	0.4978794248669834	1.0	8/24	13.22%	ZC3H12A;AGO2;YTHDF2;ROCK1;ZFP36L2;PABPC1;TNRC6B;DHX36	0.4978794248669834
prerank	response to tumor necrosis factor (GO:0034612)	-0.4341642030503281	-1.4592836423735323	0.05409582689335394	0.25491701678101847	1.0	12/35	13.44%	CCL4;ASAH1;CCL2;GBP1;GCH1;CCL20;RELA;NUB1;GBP3;GBP2;TRADD;CCL3	0.25491701678101847
prerank	pre-replicative complex assembly (GO:0036388)	-0.4176893735639065	-1.4564283923276369	0.031914893617021274	0.25825461712745496	1.0	18/42	25.08%	UBB;PSMC3;PSMD4;PSMB1;PSMD6;PSME4;PSMA6;PSMB10;PSMB5;PSMA4;PSMA7;PSMD1;UBC;PSMD13;PSME2;PSMB8;PSMD2;PSMC5	0.25825461712745496
prerank	protein ubiquitination (GO:0016567)	-0.3296711603348148	-1.4557649712626413	0.0076824583866837385	0.25759192069611747	1.0	67/185	27.13%	UBB;ISG15;CUL4A;HLA-A;PSMC3;RRAGA;ATG3;PSMD4;WWP1;TPP2;PSMB1;TRIM13;PSMD6;PSME4;RNF19B;CTR9;ARRB1;NUB1;PSMA6;RBX1;WAC;PSMB10;PSMB5;FBXL5;WSB1;OS9;PSMA4;RNF135;RNF167;MKRN1;RNF19A;MGRN1;UBE2D1;PSMA7;RNF187;PJA2;RNF10;HIF1A;PSMD1;PELI1;SKP1;TNKS2;SIRT1;UBE2J2;UBE2B;CBL;UBC;RBCK1;RTF1;VCP;RNF181;PSMD13;PSME2;PSMB8;PSMD2;TRIM27;PSMC5;TRIM26;UBE2W;UBE2Q1;CTNNB1;RNF13;UBE3A;ANKIB1;HUWE1;RNF213;UBE2K	0.25759192069611747
prerank	negative regulation of viral process (GO:0048525)	-0.44845447051606335	-1.453455043184516	0.037337662337662336	0.2595240198566191	1.0	19/33	30.26%	TNF;IFIH1;ISG15;APOBEC3A;BST2;TRIM13;ZC3HAV1;PTX3;EIF2AK2;OAS1;STAT1;TRIM28;N4BP1;SRPK2;TRIM27;TRIM26;IFITM3;IFITM2;APOBEC3G	0.2595240198566191
prerank	negative regulation of signal transduction (GO:0009968)	0.3451237613183527	1.45007034556582	0.036065573770491806	0.5211858130817696	1.0	13/67	7.41%	PID1;PIP4K2A;TAX1BP3;THBS1;PTPN2;GPR108;HHEX;NFKBIL1;YTHDF2;PTGIR;SULF2;BCL2;SIGIRR	0.5211858130817696
prerank	regulation of transforming growth factor beta receptor signaling pathway (GO:0017015)	-0.42232301833867364	-1.4496163721404982	0.04821150855365474	0.26468887330659524	1.0	18/38	24.16%	UBB;HSP90AB1;SDCBP;ADAM17;DAB2;ZBTB7A;PDPK1;SNX6;HSPA1A;SMAD2;ZNF703;CITED2;SPRED1;SIRT1;SNW1;PPM1A;UBC;ZEB2	0.26468887330659524
prerank	positive regulation of ubiquitin-dependent protein catabolic process (GO:2000060)	-0.44093662388848304	-1.4494406413196457	0.05015197568389058	0.262997865154847	1.0	14/34	26.89%	DAB2;DDRGK1;HSPA1B;RNF19B;NUB1;HSPA1A;RBX1;CEBPA;RNF19A;RAD23A;VCP;LAPTM5;GABARAP;ANKIB1	0.262997865154847
prerank	cellular response to interferon-gamma (GO:0071346)	0.3546198992247137	1.444567441733427	0.021671826625386997	0.5198100739424184	1.0	9/61	1.88%	HLA-DPB1;HLA-DQA1;HLA-DPA1;HLA-DRB1;HLA-DRA;HLA-DQB1;HLA-DRB5;CIITA;HLA-DQA2	0.5198100739424184
prerank	carbohydrate catabolic process (GO:0016052)	-0.5268182472908745	-1.4407620307536035	0.06677524429967427	0.27694557726597774	1.0	10/17	24.97%	PGK1;HK2;ENO1;NEU1;GAPDH;ALDOA;PKM;GPI;DERA;MANBA	0.27694557726597774
prerank	innate immune response (GO:0045087)	-0.36184308379416197	-1.4405898910689818	0.01925722145804677	0.2750682327724081	1.0	33/101	18.13%	S100A12;TLR4;HLA-E;CFD;IFIH1;ISG15;C3;HCK;APOBEC3A;FCER1G;ADAR;S100B;BST2;TRIM13;MSRB1;GCH1;TRIM56;RELA;CALCOCO2;IFI27;LYN;NUB1;CYBA;CAPZA2;NCF2;PTX3;SLA;RNF135;CXCL10;RNF187;RIPK2;OAS1;PJA2	0.2750682327724081
prerank	cellular response to virus (GO:0098586)	-0.5133296240426981	-1.4380089994876804	0.06570512820512821	0.2779313862905428	1.0	10/18	24.43%	HSP90AA1;RIOK3;IFIH1;IL6;LGALS9;CXCL10;OAS1;HIF1A;IFI6;BAX	0.2779313862905428
prerank	positive regulation of interleukin-6 production (GO:0032755)	-0.4378349373022517	-1.4379196768648548	0.04129793510324484	0.27601687786948925	1.0	8/36	7.48%	LILRA5;TLR4;TNF;IFIH1;LILRB2;IL6;XBP1;LGALS9	0.27601687786948925
prerank	negative regulation of cell cycle G2/M phase transition (GO:1902750)	-0.40713604685858296	-1.4329790512250506	0.04360902255639098	0.2832977159232738	1.0	18/45	25.08%	PSMC3;PSMD4;PSMB1;PSMD6;PSME4;PSMA6;RBX1;PSMB10;PSMB5;PSMA4;PSMA7;PSMD1;SKP1;PSMD13;PSME2;PSMB8;PSMD2;PSMC5	0.2832977159232738
prerank	regulation of interleukin-6 production (GO:0032675)	-0.40258553806182745	-1.4317173868204025	0.039886039886039885	0.2837608175027286	1.0	19/51	23.56%	LILRA5;TLR4;HLA-B;TNF;IFIH1;LILRB2;LILRB4;IL6;XBP1;LGALS9;ARRB1;CYBA;PTPN6;IRAK3;AIF1;SCIMP;IL17RA;NCKAP1L;SIRPA	0.2837608175027286
prerank	actin filament organization (GO:0007015)	-0.4075292527816963	-1.427612863356214	0.04769475357710652	0.2898206749205935	1.0	13/43	17.13%	CAPG;LCP1;RHOC;EVL;MARCKS;CORO7;MYO1G;ALDOA;TPM3;ARPC4;ARHGAP17;AIF1;CORO1B	0.2898206749205935
prerank	receptor-mediated endocytosis (GO:0006898)	-0.38257496376899885	-1.4261446807939684	0.044642857142857144	0.2903821711579526	1.0	16/64	10.03%	IGF2R;HSP90AA1;LILRB1;APOE;CTSL;LILRB4;DAB2;HSPH1;FCER1G;MSR1;TFRC;CD81;AP1S1;AP2A2;SCARB2;HYOU1	0.2903821711579526
prerank	protein polymerization (GO:0051258)	-0.48288801532747794	-1.4256040100160812	0.07178631051752922	0.28941497141876493	1.0	12/21	34.17%	CORO7;MSRB2;MSRB1;CHMP2A;RNF135;AIF1;MID1IP1;UBE2K;JAK2;PSTPIP2;CHMP4B;PREX1	0.28941497141876493
prerank	regulation of translational initiation (GO:0006446)	0.38278906042509075	1.4246355797642662	0.03333333333333333	0.5669914120359395	1.0	12/38	19.43%	MIF4GD;EIF3E;AGO2;EIF3H;YTHDF2;EIF2AK3;EIF5;NCBP2;EIF4EBP2;NPM1;EIF4H;EIF4G3	0.5669914120359395
prerank	positive regulation of receptor-mediated endocytosis (GO:0048260)	-0.5028785481070661	-1.4230213433073637	0.07260726072607261	0.29248971952668534	1.0	7/17	22.13%	C3;DAB2;ANXA2;CD63;ARRB1;ATAD1;CBL	0.29248971952668534
prerank	protein stabilization (GO:0050821)	-0.3630107292489381	-1.4212816875545191	0.024285714285714285	0.29360356892711337	1.0	21/75	21.28%	LAMP2;HSP90AA1;STX12;HSP90AB1;GRN;BAG6;MFSD1;SEL1L;HSPA1B;GTPBP4;GAPDH;HSPA1A;PTGES3;AAK1;SOX4;USP33;BAG3;GLMP;CCT3;CCT5;UBE2B	0.29360356892711337
prerank	chaperone cofactor-dependent protein refolding (GO:0051085)	-0.498860896235427	-1.419548431949084	0.08760330578512397	0.2952575172194964	1.0	9/18	28.49%	HSPA1B;HSPE1;HSPA1A;DNAJB1;PTGES3;HSPA8;DNAJB4;DNAJB12;HSPA6	0.2952575172194964
prerank	secondary alcohol metabolic process (GO:1902652)	-0.5183271579746935	-1.4187870525840582	0.07431340872374798	0.2946952857122847	1.0	11/16	33.94%	APOE;RXRA;IDH2;SOAT1;IDH3B;IDH3G;CYP27A1;FDX1;ABCA1;IDH3A;IDH1	0.2946952857122847
prerank	regulation of tumor necrosis factor production (GO:0032680)	-0.3918023649504999	-1.4183275655366585	0.04956268221574344	0.29368544319507744	1.0	13/56	13.44%	LILRA5;TLR4;LILRB1;SPN;HLA-E;IFIH1;DICER1;GSTP1;IL6;LGALS9;CYBA;PTPN6;CCL3	0.29368544319507744
prerank	negative regulation of neuron death (GO:1901215)	-0.43764879230990095	-1.4180327116558098	0.07608695652173914	0.2922680475147994	1.0	9/31	10.43%	GPNMB;LGMN;APOE;GRN;CPEB4;CCL2;SOD1;SOD2;SNX6	0.2922680475147994
prerank	cellular response to lipopolysaccharide (GO:0071222)	-0.3844674066503676	-1.4176170230909637	0.04512372634643377	0.29112920060912384	1.0	15/60	11.03%	TLR4;LILRB1;TNF;CCL2;HCK;LILRB2;CD68;GSTP1;IL6;XBP1;RELA;CTR9;PDCD4;LYN;TICAM1	0.29112920060912384
prerank	positive regulation of canonical Wnt signaling pathway (GO:0090263)	-0.3738378576912935	-1.4168243953837285	0.03614457831325301	0.29073192771543105	1.0	26/65	25.08%	PSMC3;PSMD4;PSMB1;PSMD6;PSME4;ILK;LRRK1;PSMA6;PSMB10;PSMB5;PSMA4;PSMA7;SOX4;PSMD1;XIAP;TNKS2;UBE2B;PPM1A;TBL1XR1;VCP;PSMD13;ZEB2;PSME2;PSMB8;PSMD2;PSMC5	0.29073192771543105
prerank	regulation of transcription from RNA polymerase II promoter in response to stress (GO:0043618)	-0.38242396982602445	-1.4167380672016672	0.04277286135693215	0.28892083666588386	1.0	25/59	25.97%	UBB;HMOX1;PSMC3;PSMD4;PSMB1;PSMD6;PSME4;HSPA1A;PSMA6;DNAJB1;RBX1;PSMB10;PSMB5;PSMA4;PSMA7;HIF1A;PSMD1;BAG3;UBC;PSMD13;PSME2;PSMB8;PSMD2;PSMC5;ATF3	0.28892083666588386
prerank	response to reactive oxygen species (GO:0000302)	-0.47853963093130314	-1.4134303802935053	0.07692307692307693	0.293250134688117	1.0	10/23	22.29%	APOE;HMOX1;GSTP1;SOD1;SOD2;ROMO1;PRDX3;HIF1A;SIRT1;ADAM9	0.293250134688117
prerank	response to organic cyclic compound (GO:0014070)	-0.5104861534153323	-1.4133948562384764	0.07095709570957096	0.2913131618768486	1.0	4/18	2.52%	SPP1;ARL6IP5;TNF;CCL2	0.2913131618768486
prerank	regulation of cellular biosynthetic process (GO:0031326)	-0.5051287318699684	-1.4089076142553083	0.09228187919463088	0.2983423036041741	1.0	3/17	2.84%	MFSD12;MITF;C3	0.2983423036041741
prerank	proteolysis (GO:0006508)	-0.3691735653680194	-1.4086610567649145	0.03170028818443804	0.2967845897563715	1.0	23/73	21.39%	CTSD;LGMN;CTSL;ADAM17;CTSS;PLAU;CAPN7;SPG7;CPQ;DPP7;PSMD6;CTSA;PSMA6;TPP1;CTSB;PSMB5;CNDP2;CTSC;PSENEN;SPPL2A;CAPN1;PARL;APH1B	0.2967845897563715
prerank	regulation of interferon-gamma production (GO:0032649)	0.380977577746561	1.4070966332793924	0.05630026809651475	0.6124371233095214	1.0	7/36	6.16%	HLA-DPB1;HLA-DPA1;HLA-DRB1;SLC7A5;ZC3H12A;AXL;CCR7	0.6124371233095214
prerank	protein-DNA complex assembly (GO:0065004)	-0.37902219428096706	-1.4065987524715717	0.03367496339677892	0.2987544070121226	1.0	25/60	25.59%	UBB;CUL4A;PSMC3;PSMD4;PSMB1;PSMD6;PSME4;RAD23B;PARP1;PSMA6;RBX1;PSMB10;PSMB5;PSMA4;PSMA7;ATRX;PSMD1;SMARCA5;UBC;PSMD13;PSME2;PSMB8;PSMD2;PSMC5;KAT6B	0.2987544070121226
prerank	proteolysis involved in cellular protein catabolic process (GO:0051603)	-0.4321799832870679	-1.4063695109114072	0.0625	0.2972433297654247	1.0	12/32	23.00%	LGMN;UBB;BAG6;ISG15;CTSL;CTSS;PSMA6;CTSB;CTSC;UBC;VCP;PMAIP1	0.2972433297654247
prerank	regulation of G2/M transition of mitotic cell cycle (GO:0010389)	-0.38010737901620884	-1.4050065551817477	0.04283604135893648	0.2979303932023405	1.0	24/62	26.11%	HSP90AA1;BRD4;PSMC3;PSMD4;PSMB1;PSMD6;PSME4;PSMA6;SSNA1;RBX1;ACTR1A;PRKACA;PSMB10;PSMB5;PSMA4;PSMA7;PSMD1;SKP1;PSMD13;PSME2;PSMB8;PSMD2;PSMC5;OFD1	0.2979303932023405
prerank	cellular response to starvation (GO:0009267)	-0.37326400829745193	-1.4035343322767884	0.040756914119359534	0.29892889860535415	1.0	24/69	23.65%	LAMP2;TCIRG1;ATP6V0D1;ATP6V1F;CPEB4;ATP6V0E1;LAMTOR5;ATP6V1E1;RRAGA;XBP1;MAP1LC3A;ATP6V1B2;SH3GLB1;WDR45;RRAGC;EIF2AK2;ATP6V1D;HSPA8;VPS41;USP33;SIRT1;ATP6V1A;PMAIP1;DAP	0.29892889860535415
prerank	regulation of immune response (GO:0050776)	0.333053005131023	1.4023355995371045	0.027777777777777776	0.6102985627543853	1.0	11/72	5.29%	FCER1A;FCGR2B;CD1C;HCST;HLA-DRB1;HLA-DRA;CD1D;JAML;GPR108;PLSCR1;FKBP1A	0.6102985627543853
prerank	regulation of cell cycle phase transition (GO:1901987)	-0.4018435530605386	-1.400812597969818	0.0513595166163142	0.3021072396078121	1.0	18/45	25.08%	PSMC3;PSMD4;PSMB1;PSMD6;PSME4;PSMA6;PSMB10;PSMB5;PSMA4;UBE2D1;PSMA7;PSMD1;SKP1;PSMD13;PSME2;PSMB8;PSMD2;PSMC5	0.3021072396078121
prerank	regulation of inflammatory response to antigenic stimulus (GO:0002861)	-0.43287955715523085	-1.3992806795326174	0.06698564593301436	0.3033894545762838	1.0	13/32	20.43%	FCGR3A;HCK;ADAM17;IL6;CD81;HRH2;PRKAR1A;LYN;PRKACA;FCGR1A;PRKAR2A;GPBAR1;GNG2	0.3033894545762838
prerank	regulation of glycolytic process (GO:0006110)	-0.4750793671766829	-1.398561712207086	0.08099173553719008	0.3028676406844154	1.0	6/20	22.22%	SLC2A6;PFKFB3;ZBTB7A;HIF1A;P2RX7;RANBP2	0.3028676406844154
prerank	heart development (GO:0007507)	0.3995270946250024	1.3983975209448918	0.0668693009118541	0.6061721780006394	1.0	11/31	16.08%	HDAC9;MEF2C;VEGFA;MEF2D;PDGFB;FKBP1A;TCF25;BORCS8;KDM6B;NF1;MEF2A	0.6061721780006394
prerank	positive regulation of interleukin-1 production (GO:0032732)	-0.43669143880355366	-1.3962311545831236	0.08069620253164557	0.3056900842430826	1.0	9/31	17.73%	LILRA5;TLR4;TNF;IL6;LGALS9;EGR1;CCL3;RIPK2;GSDMD	0.3056900842430826
prerank	regulation of interleukin-1 beta production (GO:0032651)	-0.41460164468781935	-1.3961624192226278	0.062111801242236024	0.30390541198621596	1.0	11/39	17.73%	LILRA5;TLR4;TNF;LILRB4;GSTP1;IL6;LGALS9;EGR1;CCL3;RIPK2;GSDMD	0.30390541198621596
prerank	negative regulation of protein modification process (GO:0031400)	0.3904475505479654	1.3946501905767743	0.06036745406824147	0.6016443765187656	1.0	10/32	15.27%	PID1;ZC3H12A;MYADM;CRTAP;CHP1;GSK3B;P3H1;PARK7;PPIA;BEX4	0.6016443765187656
prerank	negative regulation of I-kappaB kinase/NF-kappaB signaling (GO:0043124)	-0.49124717922654904	-1.3941186855629106	0.08842443729903537	0.30598715957634764	1.0	6/18	22.09%	RIOK3;LILRB4;GSTP1;STAT1;SIRT1;PPM1A	0.30598715957634764
prerank	negative regulation of cell-cell adhesion (GO:0022408)	0.47418196568503407	1.3936510911378794	0.11855670103092783	0.587914857982705	1.0	7/16	13.78%	KLF4;VEGFA;MYADM;FXYD5;IL1RN;IL10;SPINT2	0.587914857982705
prerank	negative regulation of metabolic process (GO:0009892)	-0.4646738239361709	-1.3928938908798358	0.09461663947797716	0.3064291508889298	1.0	4/21	4.11%	TLR4;APOC1;ADAM17;GSTP1	0.3064291508889298
prerank	positive regulation of response to external stimulus (GO:0032103)	-0.3853298489140053	-1.391908147182066	0.05393586005830904	0.306547605832264	1.0	10/58	2.70%	S100A8;S100A9;LILRA5;S100A12;TLR4;NFKBIZ;RIOK3;TNF;GRN;AKIRIN2	0.306547605832264
prerank	positive regulation of interleukin-8 production (GO:0032757)	-0.45518846988816575	-1.390941631757873	0.07822085889570553	0.30666460734071055	1.0	8/26	11.63%	TLR4;TNF;LAMTOR5;IL6;LGALS9;HSPA1B;RELA;HSPA1A	0.30666460734071055
prerank	anterograde trans-synaptic signaling (GO:0098916)	-0.45548229640032767	-1.3904309456701565	0.08359133126934984	0.3057373031958224	1.0	14/23	29.23%	SDCBP;UNC119;SLC1A3;HRH2;PRKAR1A;SLC12A6;SLC12A7;PRKACA;PRKAR2A;CALM1;PMP22;GABARAP;SPG11;SYPL1	0.3057373031958224
prerank	negative regulation of neuron apoptotic process (GO:0043524)	-0.48088466962108206	-1.3899531146273052	0.0959119496855346	0.3046949916125012	1.0	9/20	14.05%	LGMN;APOE;GRN;CPEB4;CCL2;SOD1;SOD2;SNX6;ZPR1	0.3046949916125012
prerank	negative regulation of response to external stimulus (GO:0032102)	0.3719186893042697	1.389577355471478	0.06306306306306306	0.5850182307953098	1.0	11/36	15.86%	PTPN2;KLF4;PCBP2;NFKBIL1;NMI;SIGIRR;IFI16;IL10;SHARPIN;NLRP3;METRNL	0.5850182307953098
prerank	response to interleukin-1 (GO:0070555)	-0.4173522270209108	-1.3882470668341784	0.06616541353383458	0.30634009165594284	1.0	11/34	18.33%	CCL4;CCL2;GBP1;LGALS9;CCL20;RELA;GBP3;GBP2;CCL3;IRAK3;HIF1A	0.30634009165594284
prerank	glycosphingolipid metabolic process (GO:0006687)	-0.5099055298266401	-1.3869701141573116	0.0858085808580858	0.3068691301323929	1.0	8/16	23.20%	ASAH1;PSAP;NEU1;CTSA;GM2A;GALC;ESYT2;UGCG	0.3068691301323929
prerank	cellular protein catabolic process (GO:0044257)	-0.4403089630562801	-1.3818977097562268	0.0660377358490566	0.3151838560404127	1.0	8/28	17.17%	LGMN;TCIRG1;CTSL;CTSS;AP2A2;PSMA6;CTSB;CTSC	0.3151838560404127
prerank	regulation of viral entry into host cell (GO:0046596)	0.42897798062483783	1.3812890886129832	0.09840425531914894	0.5950555242739928	1.0	4/19	5.45%	HLA-DRB1;CD74;CIITA;TRIM25	0.5950555242739928
prerank	positive regulation of protein import (GO:1904591)	0.4702222177229327	1.3807652215638406	0.09090909090909091	0.5814285367896469	1.0	5/15	12.46%	SMAD3;ZC3H12A;PDCD5;IPO5;UBR5	0.5814285367896469
prerank	positive regulation of Wnt signaling pathway (GO:0030177)	-0.3569198779638651	-1.3798530584613022	0.048104956268221574	0.3171334163289176	1.0	28/72	25.08%	PSMC3;PSMD4;MACF1;PSMB1;SMARCA4;PSMD6;PSME4;ILK;LRRK1;PSMA6;PSMB10;PSMB5;PSMA4;PSMA7;SOX4;PSMD1;XIAP;TNKS2;UBE2B;PPM1A;TBL1XR1;VCP;PSMD13;ZEB2;PSME2;PSMB8;PSMD2;PSMC5	0.3171334163289176
prerank	response to interferon-gamma (GO:0034341)	-0.407935984165892	-1.3793680720631367	0.06334841628959276	0.3161901576865073	1.0	18/38	19.27%	CCL4;TLR4;CCL2;GBP1;BST2;DAPK1;GCH1;LGALS9;CCL20;CALCOCO2;NUB1;GBP3;GAPDH;GBP2;CCL3;AIF1;STAT1;IRF8	0.3161901576865073
prerank	mitochondrial ATP synthesis coupled electron transport (GO:0042775)	-0.3672961188560407	-1.377352444772838	0.06069364161849711	0.31855983354040046	1.0	28/62	31.11%	NDUFA9;CYC1;NDUFB4;UQCRC1;NDUFS6;NDUFV2;SDHC;NDUFB9;SDHD;COA6;UQCR11;NDUFS2;NDUFB3;UQCR10;UQCRB;NDUFS3;COX5B;COX6C;COX7C;NDUFA5;NDUFA13;UQCRQ;NDUFB2;NDUFV1;NDUFA4;NDUFS7;NDUFC2;NDUFA3	0.31855983354040046
prerank	regulation of interleukin-12 production (GO:0032655)	-0.4558531550217321	-1.3751315494845613	0.0910569105691057	0.32094020013215746	1.0	5/24	1.79%	LILRA5;TLR4;LILRB1;LTB;HLA-B	0.32094020013215746
prerank	positive regulation of T cell differentiation (GO:0045582)	0.4465497360802545	1.3742748445619068	0.09873417721518987	0.5868823415478917	1.0	3/19	1.14%	HLA-DRB1;HLA-DRA;ADAM8	0.5868823415478917
prerank	regulation of defense response (GO:0031347)	-0.4180779860019519	-1.3730484983814844	0.07515337423312883	0.323552878963158	1.0	14/35	20.61%	APOE;BST1;GRN;MGLL;BRD4;HCK;PIK3AP1;RELA;PSMA6;BCL6;RNF135;AKNA;XIAP;N4BP1	0.323552878963158
prerank	positive regulation of cellular component organization (GO:0051130)	-0.3971924574629423	-1.3724074397405739	0.07564296520423601	0.32292835962964894	1.0	9/41	11.43%	BID;APOE;TNF;RHOC;DAB2;CD151;TFRC;SH3GLB1;LGALS3	0.32292835962964894
prerank	regulation of interleukin-10 production (GO:0032653)	-0.47470979280417486	-1.371706955105082	0.09831029185867896	0.322599163656654	1.0	7/19	7.48%	LILRA5;TLR4;LILRB1;ISG15;LILRB4;IL6;LGALS9	0.322599163656654
prerank	cellular response to organic cyclic compound (GO:0071407)	-0.38119443892524796	-1.3685301833721772	0.06259314456035768	0.32691454961913513	1.0	20/51	21.97%	SPP1;AQP9;MSN;ARL6IP5;RIOK3;TNF;CCL2;RAP1B;SSH1;LARP1;EGR1;ZNF703;CCL3;P2RX4;NRIP1;ATP1A1;GPBAR1;GNG2;NCOA4;P2RX7	0.32691454961913513
prerank	defense response to virus (GO:0051607)	-0.3668798998685866	-1.367562760774625	0.04671532846715328	0.3270125293828696	1.0	23/63	20.88%	LILRB1;IFIH1;ISG15;APOBEC3A;IL6;BST2;IFIT2;IRF2;TRIM56;RNASE1;RELA;IFI27;LYST;IFI44L;EIF2AK2;RNF135;CXCL10;OAS1;STAT1;SLFN11;BCL2L1;STAT2;G3BP1	0.3270125293828696
prerank	regulation of reactive oxygen species metabolic process (GO:2000377)	0.4125087571188402	1.3675437932152354	0.06818181818181818	0.5940646266017638	1.0	4/26	4.18%	PID1;THBS1;ZC3H12A;PDGFB	0.5940646266017638
prerank	phagocytosis, engulfment (GO:0006911)	0.44899077946112104	1.367352553728823	0.10498687664041995	0.5803725712636401	1.0	5/20	7.95%	FCGR2B;THBS1;SH3BP1;ITGAM;VAMP7	0.5803725712636401
prerank	post-translational protein modification (GO:0043687)	-0.32709905326303484	-1.3648947705294419	0.025906735751295335	0.3305709486480008	1.0	41/132	25.15%	SPP1;FEM1C;APOE;APLP2;LGALS1;CUL4A;C3;SERPINA1;PSMC3;TULP4;IL6;PSMD4;PSMB1;PSMD6;PSME4;CALU;FUCA2;NUB1;PSMA6;GPS1;RBX1;RAB2A;PSMB10;PSMB5;FBXL5;WSB1;PSMA4;PRKCSH;PSMA7;HIF1A;PSMD1;SKP1;DCAF7;COPS6;PSMD13;PSME2;PSMB8;PSMD2;BTBD1;PSMC5;TGOLN2	0.3305709486480008
prerank	extracellular matrix disassembly (GO:0022617)	-0.47817821197957744	-1.363603927383695	0.09228187919463088	0.3293464749272774	1.0	6/19	11.17%	CAPG;LCP1;CTSL;CTSS;BSG;TIMP2	0.3293464749272774
prerank	cellular component disassembly (GO:0022411)	-0.47817821197957744	-1.363603927383695	0.09228187919463088	0.3293464749272774	1.0	6/19	11.17%	CAPG;LCP1;CTSL;CTSS;BSG;TIMP2	0.3293464749272774
prerank	regulation of fibroblast proliferation (GO:0048145)	0.45771294842210847	1.3615565613628926	0.09234828496042216	0.585585693001847	1.0	8/17	23.20%	CD74;PDGFB;EMD;SPHK1;NF1;GAS6;SKI;NDUFS4	0.585585693001847
prerank	receptor internalization (GO:0031623)	-0.43419962852465865	-1.360092010468292	0.09692307692307692	0.33517111335210453	1.0	7/27	13.73%	LILRB1;LILRB4;FCER1G;TFRC;CD81;ARRB1;ITGB2	0.33517111335210453
prerank	positive regulation of lymphocyte activation (GO:0051251)	0.45768854349332677	1.358391465402447	0.13267813267813267	0.5811565685911996	1.0	2/17	0.18%	HLA-DPB1;HLA-DPA1	0.5811565685911996
prerank	positive regulation of immune effector process (GO:0002699)	0.47007533793279366	1.3580573490376135	0.11940298507462686	0.5692699056509427	1.0	3/15	1.90%	HLA-DRB1;HLA-DRA;HLA-DMB	0.5692699056509427
prerank	positive regulation of cytoskeleton organization (GO:0051495)	-0.4577119468849764	-1.356835162826533	0.08818897637795275	0.3399859838607244	1.0	9/22	23.16%	WDR1;EVL;HCK;VASP;HAX1;PLEK;P2RX7;NCKAP1L;PTK2B	0.3399859838607244
prerank	protein polyubiquitination (GO:0000209)	-0.321376735585937	-1.3567098235098525	0.0228494623655914	0.33839773361915154	1.0	50/137	28.58%	UBB;PSMC3;PSMD4;WWP1;TPP2;PSMB1;PSMD6;PSME4;TRIM56;RNF19B;IFI27;PSMA6;RBX1;PSMB10;PSMB5;FBXL5;WSB1;PSMA4;RNF135;RNF167;MKRN1;RNF19A;UBE2D1;PSMA7;RNF187;PSMD1;PELI1;SKP1;TNKS2;UBE2J2;UBE2B;UBC;RBCK1;PSMD13;PSME2;PSMB8;PSMD2;TRIM27;RNF216;PSMC5;UBE2W;UBE2Q1;CTNNB1;UBE3A;ANKIB1;HUWE1;RNF213;UBE2K;RNF5;TRIM69	0.33839773361915154
prerank	negative regulation of mitotic cell cycle phase transition (GO:1901991)	-0.36695506449054766	-1.356196348953338	0.06442166910688141	0.33752388877747347	1.0	22/56	25.08%	GPNMB;CCL2;PSMC3;PSMD4;PSMB1;PSMD6;PSME4;PSMA6;RBX1;PSMB10;PSMB5;PSMA4;PSMA7;SLFN11;APC;PSMD1;SKP1;PSMD13;PSME2;PSMB8;PSMD2;PSMC5	0.33752388877747347
prerank	insulin receptor signaling pathway (GO:0008286)	-0.4327208316040082	-1.3561763980827313	0.0892018779342723	0.33574091920781385	1.0	7/29	8.37%	TCIRG1;ATP6V0D1;ATP6V1F;ATP6V0E1;ATP6V1E1;ATP6AP1;ATP6V1B2	0.33574091920781385
prerank	mRNA 3'-end processing (GO:0031124)	0.3573041305076208	1.35525833039132	0.08115942028985507	0.5648493386693535	1.0	9/39	12.68%	THOC7;RBM8A;PAF1;PABPC1;THOC2;SLU7;PAPOLA;DDX39A;NCBP2	0.5648493386693535
prerank	organic acid transport (GO:0015849)	-0.47484917173164165	-1.352043164966033	0.1	0.3425299064419308	1.0	7/19	13.85%	SLCO2B1;RXRA;SLC25A11;SFXN5;SLC1A5;SLC7A7;SLC6A6	0.3425299064419308
prerank	protein modification by small protein conjugation (GO:0032446)	-0.3190119106070507	-1.3514072100734404	0.04497354497354497	0.3420994255788474	1.0	42/128	27.13%	UBB;IFIH1;ISG15;CUL4A;HLA-A;DDRGK1;RRAGA;ATG3;WWP1;TRIM13;UFM1;CTR9;ARRB1;NUB1;RBX1;WAC;FBXL5;OS9;RNF135;MKRN1;MGRN1;UBE2D1;RNF187;PJA2;HIF1A;SKP1;TRIM28;SIRT1;UBE2J2;UBE2B;CBL;UBC;RANBP2;RTF1;VCP;RNF181;TRIM27;TRIM26;UBE2W;HUWE1;RNF213;UBE2K	0.3420994255788474
prerank	regulation of megakaryocyte differentiation (GO:0045652)	0.44946934592338844	1.3502179369179985	0.1272264631043257	0.5690351851299695	1.0	6/17	13.42%	THBS1;MEF2C;RUNX1;TNRC6B;HMGB2;NR4A3	0.5690351851299695
prerank	positive regulation of MAPK cascade (GO:0043410)	-0.34803367844324506	-1.344787003360113	0.07748538011695906	0.35357602584569564	1.0	18/75	14.83%	CCL4;LILRA5;S100A12;GPNMB;C5AR1;APOE;ARL6IP5;TNF;CCL2;ATP6AP1;IL6;LGALS9;CCL20;ARRB1;IQGAP1;ICAM1;CCL3;EIF2AK2	0.35357602584569564
prerank	positive regulation of phagocytosis (GO:0050766)	-0.42788992657679603	-1.3441949500154684	0.1083969465648855	0.35311485864082737	1.0	7/28	5.63%	TNF;CD300LF;CCL2;C3;ANO6;FCER1G;C2	0.35311485864082737
prerank	response to cytokine (GO:0034097)	0.30739238844936934	1.341212735774958	0.03832752613240418	0.5837503750289579	1.0	20/75	14.40%	PID1;CD74;PTPN2;CIITA;SMAD3;PTPN7;PLSCR1;REL;CXCL16;CCR7;PRKCA;BCL2;SIGIRR;SETD2;SPHK1;CXCR4;RELB;ANXA1;MX2;SNCA	0.5837503750289579
prerank	aerobic electron transport chain (GO:0019646)	-0.3585628816441139	-1.341074552143843	0.07423580786026202	0.3578518289489459	1.0	27/61	31.11%	NDUFA9;CYC1;NDUFB4;UQCRC1;NDUFS6;NDUFV2;SDHC;NDUFB9;SDHD;UQCR11;NDUFS2;NDUFB3;UQCR10;UQCRB;NDUFS3;COX5B;COX6C;COX7C;NDUFA5;NDUFA13;UQCRQ;NDUFB2;NDUFV1;NDUFA4;NDUFS7;NDUFC2;NDUFA3	0.3578518289489459
prerank	myeloid leukocyte differentiation (GO:0002573)	0.3764376690280455	1.3390604853679802	0.09722222222222222	0.5784620646631692	1.0	8/30	9.60%	HLA-DRB1;GPR183;VEGFA;CCR7;IFI16;RUNX1;RARA;DEK	0.5784620646631692
prerank	regulation of ATP metabolic process (GO:1903578)	-0.4764352371066902	-1.3375135792972679	0.12786885245901639	0.36348057444907644	1.0	5/18	24.27%	SLC2A6;ZBTB7A;HIF1A;RANBP2;COX7A2	0.36348057444907644
prerank	regulation of androgen receptor signaling pathway (GO:0060765)	-0.4786383195630627	-1.3372074074720068	0.10720562390158173	0.36214704675645776	1.0	3/16	7.55%	DAB2;ZBTB7A;SMARCA4	0.36214704675645776
prerank	positive regulation of cytokine production (GO:0001819)	-0.3167057618421514	-1.3365244066084068	0.045576407506702415	0.3615544574366549	1.0	29/143	11.63%	LILRA5;TLR4;LILRB1;HLA-E;LTB;HMOX1;TNF;IFIH1;ISG15;C3;LILRB2;ADAM17;LAMTOR5;HLA-A;EBI3;SOD1;FCER1G;IL6;XBP1;TNFRSF14;AGPAT2;LGALS9;HSPA1B;RELA;EGR1;TICAM1;GAPDH;CYBA;HSPA1A	0.3615544574366549
prerank	tRNA processing (GO:0008033)	0.463214201737492	1.3349337378571995	0.12303664921465969	0.5789856558544394	1.0	7/15	21.93%	ELP5;TRMT1;TSEN34;TRMT6;THUMPD1;QTRT1;THG1L	0.5789856558544394
prerank	regulation of interleukin-8 production (GO:0032677)	-0.4054611689302577	-1.3338525132265344	0.09565217391304348	0.36543253511164736	1.0	10/36	11.63%	TLR4;TNF;LAMTOR5;ANXA4;IL6;LGALS9;HSPA1B;RELA;ARRB1;HSPA1A	0.36543253511164736
prerank	positive regulation of kinase activity (GO:0033674)	0.3891433580356242	1.333001669790952	0.08595988538681948	0.5737714073677916	1.0	9/27	18.89%	HLA-DRB1;CD74;AXL;CCR7;TRAF4;GAS6;PRKAG1;CSF1R;XRCC6	0.5737714073677916
prerank	negative regulation of cell adhesion (GO:0007162)	-0.4506995130626414	-1.3329447859699244	0.1232	0.3653689213211295	1.0	5/20	8.78%	ADAMDEC1;SPN;ARHGDIB;PLXNC1;GTPBP4	0.3653689213211295
prerank	regulation of canonical Wnt signaling pathway (GO:0060828)	-0.33144688283077434	-1.3317662918310462	0.05263157894736842	0.36597719732647255	1.0	37/91	27.53%	APOE;TCF7L2;DAB2;PSMC3;PSMD4;PSMB1;PSMD6;PSME4;ILK;LRRK1;PSMA6;ZNF703;RBX1;PSMB10;PSMB5;PSMA4;PSMA7;SOX4;APC;PSMD1;XIAP;TNKS2;UBE2B;PPM1A;TBL1XR1;VCP;FRMD8;PSMD13;ZEB2;PSME2;PSMB8;PSMD2;PSMC5;CTNNB1;SLC9A3R1;HDAC1;USP34	0.36597719732647255
prerank	interleukin-1-mediated signaling pathway (GO:0070498)	-0.3488592405636939	-1.331340252796565	0.06456241032998565	0.36500432426106	1.0	27/66	25.08%	UBB;PSMC3;PSMD4;TOLLIP;PSMB1;PSMD6;PSME4;RELA;TAB2;EGR1;PSMA6;RBX1;PSMB10;PSMB5;PSMA4;IRAK3;PSMA7;RIPK2;PSMD1;PELI1;SKP1;UBC;PSMD13;PSME2;PSMB8;PSMD2;PSMC5	0.36500432426106
prerank	post-Golgi vesicle-mediated transport (GO:0006892)	-0.3766432851858262	-1.3310282224884027	0.0890302066772655	0.3637921055212936	1.0	18/45	24.05%	RAB10;CORO7;SYS1;GOPC;AP1S1;FTL;ARRB1;CHMP2A;BLOC1S1;GOLGB1;ACBD3;RABEP1;HSPA8;EPS15;NAPA;RP2;SCAMP1;MYO5A	0.3637921055212936
prerank	positive regulation of protein modification process (GO:0031401)	-0.34814627479463717	-1.3306291432339512	0.0637329286798179	0.3628785558545065	1.0	17/68	14.72%	GPNMB;HSP90AA1;TNF;TXN;C3;LILRB2;ADAM17;DAB2;TFRC;ILK;DYRK1A;CALM2;ARRB1;LYN;BRMS1;ERP29;CALM3	0.3628785558545065
prerank	import into nucleus (GO:0051170)	0.4009851747003007	1.330060280708047	0.10465116279069768	0.5711722068705013	1.0	11/25	18.24%	PPP1R10;HNRNPA1;IPO5;IPO7;SNRPB;RPAIN;SNRPD3;SNRPE;NXT2;PTTG1IP;NXT1	0.5711722068705013
prerank	defense response to symbiont (GO:0140546)	-0.36129133154851356	-1.3293478318126564	0.07737226277372262	0.3637228355176396	1.0	21/58	20.88%	LILRB1;IFIH1;ISG15;APOBEC3A;IL6;BST2;IFIT2;IRF2;TRIM56;RNASE1;RELA;IFI27;LYST;IFI44L;EIF2AK2;OAS1;STAT1;SLFN11;BCL2L1;STAT2;G3BP1	0.3637228355176396
prerank	negative regulation of innate immune response (GO:0045824)	0.42854968987895026	1.3283557200818161	0.12195121951219512	0.5655073032030393	1.0	6/19	8.89%	VSIG4;PTPN2;YTHDF2;NMI;SLAMF8;IFI16	0.5655073032030393
prerank	negative regulation of extrinsic apoptotic signaling pathway (GO:2001237)	-0.4209071313517407	-1.3282865786308486	0.10790273556231003	0.3642696244984857	1.0	12/30	14.63%	HMOX1;TNF;TCF7L2;GSTP1;HSPA1B;ITGAV;RELA;LGALS3;HSPA1A;ICAM1;TRADD;CFLAR	0.3642696244984857
prerank	positive regulation of tumor necrosis factor superfamily cytokine production (GO:1903557)	-0.39526121931582275	-1.3251213275600535	0.10075187969924812	0.36918015623646044	1.0	9/38	13.44%	LILRA5;TLR4;SPN;HLA-E;IFIH1;IL6;LGALS9;CYBA;CCL3	0.36918015623646044
prerank	positive regulation of cell growth (GO:0030307)	-0.4007444981054148	-1.3243472867388273	0.10599078341013825	0.36905738190918796	1.0	7/32	11.30%	S100A8;S100A9;SDCBP;ADAM17;MACF1;MTPN;EIF4G2	0.36905738190918796
prerank	ubiquitin-dependent protein catabolic process (GO:0006511)	-0.30566713177898724	-1.322350183409714	0.04498714652956298	0.3718379400549018	1.0	59/162	27.13%	FEM1C;BAG6;CUL4A;PSMC3;XBP1;PSMD4;WWP1;TOLLIP;PSMB1;TRIM13;PSMD6;UBR4;PSME4;RAD23B;RNF19B;ZFAND2A;ARRB1;IFI27;NUB1;PSMA6;UBXN2B;RBX1;NTAN1;PSMB10;PSMB5;OS9;PSMA4;RNF167;RNF19A;RAD23A;UBE2D1;PSMA7;RNF187;USP33;PSMD1;PELI1;SIRT1;UBE2B;NDFIP1;CBL;RBCK1;TBL1XR1;VCP;PSMD13;PSME2;PSMB8;PSMD2;RNF216;PPP2R5C;PSMC5;UBE2W;CTNNB1;RNF13;RNF149;ANKIB1;SQSTM1;HUWE1;RNF213;UBE2K	0.3718379400549018
prerank	protein localization to lysosome (GO:0061462)	-0.49720514846595687	-1.3216325147091663	0.1632996632996633	0.37151086725501375	1.0	8/15	24.77%	MFSD1;LAMTOR5;CD81;SCARB2;GCC2;GLMP;NCOA4;LAPTM5	0.37151086725501375
prerank	regulation of Wnt signaling pathway (GO:0030111)	0.3870922200962664	1.321171458748996	0.1264705882352941	0.5766336598986336	1.0	8/28	12.97%	TAX1BP3;TIAM1;HHEX;GNAQ;SULF2;EMD;RUNX1;TLR2	0.5766336598986336
prerank	positive regulation of JNK cascade (GO:0046330)	0.40372478100174153	1.319199154986945	0.11578947368421053	0.572156779884845	1.0	6/23	12.33%	FCGR2B;DUSP22;CCR7;TRAF4;TAOK1;HMGB1	0.572156779884845
prerank	positive regulation of peptidyl-serine phosphorylation (GO:0033138)	-0.4058127736674246	-1.3133105388398947	0.09763779527559055	0.38793572815411453	1.0	6/31	5.52%	HSP90AA1;HSP90AB1;TNF;TXN;TFRC;IL6	0.38793572815411453
prerank	protein insertion into mitochondrial membrane (GO:0051204)	-0.4809126377203814	-1.311897381895942	0.14554794520547945	0.38916534698070143	1.0	9/15	30.97%	HSP90AA1;TIMM8B;ROMO1;HSPA4;PMAIP1;BAX;NDUFA13;MOAP1;BAD	0.38916534698070143
prerank	gland development (GO:0048732)	-0.4618762336334118	-1.3116120732775762	0.13793103448275862	0.38778455905587106	1.0	8/18	20.50%	MSN;ARID5B;SOD1;XBP1;CEBPA;CITED2;PRKCSH;GFER	0.38778455905587106
prerank	regulation of cellular catabolic process (GO:0031329)	-0.44276647233676864	-1.3105589798828503	0.12578616352201258	0.38826873081851576	1.0	10/23	18.94%	PSAP;DRAM1;RRAGA;DAPK1;SCARB2;VPS29;KAT8;RRAGC;GPR137B;USP33	0.38826873081851576
prerank	positive regulation of type I interferon production (GO:0032481)	-0.3712571885275757	-1.3090000078201116	0.1058282208588957	0.3896984698889052	1.0	14/46	20.88%	HSP90AA1;TLR4;RIOK3;IFIH1;ISG15;TRIM56;RELA;GAPDH;RNF135;RIPK2;OAS1;STAT1;LRRFIP1;G3BP1	0.3896984698889052
prerank	response to unfolded protein (GO:0006986)	-0.4117180257969215	-1.308805149780015	0.11198738170347003	0.38829841524595077	1.0	13/29	24.43%	HSP90AA1;HSP90AB1;HSPH1;HSPA1B;HSPE1;HSPA1A;DNAJB1;DNAJA1;HSPA8;DNAJB4;BAG3;HSPA4;BAX	0.38829841524595077
prerank	extrinsic apoptotic signaling pathway via death domain receptors (GO:0008625)	-0.492434969304296	-1.3082188681572027	0.13522012578616352	0.3876045507844799	1.0	10/15	29.19%	BID;TNF;DEDD2;SPI1;TRADD;BAG3;BLOC1S2;BAX;GABARAP;MOAP1	0.3876045507844799
prerank	extrinsic apoptotic signaling pathway (GO:0097191)	-0.3931282740754389	-1.3081263000950198	0.12074303405572756	0.385980405810198	1.0	19/35	30.97%	BID;BCL2A1;TNF;G0S2;DEDD2;PDPK1;ITGAV;IFI27;TRADD;HIPK1;BCL2L1;BAG3;BLOC1S2;P2RX7;BAX;GABARAP;MOAP1;JAK2;BAD	0.385980405810198
prerank	mitochondrial electron transport, NADH to ubiquinone (GO:0006120)	-0.39034133014806477	-1.305881119441375	0.12678288431061807	0.38903865354842554	1.0	16/36	31.11%	NDUFA9;NDUFB4;NDUFS6;NDUFV2;NDUFB9;NDUFS2;NDUFB3;NDUFS3;NDUFA5;NDUFA13;NDUFB2;NDUFV1;NDUFA4;NDUFS7;NDUFC2;NDUFA3	0.38903865354842554
prerank	peptide metabolic process (GO:0006518)	-0.41476768734075176	-1.3041445876071815	0.13170731707317074	0.39119646400219993	1.0	10/27	23.18%	GSTP1;SOD1;CPQ;CLN5;TPP1;G6PD;GSTK1;LTA4H;PARL;SPCS2	0.39119646400219993
prerank	regulation of immune effector process (GO:0002697)	0.42929253159130537	1.3039742667183343	0.14146341463414633	0.607178664609365	1.0	3/18	0.25%	FCGR2B;HLA-DRB1;HLA-DRA	0.607178664609365
prerank	double-strand break repair via nonhomologous end joining (GO:0006303)	0.4543876267664736	1.303146160618173	0.14485981308411214	0.5990769040727395	1.0	7/15	22.44%	KDM2A;UVRAG;HMGB2;HMGB1;UBE2V2;XRCC6;ERCC1	0.5990769040727395
prerank	plasma membrane bounded cell projection assembly (GO:0120031)	-0.34318021212645056	-1.3016286582858283	0.08430232558139535	0.39470474444213083	1.0	18/71	17.15%	SPATA13;MTSS1;EHD1;ATP6V0D1;SDCBP;RAP2C;WDR11;RAP1B;ANO6;SNAP29;FSCN1;TMEM138;FGD2;DNAAF1;ATP6V1D;SCLT1;AIF1;VCL	0.39470474444213083
prerank	regulation of nitric oxide biosynthetic process (GO:0045428)	-0.4381418525012809	-1.3006219969718014	0.129783693843594	0.3951896997910116	1.0	4/22	2.01%	HSP90AA1;TLR4;HSP90AB1;TNF	0.3951896997910116
prerank	negative regulation of canonical Wnt signaling pathway (GO:0090090)	-0.3471684165338656	-1.2984759990218864	0.10549777117384844	0.3981294717310099	1.0	24/61	27.20%	APOE;TCF7L2;DAB2;PSMC3;PSMD4;PSMB1;PSMD6;PSME4;PSMA6;RBX1;PSMB10;PSMB5;PSMA4;PSMA7;APC;PSMD1;FRMD8;PSMD13;PSME2;PSMB8;PSMD2;PSMC5;SLC9A3R1;HDAC1	0.3981294717310099
prerank	long-chain fatty acid metabolic process (GO:0001676)	-0.4429534699846686	-1.2980728454251318	0.15023474178403756	0.39716258446699115	1.0	10/19	31.84%	HSD17B4;MGLL;GSTP1;ACAA1;LTA4H;ELOVL5;ACSL4;ACSL1;FADS1;SCP2	0.39716258446699115
prerank	substantia nigra development (GO:0021762)	-0.42855995384094403	-1.2976105327834961	0.14556962025316456	0.39630415615719666	1.0	11/22	31.17%	GNB4;CALM2;G6PD;BASP1;CALM3;CCDC14;NDUFS3;CALM1;DYNLL1;ACTB;YWHAE	0.39630415615719666
prerank	inflammatory response (GO:0006954)	-0.33200925841916173	-1.295334212366428	0.08187919463087248	0.3994519850025664	1.0	26/84	18.58%	S100A8;CCL4;S100A9;TLR4;C5AR1;TNF;C3AR1;MGLL;CCL2;TNFAIP6;CCRL2;IL6;LGALS9;CCL20;RELA;ITGAL;CYBA;PTX3;CCL3;ITGB2;FPR1;CXCL10;AIF1;RIPK2;PJA2;SIGLEC1	0.3994519850025664
prerank	positive regulation of cysteine-type endopeptidase activity (GO:2001056)	-0.4024578201182437	-1.2951867893905753	0.1347305389221557	0.3979292109580665	1.0	6/33	7.21%	CTSD;LGMN;ARL6IP5;TNF;BCAP31;DAPK1	0.3979292109580665
prerank	negative regulation of defense response (GO:0031348)	0.3801838125553441	1.2935546282052008	0.10850439882697947	0.6172739287463969	1.0	13/26	25.03%	PTPN2;KLF4;PCBP2;NMI;IFI16;IL10;SHARPIN;NLRP3;METRNL;AOAH;TNFRSF1A;TNFAIP8L2;C1QBP	0.6172739287463969
prerank	'de novo' posttranslational protein folding (GO:0051084)	-0.4455389852688378	-1.2873448152449725	0.15497553017944535	0.4132784691989435	1.0	7/19	17.87%	HSPA1B;HSPE1;HSPA1A;DNAJB1;PTGES3;HSPA8;DNAJB4	0.4132784691989435
prerank	hemopoiesis (GO:0030097)	0.3602509024538614	1.2851018418008449	0.12637362637362637	0.6348961057945667	1.0	9/32	10.14%	SH2B3;PDGFB;YTHDF2;PRKX;ETV6;ZFP36L2;IFI16;RUNX1;IL10	0.6348961057945667
prerank	regulation of programmed cell death (GO:0043067)	-0.3388301954855052	-1.2832171986250476	0.08534850640113797	0.42076232300494076	1.0	27/66	26.33%	ASAH1;HSP90AA1;BID;TNF;LGALS1;ZBTB7A;DAPK1;BRMS1;LCMT1;BCL6;PTPN6;CTSB;RAF1;CXCL10;HAX1;STAT1;SIRT1;PRDX2;VCP;HTATIP2;PMAIP1;ANP32A;BAX;PSMC5;ACER3;ACTN4;RABGGTB	0.42076232300494076
prerank	regulation of peptidyl-serine phosphorylation (GO:0033135)	-0.38207231737076075	-1.281907687841582	0.12116564417177914	0.42180614886935597	1.0	6/36	5.52%	HSP90AA1;HSP90AB1;TNF;TXN;TFRC;IL6	0.42180614886935597
prerank	Fc-gamma receptor signaling pathway (GO:0038094)	-0.3767656473636452	-1.28189068445999	0.10952380952380952	0.41995915457825383	1.0	7/40	4.89%	FCGR3A;HSP90AA1;HSP90AB1;HCK;MYO1G;WASF2;FCER1G	0.41995915457825383
prerank	positive regulation of protein phosphorylation (GO:0001934)	-0.3163458420572144	-1.2798784911868109	0.07627118644067797	0.4227601911597231	1.0	27/109	17.55%	GPNMB;HSP90AA1;HSP90AB1;TNF;SDCBP;TXN;C3;ADAM17;RAP2C;DAB2;DDRGK1;TFRC;IL6;CD81;TNFRSF14;ILK;CALM2;TAB2;ARRB1;IQGAP1;LYN;ERP29;RAF1;CALM3;MMD;HAX1;RIPK2	0.4227601911597231
prerank	cytoplasmic translational initiation (GO:0002183)	0.43090502483247195	1.2785861859396785	0.17150395778364116	0.6447170287832351	1.0	7/16	20.32%	EIF5;EIF2S3;EIF3M;DENR;EIF4H;EIF2S2;EIF3I	0.6447170287832351
prerank	transforming growth factor beta receptor signaling pathway (GO:0007179)	0.37840977334401593	1.2783927193856495	0.1271186440677966	0.6348791219176728	1.0	6/26	5.29%	LPXN;SMAD3;UBA52;DUSP22;NRROS;FKBP1A	0.6348791219176728
prerank	nitrogen compound transport (GO:0071705)	-0.37997419022496337	-1.2781114522024186	0.13313161875945537	0.42491634842759063	1.0	11/37	13.85%	AQP9;ARL6IP5;TCN2;SLC15A3;SCARB2;SEC14L1;CMTM6;CHMP2A;SLC1A5;SLC7A7;SLC6A6	0.42491634842759063
prerank	modulation by host of symbiont process (GO:0051851)	-0.47572310784028693	-1.2753356168543721	0.16387959866220736	0.4290931910557709	1.0	5/15	13.44%	CCL4;SAP30BP;SMARCA4;TAF11;CCL3	0.4290931910557709
prerank	regulation of I-kappaB kinase/NF-kappaB signaling (GO:0043122)	-0.3112106917939531	-1.2750810179802017	0.09707446808510638	0.42781864940547604	1.0	24/106	14.78%	S100A12;HMOX1;RIOK3;TNF;LGALS1;RHOC;BRD4;LILRB4;LAMTOR5;GSTP1;TFRC;S100B;BST2;TRIM13;LGALS9;MIER1;PDPK1;RELA;TAB2;TICAM1;GAPDH;TRADD;CFLAR;SECTM1	0.42781864940547604
prerank	negative regulation of phosphorylation (GO:0042326)	0.37783515518861166	1.274511051284506	0.13984168865435356	0.637429017079269	1.0	7/28	13.47%	PID1;ZC3H12A;MYADM;ROCK1;CHP1;PARK7;PPIA	0.637429017079269
prerank	regulation of ERK1 and ERK2 cascade (GO:0070372)	-0.33272032017082986	-1.2725404159133418	0.1119186046511628	0.43179014199622606	1.0	18/75	13.44%	CCL4;GPNMB;TLR4;C5AR1;APOE;TNF;CCL2;GBP1;GSTP1;ATP6AP1;LGALS9;CCL20;ARRB1;LYN;ICAM1;DUSP6;PTPN6;CCL3	0.43179014199622606
prerank	positive regulation of cellular protein localization (GO:1903829)	-0.42971457423545373	-1.2711302250272951	0.1685575364667747	0.43344488995713776	1.0	5/22	5.43%	HSP90AB1;TNF;LAMTOR5;DDRGK1;TFRC	0.43344488995713776
prerank	nucleosome organization (GO:0034728)	0.39874215279020164	1.2708410950836762	0.15089514066496162	0.6390195047610366	1.0	9/22	16.01%	HMGA1;SMARCC2;PAF1;SETD2;ARID1A;HMGB2;SPTY2D1;NAP1L4;NPM1	0.6390195047610366
prerank	negative regulation of inflammatory response (GO:0050728)	-0.3581684449467931	-1.2692381621773745	0.13114754098360656	0.4359935775734167	1.0	11/52	8.20%	FCGR3A;SIGLEC10;APOE;GRN;HCK;TNFAIP6;ADAM17;GSTP1;IL6;HRH2;PRKAR1A	0.4359935775734167
prerank	plasma membrane invagination (GO:0099024)	0.4400263071562432	1.2673419029049988	0.1625	0.6397729959212041	1.0	4/15	7.95%	FCGR2B;SH3BP1;ITGAM;VAMP7	0.6397729959212041
prerank	regulation of viral genome replication (GO:0045069)	-0.38614531155139314	-1.2638434887834715	0.14756671899529042	0.44658387967280627	1.0	12/35	17.80%	TNF;IFIH1;ISG15;APOBEC3A;ADAR;LARP1;BST2;ZC3HAV1;EIF2AK2;TMEM39A;RAD23A;OAS1	0.44658387967280627
prerank	regulation of proteasomal ubiquitin-dependent protein catabolic process (GO:0032434)	-0.355021093528875	-1.2637814601171182	0.14029850746268657	0.44483747964190967	1.0	15/50	16.53%	HSP90AB1;BAG6;SDCBP;DAB2;DDRGK1;HSPA1B;RAD23B;RNF19B;NUB1;HSPA1A;RBX1;CEBPA;WAC;RNF19A;RAD23A	0.44483747964190967
prerank	positive regulation of transport (GO:0051050)	-0.3754948431128305	-1.2637452718688371	0.13677811550151975	0.4430733604655528	1.0	9/39	7.35%	BID;APOE;TNF;DAB2;ANXA2;FCER1G;CD151;RXRA;CHCHD10	0.4430733604655528
prerank	activation of GTPase activity (GO:0090630)	0.3888893727615815	1.2636957936513187	0.16071428571428573	0.6413039000966676	1.0	9/23	19.70%	TAX1BP3;TIAM1;CCR7;ARHGAP24;TBC1D9;ABR;TBC1D7;SIPA1;SIPA1L1	0.6413039000966676
prerank	Fc receptor mediated stimulatory signaling pathway (GO:0002431)	-0.3672685809120923	-1.2613242465283205	0.1189358372456964	0.44660238363517024	1.0	7/41	4.89%	FCGR3A;HSP90AA1;HSP90AB1;HCK;MYO1G;WASF2;FCER1G	0.44660238363517024
prerank	positive regulation of cysteine-type endopeptidase activity involved in apoptotic process (GO:0043280)	-0.3536525223867339	-1.2609454021134854	0.1246376811594203	0.44559193511893874	1.0	9/55	7.48%	S100A8;S100A9;CTSD;BID;ARL6IP5;TNF;BCAP31;DAPK1;LGALS9	0.44559193511893874
prerank	macrophage activation (GO:0042116)	-0.4254130944813992	-1.260097561629108	0.17757009345794392	0.44555327090708347	1.0	6/21	18.51%	TLR4;C5AR1;TNF;ITGB2;AIF1;IFI35	0.44555327090708347
prerank	negative regulation of blood vessel morphogenesis (GO:2000181)	0.4324587405480581	1.25836426462367	0.16957605985037408	0.6469309943264894	1.0	5/15	8.64%	THBS1;KLF4;HHEX;ROCK1;ATF2	0.6469309943264894
prerank	positive regulation of B cell proliferation (GO:0030890)	0.4336307259801196	1.2564533015531087	0.16578947368421051	0.643032742770068	1.0	5/15	10.70%	CD74;GPR183;MEF2C;BCL2;TNFSF13B	0.643032742770068
prerank	positive regulation of cellular component biogenesis (GO:0044089)	-0.38090128522064515	-1.2559325679417213	0.14772727272727273	0.45353205971558797	1.0	8/34	12.42%	BID;TNF;RHOC;SDCBP;TFRC;SH3GLB1;LGALS3;CHMP2A	0.45353205971558797
prerank	regulation of mRNA catabolic process (GO:0061013)	-0.31729680961527373	-1.2539819724214982	0.11659807956104253	0.4562130422452925	1.0	31/86	25.70%	UBB;SAMD4A;PSMC3;CNOT1;PSMD4;PSMB1;PSMD6;PSME4;DCP2;ZC3HAV1;HSPA1A;PSMA6;EXOSC1;PSMB10;PSMB5;PSMA4;HSPA8;PSMA7;YWHAZ;PSMD1;UBC;TNPO1;XRN1;ANP32A;PSMD13;PUM2;PSME2;PSMB8;PSMD2;PSMC5;KHSRP	0.4562130422452925
prerank	regulation of mitotic cell cycle phase transition (GO:1901990)	-0.3352344085265765	-1.2529351835516218	0.12099125364431487	0.4567471045385527	1.0	26/68	26.11%	HSP90AA1;UBB;PSMC3;PSMD4;PSMB1;PSMD6;PSME4;PSMA6;SSNA1;PTPN6;ACTR1A;PRKACA;PSMB10;PSMB5;PSMA4;UBE2D1;PSMA7;PSMD1;SKP1;UBC;PSMD13;PSME2;PSMB8;PSMD2;PSMC5;OFD1	0.4567471045385527
prerank	negative regulation of viral genome replication (GO:0045071)	-0.42635941339992467	-1.2516932460834969	0.15537190082644628	0.4579129306301361	1.0	13/23	30.26%	TNF;IFIH1;ISG15;APOBEC3A;BST2;ZC3HAV1;EIF2AK2;OAS1;N4BP1;SRPK2;IFITM3;IFITM2;APOBEC3G	0.4579129306301361
prerank	regulation of cytoskeleton organization (GO:0051493)	-0.36170239772108675	-1.249622909266028	0.1484375	0.46059691520384505	1.0	8/41	10.79%	S100A8;S100A9;BST1;RHOC;CLIC4;BST2;FSCN1;IQGAP1	0.46059691520384505
prerank	positive regulation of cytosolic calcium ion concentration (GO:0007204)	-0.38779925275257005	-1.248411157939603	0.16071428571428573	0.4614734895024397	1.0	6/30	5.94%	C5AR1;C3AR1;BCAP31;CCRL2;CD55;CD52	0.4614734895024397
prerank	chemokine-mediated signaling pathway (GO:0070098)	-0.4564441292771097	-1.2467615192425925	0.17706576728499157	0.4632342865872768	1.0	5/16	15.88%	CCL4;CCL2;CCL20;CCL3;CXCL10	0.4632342865872768
prerank	regulation of protein localization (GO:0032880)	-0.41209089239616714	-1.2457793984836734	0.18093699515347333	0.4636447764455593	1.0	5/23	8.62%	CTSD;HSP90AA1;HSP90AB1;RABGAP1L;PARP1	0.4636447764455593
prerank	regulation of secretion by cell (GO:1903530)	0.41426797033342255	1.2457671529796641	0.1926829268292683	0.6677587465242104	1.0	5/16	12.93%	MEF2C;STX4;P3H1;RAB13;ANXA1	0.6677587465242104
prerank	regulation of NIK/NF-kappaB signaling (GO:1901222)	-0.3629455005069069	-1.2457434239750633	0.14641288433382138	0.46187249877820385	1.0	16/39	25.88%	TLR4;TNF;LIMS1;LGALS9;ILK;SPI1;RELA;PDCD4;TRADD;EIF2AK2;IFI35;PPM1A;CD86;IL23A;LAPTM5;ACTN4	0.46187249877820385
prerank	positive regulation of stress-activated MAPK cascade (GO:0032874)	0.3435167232667386	1.2445579529298407	0.15833333333333333	0.6620315811947394	1.0	9/34	12.33%	FCGR2B;DUSP22;ZC3H12A;VEGFA;CCR7;TRAF4;SPHK1;TAOK1;HMGB1	0.6620315811947394
prerank	positive regulation of epithelial to mesenchymal transition (GO:0010718)	-0.45962321092900765	-1.242130224455297	0.19071310116086235	0.46863876356136625	1.0	6/15	13.00%	SDCBP;TCF7L2;DAB2;IL6;SMAD2;ZNF703	0.46863876356136625
prerank	regulation of response to external stimulus (GO:0032101)	-0.35852263542366025	-1.2420095620197011	0.14696969696969697	0.46709311643814005	1.0	15/43	20.61%	BST1;GRN;MGLL;BRD4;HCK;CD55;PIK3AP1;RELA;PSMA6;BCL6;P2RX4;RNF135;AKNA;XIAP;N4BP1	0.46709311643814005
prerank	histone modification (GO:0016570)	-0.36876682314509107	-1.2418762294141683	0.16118935837245696	0.4654767938512295	1.0	20/38	32.29%	MORF4L1;MIER1;NTMT1;BRMS1;PRMT1;HDAC2;KAT8;TAF10;BAZ1B;SIRT1;MORF4L2;UBE2B;TBL1XR1;PHF20L1;KAT6B;HUWE1;HDAC1;SIRT7;PHF20;BAZ2A	0.4654767938512295
prerank	regulation of JNK cascade (GO:0046328)	0.3396178589186458	1.2417581477571098	0.16266666666666665	0.6616365314283761	1.0	7/34	12.33%	FCGR2B;DUSP22;CCR7;RAP2A;TRAF4;TAOK1;HMGB1	0.6616365314283761
prerank	protein localization to organelle (GO:0033365)	-0.33175381308535423	-1.2416164630199134	0.14017341040462428	0.46416914233391493	1.0	15/62	15.97%	LAMP2;EHD1;HMOX1;ISG15;CD68;GBP1;DDRGK1;SYS1;ZBTB7A;TOLLIP;GCC2;GBP2;MTCH2;DNAJA1;ATP6V1D	0.46416914233391493
prerank	negative regulation of cytokine production (GO:0001818)	0.2900274955917115	1.2408668880009874	0.1	0.6551564001135477	1.0	17/72	10.14%	FCGR2B;HLA-DRB1;VSIG4;THBS1;HDAC9;KLF4;ZC3H12A;PCBP2;AXL;TRIM25;CCR7;EZR;SIGIRR;ATP2B1;SRGN;RARA;IL10	0.6551564001135477
prerank	positive regulation of supramolecular fiber organization (GO:1902905)	-0.3991256694082487	-1.2382697191313716	0.1761006289308176	0.4702906735414402	1.0	10/26	23.16%	APOE;WDR1;EVL;HCK;VASP;DRG1;SLAIN2;PLEK;NCKAP1L;PTK2B	0.4702906735414402
prerank	cellular response to growth factor stimulus (GO:0071363)	0.3086676577325843	1.238183043986032	0.12573099415204678	0.6541106338590702	1.0	15/51	13.49%	MEF2C;SMAD3;KLF4;DUSP22;VEGFA;PDCD5;PDGFB;EEF1A1;ZFP36L2;EMD;SYAP1;SPHK1;TWF2;ANXA1;CD44	0.6541106338590702
prerank	regulation of protein metabolic process (GO:0051246)	-0.42099981982536205	-1.2358694809330046	0.21885521885521886	0.4741885496838971	1.0	9/21	21.04%	HSP90AB1;APOE;LILRB2;SSH1;MTPN;LDLR;GSAP;PARL;ODC1	0.4741885496838971
prerank	regulation of cytosolic calcium ion concentration (GO:0051480)	-0.38553374484100883	-1.2320524667771007	0.1901840490797546	0.48123314785691285	1.0	6/29	5.94%	C5AR1;C3AR1;BCAP31;CCRL2;CD55;CD52	0.48123314785691285
prerank	regulation of T cell receptor signaling pathway (GO:0050856)	-0.4390964550736305	-1.231950320681243	0.19269102990033224	0.4795674636406874	1.0	6/17	11.43%	LILRB4;GBP1;CD81;RAB29;RELA;LGALS3	0.4795674636406874
prerank	Wnt signaling pathway (GO:0016055)	-0.40864065744765615	-1.2310396832874368	0.2149390243902439	0.4798131080863725	1.0	11/22	27.53%	UBB;TCF7L2;VPS29;RBX1;VPS26A;APC;SKP1;UBC;VPS35;CTNNB1;USP34	0.4798131080863725
prerank	regulation of autophagy (GO:0010506)	-0.3088444099274255	-1.231001097217124	0.14464534075104313	0.478042605943291	1.0	27/94	19.32%	PSAP;ATP6V0D1;DRAM1;ATP6V0E1;LAMTOR5;ATP6V1E1;RRAGA;DAPK1;CTSA;ATP6V1B2;VPS29;SNX6;TAB2;SH3GLB1;TICAM1;EIF4G2;GAPDH;KAT8;RRAGC;TMEM59;PRKACA;VPS26A;ATP6V1D;GPR137B;HAX1;USP33;CAPN1	0.478042605943291
prerank	positive regulation of ERK1 and ERK2 cascade (GO:0070374)	-0.3483031142599857	-1.230951857327635	0.1696969696969697	0.4763408052723987	1.0	12/49	13.44%	CCL4;GPNMB;C5AR1;APOE;TNF;CCL2;ATP6AP1;LGALS9;CCL20;ARRB1;ICAM1;CCL3	0.4763408052723987
prerank	cellular response to insulin stimulus (GO:0032869)	-0.34854672575356044	-1.2300569286278746	0.1618320610687023	0.4764990399116214	1.0	11/50	9.56%	TCIRG1;ATP6V0D1;ATP6V1F;RAB10;ATP6V0E1;ATP6V1E1;ATP6AP1;XBP1;ATP6V1B2;PARP1;PDPK1	0.4764990399116214
prerank	regulation of neuron projection development (GO:0010975)	-0.35879619280314157	-1.229594514389436	0.1702127659574468	0.47581593959570506	1.0	7/40	12.91%	S100A9;APOE;ABI3;RAB29;SCARB2;LYN;HDAC2	0.47581593959570506
prerank	positive regulation of nucleocytoplasmic transport (GO:0046824)	0.3775672890565119	1.2284564458619633	0.15625	0.6760408428970596	1.0	9/23	19.23%	SMAD3;ZC3H12A;IPO5;EMD;GSK3B;UBR5;NCBP2;GAS6;HDAC3	0.6760408428970596
prerank	positive regulation of response to biotic stimulus (GO:0002833)	0.3958963878349836	1.2280744644724355	0.2	0.6680325521543007	1.0	6/19	6.97%	CD1D;ADAM8;PLSCR1;NMI;LY86;PRKCA	0.6680325521543007
prerank	positive regulation of macromolecule metabolic process (GO:0010604)	0.26225868387473256	1.2278019506980777	0.08582089552238806	0.6598633565376566	1.0	33/115	16.77%	PID1;CD74;RBPJ;MEF2C;DNMT1;SMAD3;KLF4;ZC3H12A;VEGFA;PDCD5;VDR;AGO2;PDGFB;PLSCR1;EZR;ROCK1;EIF2AK3;ATF2;PPHLN1;GSK3B;BRAF;PARK7;TNRC6B;UBR5;CTSH;TLR2;DHX36;RAB27A;SNCA;KLF2;GAS6;PRKAG1;IFNGR1	0.6598633565376566
prerank	positive regulation of proteasomal ubiquitin-dependent protein catabolic process (GO:0032436)	-0.3740582982596821	-1.2268735005688411	0.19722650231124808	0.4807914203866152	1.0	11/34	16.53%	BCAP31;DAB2;DDRGK1;HSPA1B;RNF19B;NUB1;HSPA1A;RBX1;CEBPA;RNF19A;RAD23A	0.4807914203866152
prerank	proteasome-mediated ubiquitin-dependent protein catabolic process (GO:0043161)	-0.29000217939209394	-1.2267519247235994	0.10368349249658936	0.47928430358778745	1.0	53/144	27.13%	UBB;FEM1C;BAG6;CUL4A;PSMC3;SEL1L;PSMD4;WWP1;PSMB1;TRIM13;PSMD6;PSME4;MAN1A1;RAD23B;ZFAND2A;ARRB1;IFI27;PSMA6;UBXN2B;RBX1;PSMB10;PSMB5;FBXL5;OS9;PSMA4;RAD23A;UBE2D1;PSMA7;RNF187;PSMD1;PELI1;SKP1;SIRT1;UBE2J2;UBE2B;UBC;RBCK1;TBL1XR1;VCP;TMUB2;PSMD13;PSME2;PSMB8;PSMD2;RNF216;PPP2R5C;PSMC5;DERL2;UBE2W;CTNNB1;HUWE1;DNAJB12;UBE2K	0.47928430358778745
prerank	negative regulation of ubiquitin-dependent protein catabolic process (GO:2000059)	-0.4343742920150646	-1.2262938704419855	0.21869782971619364	0.47850289934217455	1.0	4/18	4.85%	HSP90AB1;BAG6;SDCBP;DDRGK1	0.47850289934217455
prerank	negative regulation of tumor necrosis factor superfamily cytokine production (GO:1903556)	-0.4288919066380955	-1.225128610319355	0.2086677367576244	0.4776666408732222	1.0	7/19	16.64%	TLR4;LILRB1;DICER1;GSTP1;LGALS9;PTPN6;IRAK3	0.4776666408732222
prerank	negative regulation of tumor necrosis factor production (GO:0032720)	-0.4288919066380955	-1.225128610319355	0.2086677367576244	0.4776666408732222	1.0	7/19	16.64%	TLR4;LILRB1;DICER1;GSTP1;LGALS9;PTPN6;IRAK3	0.4776666408732222
prerank	RNA 3'-end processing (GO:0031123)	0.34709257532584886	1.224851348042635	0.15774647887323945	0.6603866431125494	1.0	7/31	12.68%	THOC7;RBM8A;THOC2;SLU7;PAPOLA;DDX39A;NCBP2	0.6603866431125494
prerank	positive regulation of I-kappaB kinase/NF-kappaB signaling (GO:0043123)	-0.3127294455735919	-1.224473816739796	0.15966386554621848	0.477396927292887	1.0	20/80	14.78%	S100A12;HMOX1;TNF;LGALS1;RHOC;BRD4;LAMTOR5;TFRC;S100B;BST2;TRIM13;LGALS9;MIER1;RELA;TAB2;TICAM1;GAPDH;TRADD;CFLAR;SECTM1	0.477396927292887
prerank	peptidyl-tyrosine phosphorylation (GO:0018108)	-0.43037464487325566	-1.224089602170625	0.21621621621621623	0.4765565012474462	1.0	11/18	32.51%	ABI3;HCK;DYRK1A;LYN;PTPN6;IL15;PTK2B;ABI1;JAK2;BTK;ABL2	0.4765565012474462
prerank	membrane protein proteolysis (GO:0033619)	-0.423967712890731	-1.2228417971047874	0.20657276995305165	0.47760121537334543	1.0	11/18	36.71%	ADAM17;RELA;PSENEN;SPPL2A;PARL;APH1B;ADAM9;TGFB1;HM13;ADAM10;PSEN1	0.47760121537334543
prerank	DNA-dependent DNA replication (GO:0006261)	-0.33491388443422054	-1.2218330048077681	0.18998527245949925	0.47809407158279876	1.0	21/53	25.08%	UBB;PSMC3;PSMD4;PSMB1;PSMD6;PSME4;PSMA6;PSMB10;PSMB5;PSMA4;PSMA7;RECQL;PSMD1;UBC;PURA;PSMD13;PSME2;SRPK2;PSMB8;PSMD2;PSMC5	0.47809407158279876
prerank	negative regulation of transmembrane receptor protein serine/threonine kinase signaling pathway (GO:0090101)	-0.37919937269535037	-1.2211415902543887	0.17092651757188498	0.4780614070440707	1.0	12/30	22.15%	UBB;ADAM17;ZBTB7A;PDPK1;SNX6;HSPA1A;SMAD2;SPRED1;UBE2D1;SIRT1;PPM1A;UBC	0.4780614070440707
prerank	central nervous system development (GO:0007417)	-0.3232920497180735	-1.2199427439496078	0.16	0.47897620528123414	1.0	14/64	14.05%	CAPG;BAG6;C3;MARCKS;GSTP1;S100B;WWP1;CLN5;UFM1;UGP2;TPP1;MTF1;ATXN1;ZPR1	0.47897620528123414
prerank	Fc receptor signaling pathway (GO:0038093)	-0.31675189564542566	-1.2174255266435023	0.1471861471861472	0.4833380357740052	1.0	25/70	25.08%	PSMC3;FCER1G;PSMD4;PSMB1;PSMD6;PSME4;PDPK1;RELA;TAB2;LYN;PSMA6;PSMB10;PSMB5;PSMA4;PSMA7;PSMD1;SKP1;MAP3K1;CALM1;PSMD13;PSME2;PSMB8;VAV1;PSMD2;PSMC5	0.4833380357740052
prerank	positive regulation of leukocyte chemotaxis (GO:0002690)	-0.4116444803585771	-1.2166537953928835	0.1996779388083736	0.4834586467810352	1.0	6/22	7.48%	LGMN;ADAM17;MOSPD2;ANO6;IL6;LGALS9	0.4834586467810352
prerank	positive regulation of immunoglobulin production (GO:0002639)	-0.44673417416628747	-1.2158089595593424	0.22601626016260162	0.4838215731479193	1.0	4/15	6.34%	HLA-E;TFRC;IL6;XBP1	0.4838215731479193
prerank	unsaturated fatty acid metabolic process (GO:0033559)	-0.4389402533371175	-1.2156723424862514	0.21405228758169934	0.48232282478609384	1.0	3/16	4.11%	HSD17B4;MGLL;GSTP1	0.48232282478609384
prerank	defense response to Gram-positive bacterium (GO:0050830)	-0.42961882165796106	-1.2149202790380575	0.21391304347826087	0.48235871905314337	1.0	9/18	17.73%	HLA-E;ADAM17;HLA-A;IL6;TNFRSF14;GBP2;ROMO1;MR1;GSDMD	0.48235871905314337
prerank	nucleobase-containing compound catabolic process (GO:0034655)	0.4292903099527727	1.2145671617588054	0.22278481012658227	0.6837994296551224	1.0	2/15	4.64%	RNASE6;PABPC4	0.6837994296551224
prerank	cellular protein metabolic process (GO:0044267)	-0.3021524956190843	-1.2121210925993104	0.13025210084033614	0.48726093047028307	1.0	20/104	10.90%	SPP1;LGMN;APOE;APLP2;LGALS1;C3;SERPINA1;ADAM17;MSRB2;PCMT1;IL6;ATG3;SPG7;MSRB1;PPP4R2;CLN5;UBL5;CALU;RPN2;FUCA2	0.48726093047028307
prerank	positive regulation of T cell activation (GO:0050870)	0.34354083162775834	1.2105153425729276	0.1489971346704871	0.6883336999633954	1.0	6/35	6.28%	HLA-DPB1;HLA-DPA1;CD1D;HLA-DMB;CCR7;DOCK8	0.6883336999633954
prerank	positive regulation of protein localization to plasma membrane (GO:1903078)	-0.4397539597016489	-1.209879709576141	0.23027375201288244	0.4908980342499163	1.0	8/16	28.54%	TNF;PDPK1;LGALS3;RHOG;ATP2C1;SQSTM1;ITGB1;STX3	0.4908980342499163
prerank	protein-containing complex subunit organization (GO:0043933)	-0.3614440841401751	-1.208689624770214	0.18401206636500755	0.49192488211597213	1.0	14/35	27.58%	CAPG;MITF;SPG7;CHCHD10;TAPBP;CAPZA2;SKAP2;APC;TSPAN4;NCKAP1L;PTK2B;NAPG;SLC9A3R1;GPAA1	0.49192488211597213
prerank	transmembrane receptor protein serine/threonine kinase signaling pathway (GO:0007178)	0.3408137946715687	1.2078240463752024	0.18082191780821918	0.6887590390932445	1.0	6/32	5.29%	LPXN;SMAD3;UBA52;DUSP22;NRROS;FKBP1A	0.6887590390932445
prerank	regulation of intrinsic apoptotic signaling pathway (GO:2001242)	-0.37671869405058844	-1.206214232123611	0.20754716981132076	0.4958706486005903	1.0	4/30	3.01%	S100A8;S100A9;BID;BCAP31	0.4958706486005903
prerank	establishment of protein localization to membrane (GO:0090150)	-0.3908208545809717	-1.2029614968072775	0.21077654516640254	0.5018528530459704	1.0	4/24	5.61%	BID;RAB10;SDCBP;ATG3	0.5018528530459704
prerank	regulation of G protein-coupled receptor signaling pathway (GO:0008277)	-0.4220428969311968	-1.2026916733387985	0.2280130293159609	0.500714867707612	1.0	7/19	23.51%	MGLL;C3;GIT2;MGRN1;PLEK;USP33;CALM1	0.500714867707612
prerank	negative regulation of Wnt signaling pathway (GO:0030178)	-0.31622299365262485	-1.200746295046762	0.18394160583941604	0.5035263869323247	1.0	26/68	27.20%	APOE;TCF7L2;DAB2;PSMC3;PSMD4;PSMB1;PSMD6;PSME4;PSMA6;RBX1;PSMB10;PSMB5;PSMA4;PSMA7;APC;PSMD1;FRMD8;PSMD13;PSME2;PSMB8;VGLL4;PSMD2;PSMC5;SLC9A3R1;RNF213;HDAC1	0.5035263869323247
prerank	nuclear export (GO:0051168)	0.32469850131169276	1.1995317135769237	0.16997167138810199	0.7070672545601622	1.0	9/38	14.96%	HNRNPA1;THOC7;RBM8A;CHP1;THOC2;SLU7;DDX39A;NCBP2;MALT1	0.7070672545601622
prerank	regulation of cytokine production (GO:0001817)	-0.3287245306789443	-1.197470479584055	0.20673813169984687	0.5095264711036483	1.0	14/57	12.53%	GPNMB;HLA-B;PLD3;TNF;IFIH1;ISG15;SOD1;IL6;AGPAT2;LGALS9;TRIM56;LYN;GAPDH;BCL6	0.5095264711036483
prerank	positive regulation of cell adhesion (GO:0045785)	0.35741740674663985	1.1971415989375636	0.18082191780821918	0.7065063814350785	1.0	7/26	10.34%	ADAM8;VEGFA;TPM1;PDGFB;CCR7;PRKCA;STX4	0.7065063814350785
prerank	lipid homeostasis (GO:0055088)	-0.4216732471345388	-1.1965088706314273	0.21451612903225806	0.5100717994579326	1.0	9/17	33.70%	APOE;XBP1;CEBPA;SIRT1;USF2;IRS2;ORMDL1;ABCA1;ABHD5	0.5100717994579326
prerank	Fc-gamma receptor signaling pathway involved in phagocytosis (GO:0038096)	-0.35385819644662747	-1.1960072102782209	0.1926163723916533	0.5094940474312505	1.0	6/39	4.40%	FCGR3A;HSP90AA1;HSP90AB1;HCK;MYO1G;WASF2	0.5094940474312505
prerank	negative regulation of cellular amide metabolic process (GO:0034249)	-0.3574381161461573	-1.1959058923581267	0.1971608832807571	0.5080295152582431	1.0	10/38	14.87%	APOE;SAMD4A;CNOT1;LARP1;DAPK1;GAPDH;EIF4A3;MALSU1;EIF2AK2;RTN3	0.5080295152582431
prerank	regulation of protein targeting to mitochondrion (GO:1903214)	-0.4313723363722982	-1.1957460459080123	0.26489028213166144	0.5066244354774739	1.0	10/17	34.55%	LEPROT;UBL5;SH3GLB1;LMAN1;HAX1;PARL;UBE2J2;HUWE1;ARIH2;UBE2L3	0.5066244354774739
prerank	negative regulation of immune response (GO:0050777)	-0.3365480790759101	-1.1955355646701682	0.20386904761904762	0.505384048490271	1.0	17/49	20.43%	FCGR3A;LILRB1;HCK;ADAM17;IL6;SAMSN1;HRH2;PRKAR1A;SPI1;LYN;LGALS3;PRKACA;IRAK3;FCGR1A;PRKAR2A;GPBAR1;GNG2	0.505384048490271
prerank	cellular component assembly (GO:0022607)	-0.30413164454749647	-1.1949590398732155	0.1777456647398844	0.5050036549120334	1.0	25/76	24.90%	CAPG;LCP1;MITF;BAG6;ARL6IP1;SPG7;LIMS1;CHCHD10;TINF2;ILK;FSCN1;TAPBP;CAPZA2;VASP;SKAP2;RTN3;AIF1;CORO1B;YWHAZ;APC;TSPAN4;NCKAP1L;PTK2B;NAPG;RHOG	0.5050036549120334
prerank	MyD88-independent toll-like receptor signaling pathway (GO:0002756)	-0.41568713901047216	-1.1938421412501201	0.2266881028938907	0.5042469155429277	1.0	3/19	2.26%	TLR4;UBB;CD300LF	0.5042469155429277
prerank	TRIF-dependent toll-like receptor signaling pathway (GO:0035666)	-0.41568713901047216	-1.1938421412501201	0.2266881028938907	0.5042469155429277	1.0	3/19	2.26%	TLR4;UBB;CD300LF	0.5042469155429277
prerank	endoplasmic reticulum organization (GO:0007029)	-0.36042629297009354	-1.1920058721659046	0.22188449848024316	0.5067829809250033	1.0	10/33	21.48%	HMOX1;ATL3;RAB10;TMEM33;MOSPD3;RTN3;TMEM170A;LMAN1;UBE2J2;RAB18	0.5067829809250033
prerank	regulation of mRNA stability (GO:0043488)	-0.29760082981789066	-1.191748543202591	0.1571627260083449	0.5056671412701742	1.0	31/91	25.70%	UBB;SAMD4A;PSMC3;LARP1;PSMD4;PSMB1;PSMD6;PSME4;CIRBP;DCP2;HSPA1A;PSMA6;EXOSC1;PSMB10;PSMB5;PSMA4;HSPA8;PSMA7;YWHAZ;PSMD1;UBC;TNPO1;XRN1;ANP32A;PSMD13;PUM2;PSME2;PSMB8;PSMD2;PSMC5;KHSRP	0.5056671412701742
prerank	cellular response to hypoxia (GO:0071456)	-0.3085393468233778	-1.1901196217395404	0.18219749652294853	0.5079886692720649	1.0	27/74	25.08%	UBB;HMOX1;PGK1;PSMC3;HP1BP3;PSMD4;PSMB1;PSMD6;PSME4;HYOU1;PSMA6;RBX1;PSMB10;PSMB5;PSMA4;PSMA7;HIF1A;ACAA2;PSMD1;SIRT1;UBC;PMAIP1;PSMD13;PSME2;PSMB8;PSMD2;PSMC5	0.5079886692720649
prerank	nucleotide-excision repair, DNA damage recognition (GO:0000715)	-0.43460973187057617	-1.1894647347344218	0.22903225806451613	0.5078545175971333	1.0	8/16	22.15%	UBB;CUL4A;RAD23B;PARP1;GPS1;RBX1;COPS6;UBC	0.5078545175971333
prerank	negative regulation of growth (GO:0045926)	-0.3504249459746688	-1.18922476448362	0.21107784431137724	0.5067352782878819	1.0	15/39	24.70%	MT2A;ENO1;BST2;SMARCA4;HSPA1B;MT1X;HSPA1A;BCL6;CDKN2AIP;CRLF3;NDUFS3;SIRT1;SERTAD3;VGLL4;NDUFA13	0.5067352782878819
prerank	regulation of cell adhesion (GO:0030155)	0.29898634213753483	1.188165490656687	0.19461077844311378	0.7270325967435769	1.0	13/51	10.59%	ADAM8;LPXN;VEGFA;MYADM;TPM1;YTHDF2;CCR7;PRKX;ROCK1;PRKCA;CYTH1;STX4;CXCR4	0.7270325967435769
prerank	Fc-epsilon receptor signaling pathway (GO:0038095)	-0.30717594876013193	-1.1869192506027035	0.18830242510699002	0.5102656374653185	1.0	25/71	25.08%	PSMC3;FCER1G;PSMD4;PSMB1;PSMD6;PSME4;PDPK1;RELA;TAB2;LYN;PSMA6;PSMB10;PSMB5;PSMA4;PSMA7;PSMD1;SKP1;MAP3K1;CALM1;PSMD13;PSME2;PSMB8;VAV1;PSMD2;PSMC5	0.5102656374653185
prerank	mesenchymal cell differentiation (GO:0048762)	0.3939879411879879	1.1857396168712435	0.22427440633245382	0.7267721465209369	1.0	4/16	9.45%	RBPJ;MEF2C;ROCK1;GSK3B	0.7267721465209369
prerank	regulation of endopeptidase activity (GO:0052548)	-0.39478898177558785	-1.184587531307637	0.23148148148148148	0.5140721325853899	1.0	11/24	28.14%	SERPINA1;TIMP2;GAPDH;PSENEN;SERPINB6;APH1B;PSME2;PSMB8;HDAC1;BIRC3;SERPINB9	0.5140721325853899
prerank	regulation of establishment of planar polarity (GO:0090175)	-0.33280580426795775	-1.184494557801548	0.2024353120243531	0.5109290651624556	1.0	18/50	25.08%	PSMC3;PSMD4;PSMB1;AP2A2;PSMD6;PSME4;DAAM1;PSMA6;PSMB10;PSMB5;PSMA4;PSMA7;PSMD1;PSMD13;PSME2;PSMB8;PSMD2;PSMC5	0.5109290651624556
prerank	Wnt signaling pathway, planar cell polarity pathway (GO:0060071)	-0.33280580426795775	-1.184494557801548	0.2024353120243531	0.5109290651624556	1.0	18/50	25.08%	PSMC3;PSMD4;PSMB1;AP2A2;PSMD6;PSME4;DAAM1;PSMA6;PSMB10;PSMB5;PSMA4;PSMA7;PSMD1;PSMD13;PSME2;PSMB8;PSMD2;PSMC5	0.5109290651624556
prerank	erythrocyte differentiation (GO:0030218)	0.4051053635675843	1.1842924209068009	0.2463768115942029	0.7231253434939732	1.0	3/16	3.55%	PTPN2;VEGFA;SH2B3	0.7231253434939732
prerank	cellular response to lipid (GO:0071396)	-0.30747949917599887	-1.1838697698647154	0.19101123595505617	0.5105707647349014	1.0	29/77	24.70%	SPP1;TLR4;LILRB1;MSN;CCL2;LILRB2;CD68;GSTP1;IL6;XBP1;RELA;CTR9;PDCD4;LYN;TICAM1;ZNF703;CXCL10;MGST1;NRIP1;ATP1A1;GPBAR1;SETX;SNW1;NCOA4;ADAM9;PTK2B;SIRPA;CD86;NDUFA13	0.5105707647349014
prerank	activation of cysteine-type endopeptidase activity involved in apoptotic process (GO:0006919)	-0.36887977952054124	-1.1831826977473394	0.22650231124807396	0.5105069437225785	1.0	4/33	2.01%	S100A8;S100A9;BID;TNF	0.5105069437225785
prerank	positive regulation of interferon-gamma production (GO:0032729)	0.3649398164542549	1.182545170574692	0.21502590673575128	0.7203029005292516	1.0	3/23	1.85%	HLA-DPB1;HLA-DPA1;SLC7A5	0.7203029005292516
prerank	positive regulation of leukocyte cell-cell adhesion (GO:1903039)	0.41527697889686244	1.18218406972403	0.25	0.7132527483649974	1.0	2/15	0.18%	HLA-DPB1;HLA-DPA1	0.7132527483649974
prerank	negative regulation of MAP kinase activity (GO:0043407)	-0.42047620562789356	-1.1815645770912624	0.24126455906821964	0.5126506392376132	1.0	6/17	16.64%	APOE;GSTP1;PDCD4;LYN;DNAJA1;IRAK3	0.5126506392376132
prerank	regulation of receptor internalization (GO:0002090)	-0.4116351507491311	-1.181330676003966	0.23378839590443687	0.5115199073611822	1.0	6/18	21.75%	SDCBP;ATXN2;CD63;ARRB1;ANKRD13A;ATAD1	0.5115199073611822
prerank	positive regulation of gene expression, epigenetic (GO:0045815)	0.35746061527791817	1.180470994332144	0.2051948051948052	0.7106371504635168	1.0	11/23	23.09%	HMGA1;DDX21;DEK;ARID1A;POLR2H;ZMIZ1;SERTAD2;CDCA4;ARID1B;ZMIZ2;POLR2L	0.7106371504635168
prerank	positive regulation of cellular catabolic process (GO:0031331)	-0.3214945598558373	-1.1802839531553841	0.19970631424375918	0.5122857089769886	1.0	22/58	27.29%	HSP90AA1;APOE;MSN;TNF;PFKFB3;CNOT1;DAPK1;ZC3HAV1;SH3GLB1;TICAM1;TMEM59;HIF1A;P2RX7;ADAM9;VGLL4;TRIM27;LAPTM5;KHSRP;VPS35;RDX;IRS2;ZC3H18	0.5122857089769886
prerank	apoptotic cell clearance (GO:0043277)	0.40000268402155026	1.1801553179069006	0.23529411764705882	0.7037068828904971	1.0	6/16	21.53%	THBS1;RARA;HMGB1;ANXA1;GAS6;RHOH	0.7037068828904971
prerank	negative regulation of T cell activation (GO:0050868)	-0.39962418862935106	-1.1800721004675456	0.25370675453047775	0.5111029909899161	1.0	6/21	3.64%	GPNMB;LILRB1;SPN;PAG1;LILRB2;LILRB4	0.5111029909899161
prerank	positive regulation of reactive oxygen species metabolic process (GO:2000379)	0.36042552013857504	1.1799956311787583	0.24146981627296588	0.6963754888711291	1.0	5/24	5.47%	PID1;THBS1;ZC3H12A;PDGFB;ITGAM	0.6963754888711291
prerank	peptidyl-serine modification (GO:0018209)	0.30383042147557376	1.17844834062983	0.18787878787878787	0.6931076323614861	1.0	18/50	20.48%	SGK1;STK38L;PDGFB;PRKX;ROCK1;PRKCA;EIF2AK3;NAA10;MAP3K13;GSK3B;CAMK2D;VRK2;CAB39;GAS6;STK4;PAK2;POGLUT1;CSNK1D	0.6931076323614861
prerank	actin cytoskeleton reorganization (GO:0031532)	0.37234937115083033	1.178221013304869	0.24128686327077747	0.6861446138371319	1.0	7/20	19.70%	PHACTR1;EZR;RAP2A;ANXA1;MKLN1;GSN;SIPA1L1	0.6861446138371319
prerank	negative regulation of cysteine-type endopeptidase activity (GO:2000117)	0.35473420233245734	1.1772306898468443	0.22279792746113988	0.6816763286675355	1.0	9/25	16.23%	CST7;THBS1;KLF4;VEGFA;IFI16;NAIP;CD44;SNCA;GAS6	0.6816763286675355
prerank	regulation of mitotic cell cycle (GO:0007346)	-0.309868629200742	-1.17667839048016	0.18840579710144928	0.517634379334732	1.0	25/69	26.84%	LGMN;SDCBP;PSMC3;PSMD4;PSMB1;PSMD6;PSME4;IQGAP1;PSMA6;PSMB10;PSMB5;PSMA4;UBE2D1;PSMA7;PSMD1;SKP1;SIRT1;HECA;PSMD13;PSME2;PSMB8;PSMD2;PSMC5;BTG2;SLC9A3R1	0.517634379334732
prerank	peptidyl-serine phosphorylation (GO:0018105)	0.3027753309382599	1.1757348977743127	0.18518518518518517	0.6787962884353382	1.0	14/48	16.44%	SGK1;STK38L;PDGFB;PRKX;ROCK1;PRKCA;EIF2AK3;MAP3K13;GSK3B;CAMK2D;VRK2;CAB39;GAS6;STK4	0.6787962884353382
prerank	positive regulation of protein polymerization (GO:0032273)	-0.40811930214562897	-1.175419130073271	0.2435064935064935	0.5187691500390099	1.0	8/20	23.16%	HSP90AA1;EVL;HCK;VASP;DRG1;SLAIN2;NCKAP1L;PTK2B	0.5187691500390099
prerank	positive regulation of interleukin-12 production (GO:0032735)	-0.43808845627355786	-1.1731886979990835	0.27672955974842767	0.5224594963427351	1.0	7/15	24.77%	TLR4;LTB;LGALS9;RIPK2;SCIMP;IL23A;LAPTM5	0.5224594963427351
prerank	positive regulation of ATPase activity (GO:0032781)	0.3987954182520331	1.171564558829036	0.2413793103448276	0.6841058465246967	1.0	8/16	26.17%	TPM1;PLSCR1;VMP1;GABARAPL2;ATP1B1;DNAJB2;DNAJC10;TOR1AIP2	0.6841058465246967
prerank	regulation of protein localization to cell surface (GO:2000008)	-0.42100342366298565	-1.1713099046801316	0.25199362041467305	0.5250860503882987	1.0	4/16	5.87%	HSP90AB1;TNF;GOPC;LEPROT	0.5250860503882987
prerank	cellular response to oxygen-containing compound (GO:1901701)	-0.2859251490074238	-1.1705213099512066	0.18493150684931506	0.5253174562167225	1.0	39/115	24.70%	TLR4;LILRB1;AQP9;CPEB4;CCL2;LILRB2;CD68;LAMTOR5;GSTP1;RAP1B;SSH1;RRAGA;IL6;XBP1;DAPK1;RELA;CTR9;EGR1;PDCD4;LYN;TICAM1;ZNF703;RRAGC;ROMO1;P2RX4;CXCL10;PRDX3;NRIP1;GPBAR1;GNG2;SETX;SNW1;P2RX7;ADAM9;VCP;PTK2B;SIRPA;CD86;NDUFA13	0.5253174562167225
prerank	protein localization to plasma membrane (GO:0072659)	-0.3476920213538013	-1.1692543518395768	0.22429906542056074	0.5265948656099948	1.0	6/39	6.16%	EHD1;TSPAN14;TNF;RAB10;BSG;CD81	0.5265948656099948
prerank	negative regulation of transforming growth factor beta receptor signaling pathway (GO:0030512)	-0.37864477298603433	-1.1687726350227827	0.232	0.5259533660110393	1.0	11/25	22.15%	UBB;ADAM17;ZBTB7A;PDPK1;SNX6;HSPA1A;SMAD2;SPRED1;SIRT1;PPM1A;UBC	0.5259533660110393
prerank	regulation of transcription from RNA polymerase II promoter in response to hypoxia (GO:0061418)	-0.3216193755637598	-1.168386988509041	0.20906432748538012	0.5252500061702061	1.0	21/53	25.08%	UBB;PSMC3;PSMD4;PSMB1;PSMD6;PSME4;PSMA6;RBX1;PSMB10;PSMB5;PSMA4;CITED2;PSMA7;HIF1A;PSMD1;UBC;PSMD13;PSME2;PSMB8;PSMD2;PSMC5	0.5252500061702061
prerank	generation of neurons (GO:0048699)	0.349951920617804	1.1681885506665302	0.2183288409703504	0.6880167829081539	1.0	6/26	11.97%	MEF2C;YTHDF2;SDCCAG8;RUNX1;THOC2;HMGB2	0.6880167829081539
prerank	retrograde transport, endosome to Golgi (GO:0042147)	-0.34332490646298747	-1.1658694487045338	0.21036585365853658	0.5295383103928248	1.0	18/43	36.74%	SNX2;RAB29;CLN5;VPS29;SNX6;GCC2;VPS26A;LMAN1;TMED9;TRIM27;SNX8;VPS35;VTI1A;SNX1;GOSR2;PIKFYVE;SNX12;YKT6	0.5295383103928248
prerank	negative regulation of proteasomal protein catabolic process (GO:1901799)	-0.4226687959076112	-1.1634063527365317	0.270223752151463	0.5339409987101836	1.0	4/17	4.85%	HSP90AB1;BAG6;SDCBP;DDRGK1	0.5339409987101836
prerank	proteasomal ubiquitin-independent protein catabolic process (GO:0010499)	-0.4107523174383527	-1.1631404157011218	0.2631578947368421	0.5328892749473981	1.0	7/19	16.75%	PSMB1;PSME4;PSMA6;PSMB10;PSMB5;PSMA4;PSMA7	0.5328892749473981
prerank	cellular response to glucose starvation (GO:0042149)	0.3932597201836065	1.1621791404044013	0.26683291770573564	0.6992115253519575	1.0	5/16	9.31%	ZC3H12A;HNRNPA1;EIF2AK3;IFI16;HSPA5	0.6992115253519575
prerank	regulation of protein import into nucleus (GO:0042306)	0.3948506109191627	1.1606463034340093	0.26785714285714285	0.6966186140198246	1.0	5/16	12.46%	SMAD3;ZC3H12A;IPO5;CHP1;UBR5	0.6966186140198246
prerank	NIK/NF-kappaB signaling (GO:0038061)	-0.32095488865084315	-1.16051706743528	0.2173274596182085	0.5374595421554275	1.0	19/53	25.08%	DICER1;PSMC3;PSMD4;PSMB1;PSMD6;PSME4;RELA;PSMA6;PSMB10;PSMB5;PSMA4;PSMA7;PSMD1;SKP1;PSMD13;PSME2;PSMB8;PSMD2;PSMC5	0.5374595421554275
prerank	cellular response to metal ion (GO:0071248)	-0.3540875454061446	-1.1564826326335567	0.2731629392971246	0.5454885096463836	1.0	9/32	14.49%	LGMN;MCOLN1;CLIC4;MT2A;SLC25A24;MT1X;IQGAP1;P2RX4;HVCN1	0.5454885096463836
prerank	water-soluble vitamin metabolic process (GO:0006767)	-0.4023441465767488	-1.154361271929968	0.28115015974440893	0.5488846877414133	1.0	4/20	10.41%	TCN2;PDXK;GSTO1;ACP5	0.5488846877414133
prerank	glucose homeostasis (GO:0042593)	-0.3789638344295654	-1.1536758408985464	0.2731554160125589	0.5488621398735194	1.0	9/24	20.68%	HK2;TCF7L2;IL6;CYB5R4;CEBPA;SOX4;OAS1;HIF1A;SIRT1	0.5488621398735194
prerank	non-canonical Wnt signaling pathway (GO:0035567)	-0.3078125184548492	-1.1534320382735137	0.23133235724743778	0.5477433714199311	1.0	22/63	25.95%	TCF7L2;PSMC3;PSMD4;PSMB1;AP2A2;PSMD6;PSME4;DAAM1;PSMA6;PSMB10;PSMB5;PSMA4;PSMA7;PSMD1;GNG2;CALM1;PSMD13;PSME2;PSMB8;PSMD2;PSMC5;CTNNB1	0.5477433714199311
prerank	nucleocytoplasmic transport (GO:0006913)	0.37425429306824143	1.1516386707607769	0.2616580310880829	0.7177211384263176	1.0	9/20	18.24%	HNRNPA1;NCBP2;SNRPB;SNRPD3;MALT1;SNRPE;NPM1;NXT2;NXT1	0.7177211384263176
prerank	organelle assembly (GO:0070925)	-0.28117404604319407	-1.150466400510049	0.2051983584131327	0.5532838614385697	1.0	44/112	35.40%	STX12;EHD1;ATP6V0D1;ATXN2;WDR11;CDS2;ATG3;CIRBP;MAP1LC3A;SNAP29;HPS1;BIN2;TMEM138;WDR45;UBXN2B;CHMP2A;DNAAF1;ATP6V1D;SCLT1;TMEM41B;CORO1A;G3BP1;ATP2A2;UBAP2L;RP2;VPS36;OFD1;LSM3;GABARAP;RAB1B;CHMP2B;RAB8B;DYNLL1;ACTR3;RAB32;PATL1;WDR45B;ATG16L2;CHMP4B;DBNL;ASAP1;ATG12;ATG7;AUP1	0.5532838614385697
prerank	cellular protein localization (GO:0034613)	-0.2757414392428243	-1.1500710443638262	0.19680851063829788	0.5524778843760801	1.0	48/126	30.91%	STXBP2;STX12;GGA2;EHD1;TMED1;FAM91A1;WDR11;ARL11;UNC93B1;RRAGA;RABGAP1L;CD63;RAB28;CTSA;RAB29;VPS29;ARF3;SNX6;WDR45;RRAGC;ERP29;VPS26A;CORO1B;VCL;SNX17;RAB18;NAPA;TM9SF3;TMED9;NAPG;LAPTM5;SYNRG;RAB5C;SNX8;VPS35;CTNNB1;BICD2;TM9SF2;ITSN1;RAB1B;TBC1D8;STX3;SNX1;RAB20;TBC1D1;TBC1D22A;RAB32;WDR45B	0.5524778843760801
prerank	positive regulation of blood vessel endothelial cell migration (GO:0043536)	0.3544929278376796	1.1491450962109773	0.2602739726027397	0.718047388929571	1.0	7/22	12.93%	THBS1;HDAC9;VEGFA;PDGFB;PRKCA;HMGB1;ANXA1	0.718047388929571
prerank	cytosolic transport (GO:0016482)	-0.32152637712006604	-1.1471788008722534	0.2556053811659193	0.557607908498204	1.0	15/52	27.56%	SNX2;CORO7;SYS1;RAB29;CLN5;VPS29;SNX6;GCC2;VPS26A;EEA1;EPS15;TRIM27;LAPTM5;VPS35;VTI1A	0.557607908498204
prerank	monocarboxylic acid metabolic process (GO:0032787)	-0.3580081017265324	-1.1469894682102433	0.26594090202177295	0.5563624725842725	1.0	14/29	35.22%	SCPEP1;BSG;SLC16A3;SGPL1;NAAA;ME2;ACAA1;VDAC1;PDHB;ACSL4;SCP2;MTHFS;DLD;LDHA	0.5563624725842725
prerank	nervous system development (GO:0007399)	-0.29626208347819477	-1.1462340549979912	0.22901849217638692	0.5564675651176474	1.0	19/74	16.19%	CAPG;EVL;MARCKS;GSTP1;UNC119;S100B;SPG7;WWP1;NINJ1;RAB29;CLN5;DYRK1A;GMFB;NDUFV2;TPP1;MTF1;ATXN1;ITM2B;NDUFS2	0.5564675651176474
prerank	transmembrane receptor protein tyrosine kinase signaling pathway (GO:0007169)	-0.27509160679246786	-1.1460346653359006	0.2047872340425532	0.5552730005141682	1.0	49/135	30.77%	HSP90AA1;TCIRG1;MTSS1;ATP6V0D1;ATP6V1F;SDCBP;HCK;ATP6V0E1;WASF2;ATP6V1E1;ATP6AP1;HNRNPF;POLR2A;AP2A2;ATP6V1B2;ITGAV;LYN;MAPKAPK3;CYBA;NCF2;MVP;SLA;ARPC4;ATP6V1D;SPRED1;ARPC1A;PSENEN;APC;MPZL1;APH1B;SETX;CBL;ATP6V1A;NCKAP1L;PTK2B;VAV1;ARPC2;IRS2;ITSN1;POLR2I;ARPC3;ATP6V0B;PTPN11;ABI1;JAK2;NCF1;ATP6V1C1;ACTR3;ACTB	0.5552730005141682
prerank	negative regulation of supramolecular fiber organization (GO:1902904)	-0.3724677446500208	-1.14588857581378	0.2724306688417618	0.5539531632170466	1.0	9/24	21.51%	APOE;SSH1;DYRK1A;LDLR;PFDN6;HSPA8;APC;CORO1A;MID1IP1	0.5539531632170466
prerank	ribosomal large subunit biogenesis (GO:0042273)	0.40600820442415253	1.1452207127946554	0.30303030303030304	0.7232158116006425	1.0	5/15	16.01%	RSL1D1;RSL24D1;NHP2;SNU13;NPM1	0.7232158116006425
prerank	plasma membrane bounded cell projection morphogenesis (GO:0120039)	-0.39732107870950606	-1.1444584265671187	0.26582278481012656	0.5556859867108689	1.0	3/18	2.81%	SNX2;UBB;DICER1	0.5556859867108689
prerank	organonitrogen compound catabolic process (GO:1901565)	-0.37170433594168184	-1.144087651326542	0.268370607028754	0.5549588783250657	1.0	10/25	21.57%	AMDHD2;NPL;CPQ;CLN5;SGPL1;TPP1;IL4I1;PDXDC1;LTA4H;GNPDA1	0.5549588783250657
prerank	regulation of T cell activation (GO:0050863)	0.37720595543459023	1.1438168785261569	0.28530259365994237	0.7204879236257358	1.0	2/19	0.18%	HLA-DPB1;HLA-DPA1	0.7204879236257358
prerank	positive regulation of fat cell differentiation (GO:0045600)	0.3880681908296142	1.1431412355095387	0.2632978723404255	0.7155217420734572	1.0	4/15	15.86%	ZC3H12A;SYAP1;ZNF385A;METRNL	0.7155217420734572
prerank	positive regulation of cell projection organization (GO:0031346)	-0.363012993840013	-1.141628926844083	0.28808446455505277	0.5590843974756586	1.0	11/27	25.93%	S100A9;APOE;PLXNC1;SCARB2;CUX1;LYN;ARHGDIA;SETX;PLXND1;PTK2B;NPTN	0.5590843974756586
prerank	response to metal ion (GO:0010038)	-0.3649132391075388	-1.1412256251707331	0.2743801652892562	0.5584333034189849	1.0	13/29	23.51%	AQP9;MT2A;MT1X;CALM2;MTF1;ALG2;HVCN1;CALM3;PPP2CB;HIF1A;HAMP;ADAM9;CALM1	0.5584333034189849
prerank	regulation of stress fiber assembly (GO:0051492)	-0.37192101862300186	-1.1407709446705898	0.2875	0.5578578703833075	1.0	3/23	4.40%	RHOC;EVL;WASF2	0.5578578703833075
prerank	extracellular matrix organization (GO:0030198)	-0.30941242287338366	-1.1398530875111057	0.2575301204819277	0.5584960774085654	1.0	13/56	13.73%	SPP1;CAPG;LCP1;CTSL;CTSS;P4HA1;CD151;BSG;ITGAV;ITGAL;TIMP2;ICAM1;ITGB2	0.5584960774085654
prerank	regulation of cell cycle (GO:0051726)	-0.30099733005798823	-1.1387148902887099	0.2320675105485232	0.559425681845141	1.0	19/68	20.68%	LILRB1;HSP90AB1;SDCBP;TCF7L2;PHACTR4;GADD45G;NR4A1;PDCD4;IQGAP1;EIF4G2;ZNF703;PRKACA;CITED2;RNF167;RAD23A;CRLF3;APC;XIAP;SIRT1	0.559425681845141
prerank	protein complex oligomerization (GO:0051259)	0.31378592169402136	1.1385513054628182	0.263768115942029	0.7231544620804382	1.0	5/35	5.74%	HLA-DRB1;MAT2A;ZC3H12A;LRRC8C;FUS	0.7231544620804382
prerank	positive regulation of protein catabolic process (GO:0045732)	-0.3380305875361663	-1.1376779576886185	0.275	0.5601622241119912	1.0	15/37	26.98%	HSP90AA1;APOE;MSN;TNF;OAZ2;WWP1;OAZ1;APC;ADAM9;VCP;VGLL4;NDUFA13;VPS35;RDX;HUWE1	0.5601622241119912
prerank	cilium assembly (GO:0060271)	-0.31470775571753656	-1.137239681230462	0.25840978593272174	0.559443369375716	1.0	13/56	16.44%	HSP90AA1;EHD1;ATP6V0D1;WDR11;SNAP29;TMEM138;DYNLRB1;SSNA1;ACTR1A;PRKACA;DNAAF1;ATP6V1D;SCLT1	0.559443369375716
prerank	positive regulation of neuron projection development (GO:0010976)	-0.3827249609030087	-1.1360439577873804	0.2837423312883436	0.5606320885202344	1.0	4/22	10.88%	S100A9;APOE;SCARB2;LYN	0.5606320885202344
prerank	regulation of hematopoietic progenitor cell differentiation (GO:1901532)	-0.3136527901362365	-1.1360179587915396	0.26445086705202314	0.5590697509353261	1.0	18/51	25.08%	PSMC3;PSMD4;PSMB1;PSMD6;PSME4;SPI1;PSMA6;EIF2AK2;PSMB10;PSMB5;PSMA4;PSMA7;PSMD1;PSMD13;PSME2;PSMB8;PSMD2;PSMC5	0.5590697509353261
prerank	peptidyl-tyrosine modification (GO:0018212)	-0.3991725516953762	-1.134584899966745	0.29337539432176657	0.5609078867941724	1.0	10/18	32.51%	ABI3;HCK;DYRK1A;LYN;PTPN6;PTK2B;ABI1;JAK2;BTK;ABL2	0.5609078867941724
prerank	regulation of peptidyl-tyrosine phosphorylation (GO:0050730)	-0.3470456870761448	-1.1328982346493206	0.26040061633281975	0.5634078123035008	1.0	13/34	24.36%	BST1;RAP2C;IL6;CD81;SAMSN1;TNFRSF14;PTPN6;ITGB2;HAX1;RIPK2;IL15;PTK2B;IL23A	0.5634078123035008
prerank	cortical cytoskeleton organization (GO:0030865)	-0.39126590706479014	-1.132428374070949	0.2895174708818636	0.5629537301655017	1.0	3/19	2.37%	LCP1;TNF;RHOC	0.5629537301655017
prerank	positive regulation of establishment of protein localization to mitochondrion (GO:1903749)	-0.37047898934626367	-1.1317508971195211	0.30551181102362207	0.5628349831145915	1.0	14/24	36.87%	BID;LEPROT;UBL5;SH3GLB1;YWHAZ;UBE2J2;PMAIP1;HUWE1;BAD;YWHAE;ARIH2;UBE2L3;YWHAG;YWHAB	0.5628349831145915
prerank	regulation of fat cell differentiation (GO:0045598)	0.35992744865188414	1.1291836923343457	0.27393617021276595	0.7454292113305342	1.0	6/21	12.73%	SMAD3;ZC3H12A;CCDC85B;ZFP36L2;SYAP1;ZNF385A	0.7454292113305342
prerank	cellular macromolecule biosynthetic process (GO:0034645)	0.2949567527534055	1.1283076591770926	0.254601226993865	0.741224864921758	1.0	14/45	18.87%	EEF1B2;AGO2;PABPC4;EEF1A1;TOPORS;RSL24D1;TUFM;EIF4EBP2;POLR2H;MRRF;MEF2A;RRBP1;EEF2;POLR2J	0.741224864921758
prerank	positive regulation of phosphorylation (GO:0042327)	-0.2966915230564363	-1.1281208832458036	0.2590909090909091	0.5700028156713751	1.0	14/66	14.31%	GPNMB;HSP90AA1;TNF;SDCBP;C3;ADAM17;PFKFB3;DAB2;TFRC;ILK;ARRB1;LYN;PTGES3;ERP29	0.5700028156713751
prerank	protein alpha-1,2-demannosylation (GO:0036508)	-0.41652634286469037	-1.1278865979503947	0.30756302521008405	0.5688626490851648	1.0	8/16	28.27%	UBB;SEL1L;TRIM13;MAN1A1;OS9;UBC;DERL2;RNF5	0.5688626490851648
prerank	negative regulation of macromolecule metabolic process (GO:0010605)	-0.2860465143440197	-1.1265976614061992	0.24719101123595505	0.570358394993843	1.0	20/81	15.68%	LGMN;HSP90AB1;SFMBT2;APOE;TNF;SDCBP;DICER1;LILRB2;ATXN2;DDRGK1;MSR1;LGALS9;SPI1;CCL3;DIP2A;LDLR;ERP29;ZNF281;CITED2;ANXA7	0.570358394993843
prerank	circulatory system development (GO:0072359)	0.3357480005590636	1.1251255894296548	0.2655367231638418	0.7445963047493015	1.0	8/26	16.08%	HDAC9;MEF2C;PDGFB;TCF25;BORCS8;KDM6B;NF1;MEF2A	0.7445963047493015
prerank	negative regulation of proteasomal ubiquitin-dependent protein catabolic process (GO:0032435)	-0.3983675091607958	-1.1227171787930368	0.30629139072847683	0.5782577322096755	1.0	4/18	4.85%	HSP90AB1;BAG6;SDCBP;DDRGK1	0.5782577322096755
prerank	positive regulation of telomere maintenance via telomerase (GO:0032212)	0.36817476254208703	1.1199678492305791	0.31443298969072164	0.7535478635621137	1.0	4/18	10.18%	PKIB;HNRNPA1;NEK7;CCT2	0.7535478635621137
prerank	protein-containing complex assembly (GO:0065003)	-0.2777970410827168	-1.119151333382039	0.24863387978142076	0.5852156052419178	1.0	36/106	27.76%	PDE4DIP;CAPG;CD59;MITF;TNF;SERPINA1;TCF7L2;ANO6;SPG7;SEC23A;CHCHD10;SMARCA4;BIN2;TAPBP;CAPZA2;TRADD;RBX1;SKAP2;LMAN1;CTSC;GSDMD;APC;SKP1;TSPAN4;NAPA;P2RX7;NCKAP1L;PTK2B;CSNK2B;NAPG;CTNNB1;SLC9A3R1;DNAJB12;HDAC1;GPAA1;RAB1B	0.5852156052419178
prerank	positive regulation of gene expression (GO:0010628)	0.2272207661002712	1.1154111006076146	0.203125	0.7612705432529179	1.0	32/157	13.22%	PID1;CD74;RBPJ;THBS1;MEF2C;DNMT1;EIF3E;SMAD3;KLF4;ZC3H12A;VEGFA;PDCD5;VDR;AGO2;PDGFB;PLSCR1;EZR;ROCK1;EIF2AK3;DDX21;ATF2;IFI16;GSK3B;DEK;IL10;BRAF;PARK7;TNRC6B;UBR5;CTSH;TLR2;DHX36	0.7612705432529179
prerank	supramolecular fiber organization (GO:0097435)	-0.2846622889635748	-1.1153316033039418	0.24679029957203993	0.592672780814378	1.0	11/80	5.00%	GGA2;UBB;HSP90AB1;TSPAN14;RHOC;EVL;MARCKS;CORO7;MYO1G;P4HA1;CD151	0.592672780814378
prerank	regulation of cellular protein metabolic process (GO:0032268)	-0.377738244884551	-1.1147847623784883	0.31968503937007875	0.5922454726175551	1.0	4/19	8.64%	APOE;ATXN2;SSH1;MTPN	0.5922454726175551
prerank	protein modification by small protein removal (GO:0070646)	-0.27134934385899273	-1.1146783267788734	0.2612137203166227	0.5908666836501497	1.0	45/116	32.83%	UBB;IFIH1;PSMC3;PSMD4;PSMB1;PSMD6;PSME4;RAD23B;PSMA6;INO80C;SMAD2;GPS1;TFPT;PSMB10;PSMB5;PSMA4;RAD23A;UBE2D1;PSMA7;TAF10;HIF1A;APC;USP33;PSMD1;COPS6;USP38;UBC;VCP;PSMD13;PSME2;PSMB8;PSMD2;PSMC5;USP1;USP34;BIRC3;COPS5;COPS4;ACTB;PSMA2;DESI1;PSMD8;SENP6;TNIP2;PSMA3	0.5908666836501497
prerank	regulation of focal adhesion assembly (GO:0051893)	0.36707458163114515	1.1142782657105696	0.3170103092783505	0.7578102273859236	1.0	4/19	6.79%	THBS1;DUSP22;VEGFA;ROCK1	0.7578102273859236
prerank	negative regulation of cell migration (GO:0030336)	-0.31441930576252897	-1.113663233564447	0.2782071097372488	0.5916883820480413	1.0	8/46	8.78%	HMOX1;MITF;EVL;RAP2C;ARHGDIB;CLIC4;BST2;GTPBP4	0.5916883820480413
prerank	cellular calcium ion homeostasis (GO:0006874)	0.3144075664920957	1.1118809664461857	0.27247191011235955	0.758265051306033	1.0	6/30	10.61%	HERPUD1;TPT1;SMDT1;BCL2;ATP2B1;CAMK2D	0.758265051306033
prerank	protein localization to cell periphery (GO:1990778)	-0.32537058431392135	-1.1118695140102726	0.28615863141524106	0.5943009072693926	1.0	7/42	8.31%	EHD1;TSPAN14;TNF;RAB10;BSG;CD81;RAB29	0.5943009072693926
prerank	cell morphogenesis involved in differentiation (GO:0000904)	0.35840234743886945	1.1096321235098778	0.2985781990521327	0.7588158620390223	1.0	4/19	8.75%	MEF2C;LPXN;YTHDF2;ABI2	0.7588158620390223
prerank	protein deacetylation (GO:0006476)	-0.3964541042808525	-1.107999815431238	0.3284313725490196	0.6018830875506078	1.0	10/17	32.29%	MORF4L1;MIER1;BRMS1;HDAC2;SIRT1;MORF4L2;TBL1XR1;HDAC1;SIRT7;BAZ2A	0.6018830875506078
prerank	enzyme linked receptor protein signaling pathway (GO:0007167)	-0.38279990629402466	-1.1066972022791859	0.30828220858895705	0.6033316813982474	1.0	8/22	30.08%	MTSS1;HCK;LYN;SLA;MPZL1;PTK2B;ABI1;JAK2	0.6033316813982474
prerank	RNA splicing, via transesterification reactions (GO:0000375)	0.3685898940970183	1.1064261928685493	0.29484029484029484	0.7624617612878969	1.0	4/17	10.36%	PRPF4;SCAF11;PRPF6;SLU7	0.7624617612878969
prerank	regulation of substrate adhesion-dependent cell spreading (GO:1900024)	-0.4032737809191935	-1.106315197163422	0.3333333333333333	0.6025306227140698	1.0	3/16	8.71%	GBP1;LIMS1;ILK	0.6025306227140698
prerank	positive regulation of multicellular organismal process (GO:0051240)	-0.2743974136321657	-1.106090531654835	0.2892086330935252	0.6014538335257879	1.0	16/97	8.40%	APOE;TNF;SDCBP;LILRB2;PLAC8;DAB2;SOD1;TFRC;IL6;ENO1;XBP1;G0S2;UCP2;AGPAT2;GADD45G;IL4R	0.6014538335257879
prerank	protein deubiquitination (GO:0016579)	-0.27151299035063686	-1.106084180183582	0.2632978723404255	0.5998120524859949	1.0	35/108	28.05%	UBB;IFIH1;PSMC3;PSMD4;PSMB1;PSMD6;PSME4;RAD23B;PSMA6;INO80C;SMAD2;TFPT;PSMB10;PSMB5;PSMA4;RAD23A;UBE2D1;PSMA7;TAF10;HIF1A;APC;USP33;PSMD1;USP38;UBC;VCP;PSMD13;PSME2;PSMB8;PSMD2;PSMC5;USP1;USP34;BIRC3;COPS5	0.5998120524859949
prerank	establishment of protein localization to organelle (GO:0072594)	-0.37674375751130806	-1.1059863940934216	0.31338582677165355	0.5984004311845837	1.0	4/22	4.76%	LAMP2;HK2;CD68;KPNB1	0.5984004311845837
prerank	negative regulation of cell cycle process (GO:0010948)	0.37054377189788423	1.1059808357484326	0.32114882506527415	0.7571324231409511	1.0	6/15	23.65%	PPP1R10;CBX3;UXT;APAF1;EHMT1;MAX	0.7571324231409511
prerank	positive regulation of telomere maintenance via telomere lengthening (GO:1904358)	0.3553044039140261	1.1042566991954235	0.2982005141388175	0.7562512655041118	1.0	5/20	13.22%	PKIB;HNRNPA1;NEK7;CCT2;DHX36	0.7562512655041118
prerank	protein import (GO:0017038)	-0.35654186422458534	-1.10292572994077	0.30236220472440944	0.6041667199017269	1.0	4/27	4.76%	LAMP2;HSP90AA1;APOE;KPNB1	0.6041667199017269
prerank	negative regulation of apoptotic process (GO:0043066)	-0.2514154065817505	-1.1024412602504567	0.26390685640362227	0.6037237600863538	1.0	63/182	28.14%	LGMN;BID;UBB;BCL2A1;APOE;TNF;GRN;CPEB4;CCL2;HCK;LAMTOR5;DAB2;GSTP1;SOD1;DDRGK1;ARL6IP1;ANXA4;TFRC;IL6;XBP1;SOD2;HSPA1B;RELA;UFM1;SNX6;HSPA1A;HDAC2;MIEN1;RAF1;CFLAR;CITED2;ARHGDIA;DNAJA1;PRDX3;HAX1;RIPK2;BNIP2;YWHAZ;BCL2L1;XIAP;BAG3;SIRT1;VDAC1;SETX;CBL;UBC;PRDX2;NCKAP1L;NAA38;HTATIP2;PTK2B;IFI6;TRIM27;CTNNB1;SQSTM1;ITGB1;RNF213;HDAC1;TAF9;AATF;BIRC3;COPS5;SERPINB9	0.6037237600863538
prerank	regulation of hematopoietic stem cell differentiation (GO:1902036)	-0.30912205587889435	-1.1018407248715416	0.30994152046783624	0.6034364174433207	1.0	17/49	25.08%	PSMC3;PSMD4;PSMB1;PSMD6;PSME4;PSMA6;EIF2AK2;PSMB10;PSMB5;PSMA4;PSMA7;PSMD1;PSMD13;PSME2;PSMB8;PSMD2;PSMC5	0.6034364174433207
prerank	negative regulation of ERK1 and ERK2 cascade (GO:0070373)	-0.3721284441002959	-1.0996677534933388	0.312	0.6069130162114531	1.0	6/20	16.26%	TLR4;GBP1;GSTP1;LYN;DUSP6;SPRED1	0.6069130162114531
prerank	regulation of receptor-mediated endocytosis (GO:0048259)	-0.40605881816039735	-1.0989437080561313	0.363481228668942	0.6070308045695909	1.0	5/16	22.13%	APOC1;C3;AAK1;BMP2K;CBL	0.6070308045695909
prerank	regulation of innate immune response (GO:0045088)	0.30863675879914537	1.0984160075995888	0.32848837209302323	0.7685513636523502	1.0	7/32	11.39%	FCGR2B;CD1D;ADAM8;PLSCR1;NMI;IFI16;CDC37	0.7685513636523502
prerank	regulation of cell growth (GO:0001558)	-0.28637952708223263	-1.0974621941117289	0.3104434907010014	0.6090487069401871	1.0	20/71	21.82%	S100A8;S100A9;SDCBP;ADAM17;TFRC;ENO1;BST2;SMARCA4;HSPA1B;MTPN;EIF4G2;HSPA1A;BCL6;CDKN2AIP;CRLF3;KIAA1109;NDUFS3;NUBP1;SIRT1;SERTAD3	0.6090487069401871
prerank	cellular response to molecule of bacterial origin (GO:0071219)	-0.3042032417188979	-1.0971807628110821	0.3197080291970803	0.6081082767995506	1.0	12/53	11.03%	TLR4;LILRB1;CCL2;LILRB2;CD68;GSTP1;IL6;XBP1;RELA;CTR9;PDCD4;TICAM1	0.6081082767995506
prerank	positive regulation of cell-matrix adhesion (GO:0001954)	0.3737579442737224	1.0939811754883122	0.31218274111675126	0.7763384261316381	1.0	4/15	9.45%	VEGFA;CCR7;ROCK1;GSK3B	0.7763384261316381
prerank	regulation of protein modification process (GO:0031399)	-0.4012617708959483	-1.0926658352448142	0.32998324958123953	0.617241661142588	1.0	8/16	38.79%	LYN;SPRED1;ASPSCR1;STAT2;ATG7;CORO1C;FNIP1;FLCN	0.617241661142588
prerank	cellular macromolecule catabolic process (GO:0044265)	0.3551279092954521	1.092388854627738	0.33766233766233766	0.7745744145580084	1.0	2/19	4.64%	RNASE6;PABPC4	0.7745744145580084
prerank	negative regulation of cellular protein localization (GO:1903828)	-0.40714580036204817	-1.091542009667346	0.3464052287581699	0.6184917125499753	1.0	6/15	15.70%	LILRB4;GOPC;LEPROT;SPI1;UBXN2B;DNAJA1	0.6184917125499753
prerank	regulation of protein transport (GO:0051223)	-0.3853038934058829	-1.0907402963619084	0.33818770226537215	0.6187889908686385	1.0	5/16	21.53%	LCP1;TNF;DNAJA1;HSPA8;NDFIP1	0.6187889908686385
prerank	Rho protein signal transduction (GO:0007266)	0.35549432933521447	1.0906256007417734	0.32587064676616917	0.7734423110679582	1.0	6/19	14.85%	TAX1BP3;SHTN1;GNA12;ROCK1;GNA13;EPS8	0.7734423110679582
prerank	negative regulation of MAPK cascade (GO:0043409)	-0.3262602069115166	-1.088764617221417	0.3415765069551777	0.6218358621850035	1.0	9/33	16.64%	TLR4;APOE;LILRB4;GBP1;GSTP1;LYN;DUSP6;SPRED1;IRAK3	0.6218358621850035
prerank	regulation of protein ubiquitination (GO:0031396)	-0.2971750324198728	-1.0880055373262276	0.3173216885007278	0.6219818999281709	1.0	21/56	28.99%	HSP90AA1;UBB;HSP90AB1;ISG15;HSPA1B;GTPBP4;ARRB1;HSPA1A;DNAJA1;UBE2D1;RIPK2;SOX4;XIAP;N4BP1;NDFIP1;LAPTM5;UBE3A;SQSTM1;HUWE1;BIRC3;SIRT7	0.6219818999281709
prerank	anion transmembrane transport (GO:0098656)	-0.4108747474602054	-1.0871715350803302	0.3663865546218487	0.6223318126271199	1.0	8/15	23.92%	MFSD12;ARL6IP5;SLC1A3;SLC25A11;SLC39A8;SLC36A4;SLC25A5;SLC3A2	0.6223318126271199
prerank	cellular response to heat (GO:0034605)	-0.3577538224574513	-1.0871328407599463	0.33121019108280253	0.6207728978925056	1.0	6/23	15.12%	HSP90AA1;HSP90AB1;HMOX1;HSPA1B;HSPA1A;PRKACA	0.6207728978925056
prerank	regulation of phosphatidylinositol 3-kinase signaling (GO:0014066)	0.31466472111874405	1.0835717319713793	0.3342696629213483	0.789772688649579	1.0	3/29	4.18%	HCST;PIP4K2A;PDGFB	0.789772688649579
prerank	endoplasmic reticulum to Golgi vesicle-mediated transport (GO:0006888)	-0.2763217020534525	-1.0834687761250763	0.32107496463932106	0.6281705265052564	1.0	19/91	17.17%	CD59;ATL3;CNIH4;TMED1;SERPINA1;BCAP31;GOPC;ERGIC1;CD55;SEC23A;RAB29;HYOU1;CAPZA2;RAB2A;ACTR1A;GOLGB1;DCTN4;LMAN1;CTSC	0.6281705265052564
prerank	negative regulation of protein modification by small protein conjugation or removal (GO:1903321)	-0.3537546214696904	-1.0834113863747659	0.34782608695652173	0.6266218161997729	1.0	11/25	28.99%	ISG15;HSPA1B;GTPBP4;ARRB1;HSPA1A;DNAJA1;SOX4;N4BP1;CTNNB1;SQSTM1;SIRT7	0.6266218161997729
prerank	cellular response to topologically incorrect protein (GO:0035967)	-0.3783586066530814	-1.0794227478083909	0.35467980295566504	0.6347778430179466	1.0	8/18	28.49%	HSPA1B;HSPA1A;HSPA8;BAG3;BAX;UBE2W;DNAJB12;HSPA6	0.6347778430179466
prerank	response to hydrogen peroxide (GO:0042542)	-0.35866157810663735	-1.0786133760541134	0.3476190476190476	0.6349884975628515	1.0	10/24	23.89%	HMOX1;SOD1;IL6;RELA;PRDX3;SIRT1;SETX;ADAM9;SIRPA;OSER1	0.6349884975628515
prerank	RNA export from nucleus (GO:0006405)	0.28046533221477843	1.0769289349452134	0.3493975903614458	0.8043991371485646	1.0	12/45	19.38%	HHEX;HNRNPA1;THOC7;RBM8A;THOC2;SLU7;DDX39A;NCBP2;ALKBH5;DDX19B;NXT1;WDR33	0.8043991371485646
prerank	positive regulation of cellular metabolic process (GO:0031325)	0.2887861188432009	1.0767057301364311	0.3400576368876081	0.7985430907684168	1.0	6/43	4.18%	PID1;THBS1;KLF4;ZC3H12A;VEGFA;PDGFB	0.7985430907684168
prerank	positive regulation of hydrolase activity (GO:0051345)	-0.3009885513758508	-1.0762035795254188	0.3370429252782194	0.6392381752260776	1.0	9/47	14.72%	CCL4;PSAP;RHOC;CCL2;LIMS1;CCL20;CALM2;CCL3;CALM3	0.6392381752260776
prerank	cellular response to cytokine stimulus (GO:0071345)	-0.2449031869024334	-1.0750783494051124	0.30174563591022446	0.6402626255104604	1.0	50/186	19.27%	CCL4;ASAH1;HSP90AA1;TLR4;UBB;HMOX1;TNF;CCL2;HCK;GBP1;EBI3;MT2A;IL6;XBP1;SELPLG;DAPK1;LGALS9;CCL20;IL32;IL4R;MT1X;FSCN1;RELA;EGR1;GBP3;GAPDH;PLP2;GBP2;ICAM1;STAT5A;TRADD;BCL6;PTPN6;CCL3;ITGB2;FPR1;SLA;CEBPA;PRKACA;CXCL10;HSPA8;IRAK3;AIF1;HAX1;OAS1;STAT1;YWHAZ;HIF1A;BCL2L1;IRF8	0.6402626255104604
prerank	regulation of heart contraction (GO:0008016)	-0.373178559256813	-1.0747642631567071	0.35657686212361334	0.6393781250176593	1.0	9/19	23.51%	SRI;CALM2;P2RX4;CALM3;PRKACA;ITPR2;ATP1A1;ATP2A2;CALM1	0.6393781250176593
prerank	negative regulation of inflammatory response to antigenic stimulus (GO:0002862)	-0.32894667802063193	-1.0744017205825072	0.3666146645865835	0.638640986476652	1.0	12/32	20.43%	FCGR3A;HCK;ADAM17;IL6;HRH2;PRKAR1A;LYN;PRKACA;FCGR1A;PRKAR2A;GPBAR1;GNG2	0.638640986476652
prerank	positive regulation of transmembrane receptor protein serine/threonine kinase signaling pathway (GO:0090100)	-0.3707609681158919	-1.0731786878731677	0.3694581280788177	0.6398583433111666	1.0	9/20	24.16%	HSP90AB1;SDCBP;ADAM17;DAB2;SMAD2;CITED2;SNW1;CSNK2B;ZEB2	0.6398583433111666
prerank	nucleotide-excision repair (GO:0006289)	-0.31367301702766937	-1.0724753300017815	0.3543913713405239	0.6399077056906936	1.0	15/40	30.17%	UBB;CUL4A;POLR2A;RAD23B;PARP1;GPS1;RBX1;RAD23A;SIRT1;COPS6;UBC;POLR2I;COPS5;GTF2H1;COPS4	0.6399077056906936
prerank	endocytic recycling (GO:0032456)	-0.3501803594792364	-1.0717354796630083	0.3462157809983897	0.6401494549942652	1.0	8/24	21.42%	EHD1;ACAP2;VPS29;CMTM6;VPS26A;KIAA1109;SNX17;EPS15	0.6401494549942652
prerank	negative regulation of protein ubiquitination (GO:0031397)	-0.349188077260326	-1.0714787087843896	0.37850467289719625	0.6390901501925879	1.0	8/24	20.61%	ISG15;HSPA1B;GTPBP4;ARRB1;HSPA1A;DNAJA1;SOX4;N4BP1	0.6390901501925879
prerank	regulation of neuron death (GO:1901214)	0.31072418250578004	1.0709915174204827	0.38108882521489973	0.8105964926239687	1.0	10/31	17.57%	FCGR2B;MEF2C;ITGAM;SORL1;CHP1;GSK3B;PARK7;SNCA;REST;PICALM	0.8105964926239687
prerank	organonitrogen compound biosynthetic process (GO:1901566)	-0.2991791930306663	-1.0706228195343832	0.3575757575757576	0.6395215914279982	1.0	18/50	28.76%	APOE;MGST3;GSTO1;GSTP1;LPCAT1;GCH1;SGPL1;NMRAL1;GSTK1;MGST1;ASL;SLC44A1;CSNK2B;ACER3;ELOVL5;SGMS1;SAMD8;SPTSSA	0.6395215914279982
prerank	chromatin organization (GO:0006325)	0.2648494048405911	1.0704228129076743	0.3160919540229885	0.805926925694386	1.0	15/54	12.62%	BRWD1;HMGN3;SMARCC2;NPM3;SETD2;SATB1;NUCKS1;DR1;CBX3;ARID1A;KDM6B;HMGN2;HMGB2;JARID2;KDM5A	0.805926925694386
prerank	positive regulation of angiogenesis (GO:0045766)	0.2844393819943082	1.068904726849102	0.3445121951219512	0.8046100813664298	1.0	9/40	9.40%	THBS1;KLF4;ZC3H12A;VEGFA;AGO2;PRKCA;BTG1;SPHK1;RUNX1	0.8046100813664298
prerank	negative regulation of lymphocyte proliferation (GO:0050672)	-0.37143424811882875	-1.0684362585860054	0.3733974358974359	0.6432089764865717	1.0	7/19	10.88%	GPNMB;LILRB1;SPN;LILRB2;LILRB4;LST1;LYN	0.6432089764865717
prerank	regulation of cellular component size (GO:0032535)	-0.3804421308817646	-1.0679053264561553	0.36655405405405406	0.6428593837430501	1.0	4/17	8.64%	MSN;LAMTOR5;HP1BP3;MTPN	0.6428593837430501
prerank	positive regulation of cell migration (GO:0030335)	-0.2731699528418309	-1.0673828940613976	0.33819241982507287	0.6424556379130126	1.0	21/83	18.62%	GPNMB;GRN;RHOC;SDCBP;ADAM17;DAB2;PLAU;CAPN7;DDRGK1;CD151;XBP1;SOD2;S100A11;TRADD;ZNF703;CCL3;MIEN1;AIF1;HIF1A;SUN2;APC	0.6424556379130126
prerank	protein localization to membrane (GO:0072657)	-0.2911163716584748	-1.0662084164898913	0.3552833078101072	0.6438114700646559	1.0	10/58	10.96%	BID;EHD1;TSPAN14;TNF;RAB10;BSG;CD81;RAB29;ITGAL;SH3GLB1	0.6438114700646559
prerank	negative regulation of protein binding (GO:0032091)	0.32384391566903203	1.0655850469906345	0.3524590163934426	0.8086470474302446	1.0	7/25	11.72%	STYX;PDGFB;ADAM15;ROCK1;SORL1;GSK3B;PARK7	0.8086470474302446
prerank	response to endoplasmic reticulum stress (GO:0034976)	0.2603733183435146	1.0650982696412445	0.34219269102990035	0.8039009069958929	1.0	15/58	15.79%	HERPUD1;THBS1;DNAJB9;CASP4;TNFRSF10B;BCL2;EIF2AK3;HSPA5;UBQLN1;GSK3B;PDIA3;BCL2L11;ATF6B;UFC1;UBXN6	0.8039009069958929
prerank	regulation of immunoglobulin production (GO:0002637)	0.3689807635639687	1.063974550729251	0.3629032258064516	0.8009530796721641	1.0	4/15	10.34%	FCGR2B;DNAJB9;IL10;STX4	0.8009530796721641
prerank	mitochondrial respiratory chain complex I assembly (GO:0032981)	-0.30330163675407906	-1.0613569251568629	0.3719512195121951	0.6524811696889761	1.0	16/43	31.11%	NDUFA9;NDUFB4;NDUFS6;NDUFAF3;NDUFV2;NDUFB9;NDUFS2;NDUFB3;NDUFS3;NDUFA5;NDUFA13;NDUFB2;NDUFV1;NDUFS7;NDUFC2;NDUFA3	0.6524811696889761
prerank	NADH dehydrogenase complex assembly (GO:0010257)	-0.30330163675407906	-1.0613569251568629	0.3719512195121951	0.6524811696889761	1.0	16/43	31.11%	NDUFA9;NDUFB4;NDUFS6;NDUFAF3;NDUFV2;NDUFB9;NDUFS2;NDUFB3;NDUFS3;NDUFA5;NDUFA13;NDUFB2;NDUFV1;NDUFS7;NDUFC2;NDUFA3	0.6524811696889761
prerank	regulation of cell death (GO:0010941)	-0.3132922764203199	-1.060404435213766	0.35658914728682173	0.653100961310172	1.0	11/38	18.62%	UBB;TRIM13;HSPA1B;RAB29;SLC25A24;HSPA1A;CHMP2A;RIPK2;SOX4;SLFN11;APC	0.653100961310172
prerank	glycerophospholipid biosynthetic process (GO:0046474)	0.27746715987784365	1.0603273427321118	0.36470588235294116	0.8064405081832269	1.0	8/47	12.30%	GPAT3;PIP4K2A;CHPT1;PLSCR1;FAR1;SYNJ2;RAB4A;GPAT4	0.8064405081832269
prerank	axon guidance (GO:0007411)	0.28590346368278446	1.0593046529726071	0.35311572700296734	0.8036659704398135	1.0	7/39	10.59%	DOK2;VEGFA;SEMA6B;EZR;PRKCA;ALCAM;CXCR4	0.8036659704398135
prerank	synapse organization (GO:0050808)	-0.37118707838500176	-1.0582413218512694	0.391653290529695	0.6565372359086805	1.0	3/18	8.31%	C5AR1;CHCHD10;RAB29	0.6565372359086805
prerank	regulation of MAP kinase activity (GO:0043405)	-0.33216001583045746	-1.057541721093279	0.3758064516129032	0.6564550536806852	1.0	4/26	4.11%	S100A12;APOE;TNF;GSTP1	0.6564550536806852
prerank	regulation of osteoblast differentiation (GO:0045667)	-0.3826144181979921	-1.0560757989903864	0.39297658862876256	0.6583846501898902	1.0	3/16	5.52%	SUCO;ATP6AP1;IL6	0.6583846501898902
prerank	regulation of actin cytoskeleton organization (GO:0032956)	-0.31546104142347065	-1.0558803030054558	0.37264150943396224	0.6572868684494476	1.0	13/36	24.90%	BST1;ABI3;RHOC;ARHGDIB;BST2;FSCN1;IQGAP1;ARHGAP17;ARHGDIA;CORO1A;PTK2B;RICTOR;RHOG	0.6572868684494476
prerank	negative regulation of type I interferon production (GO:0032480)	-0.3547794304780514	-1.0556596071776019	0.4065040650406504	0.6562219025723005	1.0	3/21	2.43%	LILRB1;IFIH1;ISG15	0.6562219025723005
prerank	regulation of blood vessel endothelial cell migration (GO:0043535)	0.3173188594463676	1.0543108015775307	0.36464088397790057	0.8129939098510722	1.0	6/25	6.97%	THBS1;MEF2C;VEGFA;PDGFB;SH3BP1;PRKCA	0.8129939098510722
prerank	carbohydrate homeostasis (GO:0033500)	-0.37599753943493064	-1.0540768167113514	0.3950819672131147	0.6583585873973163	1.0	6/18	17.80%	TCF7L2;IL6;CYB5R4;CEBPA;SOX4;OAS1	0.6583585873973163
prerank	negative regulation of cell growth (GO:0030308)	-0.3131815456032083	-1.0539378999205709	0.38748137108792846	0.6570323592747852	1.0	13/36	24.70%	ENO1;BST2;SMARCA4;HSPA1B;HSPA1A;BCL6;CDKN2AIP;CRLF3;NDUFS3;SIRT1;SERTAD3;VGLL4;NDUFA13	0.6570323592747852
prerank	lipid transport (GO:0006869)	-0.3249201118136547	-1.0526748069935337	0.3605015673981191	0.6584156033978702	1.0	10/30	31.84%	APOE;SLCO2B1;RXRA;GM2A;LDLR;UGCG;PLTP;ACSL1;ABCA1;SCP2	0.6584156033978702
prerank	mitochondrial membrane organization (GO:0007006)	-0.3680575281729912	-1.052414818026899	0.40558292282430214	0.6574504087818154	1.0	12/19	34.48%	SPG7;GHITM;MTX1;CHCHD6;IMMT;BCL2L1;PMAIP1;SLC25A5;CHCHD3;BAD;BNIP3;TIMM50	0.6574504087818154
prerank	phosphatidylinositol-mediated signaling (GO:0048015)	0.36134646238477924	1.051225151952965	0.39267015706806285	0.8168324215661488	1.0	8/16	32.11%	EZR;NF1;CSF1R;ZFP36L1;C1QBP;PTEN;OGT;PI4KB	0.8168324215661488
prerank	regulation of RNA metabolic process (GO:0051252)	0.2936484901847359	1.0507440573273488	0.3598901098901099	0.8121711699487958	1.0	7/32	10.16%	PCBP2;YTHDF2;FUS;AHNAK;MBNL1;AKAP17A;RBM12	0.8121711699487958
prerank	regulation of stem cell differentiation (GO:2000736)	-0.2916747966399216	-1.0499655055283714	0.3813682678311499	0.6617233314653086	1.0	18/52	25.30%	PSMC3;PSMD4;PSMB1;PSMD6;PSME4;PSMA6;EIF2AK2;PSMB10;PSMB5;PSMA4;PSMA7;PSMD1;PSMD13;PSME2;PSMB8;PSMD2;PSMC5;NUDT21	0.6617233314653086
prerank	histone H4 acetylation (GO:0043967)	-0.3847132584272023	-1.049862602755743	0.3953098827470687	0.6603399138924351	1.0	5/15	20.75%	MORF4L1;KAT8;MEAF6;MSL1;MORF4L2	0.6603399138924351
prerank	positive regulation of peptidyl-tyrosine phosphorylation (GO:0050731)	-0.3018532409882463	-1.0496835482374969	0.38291605301914583	0.6591379429376986	1.0	14/44	24.36%	LILRA5;TNF;UNC119;IL6;CD81;TNFRSF14;LYN;FCGR1A;HAX1;RIPK2;PARP14;IL15;PTK2B;IL23A	0.6591379429376986
prerank	protein processing (GO:0016485)	-0.3224734413529543	-1.0492025214203424	0.39178515007898895	0.6586602467024895	1.0	6/32	8.53%	LGMN;CTSL;ADAM17;CTSS;SPG7;CLN5	0.6586602467024895
prerank	regulation of tumor necrosis factor-mediated signaling pathway (GO:0010803)	-0.33390337316516316	-1.0483958380266265	0.4017467248908297	0.6589683768211807	1.0	13/29	27.85%	TNF;ADAM17;GSTP1;HSPA1B;HSPA1A;TRADD;CFLAR;SPPL2A;HIPK1;RBCK1;LAPTM5;UBE2K;BIRC3	0.6589683768211807
prerank	regulation of phosphoprotein phosphatase activity (GO:0043666)	-0.38270520761313254	-1.047854547787391	0.39622641509433965	0.658677478110841	1.0	6/15	23.51%	HSP90AB1;CALM2;BOD1L1;CALM3;CSNK2B;CALM1	0.658677478110841
prerank	positive regulation of endothelial cell proliferation (GO:0001938)	-0.3523917444751157	-1.0476082065884793	0.3990461049284579	0.6576801476009471	1.0	8/22	20.68%	HMOX1;ADAM17;NR4A1;PDPK1;STAT5A;NRAS;HIF1A;SIRT1	0.6576801476009471
prerank	negative regulation of translation (GO:0017148)	-0.30924244399133544	-1.0472488452160313	0.3910355486862442	0.6569345268238272	1.0	9/39	14.83%	CPEB4;SAMD4A;CNOT1;LARP1;DAPK1;GAPDH;EIF4A3;MALSU1;EIF2AK2	0.6569345268238272
prerank	regulation of hydrolase activity (GO:0051336)	-0.3621482390733602	-1.0469781264329228	0.3983739837398374	0.6559912439670682	1.0	10/20	31.49%	SOD1;PLXNC1;SCARB2;FGD2;GPR137B;PLXND1;VAV1;RDX;RAB3GAP1;TDG	0.6559912439670682
prerank	positive regulation of cell population proliferation (GO:0008284)	-0.2511781135618671	-1.0457059678224332	0.36884154460719043	0.6575041260074973	1.0	30/128	17.95%	LGMN;C5AR1;TCIRG1;HMOX1;BST1;TNF;GRN;SDCBP;HCK;ADAM17;TCF7L2;DDRGK1;IL6;S100B;BST2;CD81;XBP1;ITGAV;RELA;LYN;PRMT1;HDAC2;ZNF703;PTPN6;ROMO1;PRDX3;AIF1;RNF187;SOX4;STAT1	0.6575041260074973
prerank	regulation of interleukin-2 production (GO:0032663)	0.32439820079855586	1.0443775065480907	0.3804347826086957	0.8260938859778905	1.0	7/21	18.47%	VSIG4;EZR;RUNX1;ANXA1;PDE4B;MALT1;STOML2	0.8260938859778905
prerank	cellular protein-containing complex assembly (GO:0034622)	-0.2801604985650093	-1.0441949680812619	0.36676646706586824	0.6596738755911363	1.0	20/62	24.27%	HSP90AA1;PDE4DIP;HSP90AB1;PSMD4;CYBA;HSPA1A;SMAD2;CHMP2A;PTGES3;PSMG3;PFDN6;TMEM170A;DNAAF1;FCHO2;EPS15;MID1IP1;HSPA4;CSNK2B;PSMD13;COX7A2	0.6596738755911363
prerank	positive regulation of smooth muscle cell proliferation (GO:0048661)	0.32916236750580496	1.0437779804099818	0.3973684210526316	0.8217289751808344	1.0	6/21	13.42%	THBS1;DNMT1;MEF2D;PDGFB;IL10;NR4A3	0.8217289751808344
prerank	negative regulation of nucleic acid-templated transcription (GO:1903507)	-0.24644674193746474	-1.0407182637671684	0.38317757009345793	0.6661871078607682	1.0	31/137	17.46%	SFMBT2;TNF;ARID5B;TCF7L2;ZBTB7A;ENO1;LIMS1;PHF10;WWP1;MBD2;DEDD2;SMARCA4;SPI1;RELA;SNX6;PDCD4;ZBTB4;BRMS1;SMAD2;BCL6;BASP1;HDAC2;ZNF703;ATXN1;KAT8;CEBPA;ZNF281;MLX;CITED2;HSPA8;ZNF24	0.6661871078607682
prerank	regulation of protein localization to plasma membrane (GO:1903076)	-0.31837343101601845	-1.0405037782570095	0.39813374805598756	0.6651258014623525	1.0	15/33	30.77%	ABI3;TNF;GBP1;DAB2;PDPK1;LGALS3;TMEM59;BCL2L1;RHOG;TMBIM1;SQSTM1;ITGB1;STX3;PPFIA1;ACTB	0.6651258014623525
prerank	regulation of cell migration (GO:0030334)	-0.24965223360426736	-1.0400155930638622	0.37077131258457374	0.6647341800147558	1.0	19/125	7.46%	GPNMB;SPATA13;ABI3;MITF;GRN;RHOC;SDCBP;ADAM17;RAP2C;DAB2;PLAU;CLIC4;DDRGK1;CD151;BST2;XBP1;MACF1;SOD2;PLXNC1	0.6647341800147558
prerank	positive regulation of cell motility (GO:2000147)	-0.2747790421931885	-1.0394639260409873	0.3726346433770015	0.6645140981575146	1.0	18/67	18.62%	GPNMB;GRN;RHOC;SDCBP;ADAM17;DAB2;PLAU;DDRGK1;CD151;XBP1;SOD2;TRADD;ZNF703;CCL3;MIEN1;AIF1;SUN2;APC	0.6645140981575146
prerank	regulation of organelle assembly (GO:1902115)	-0.3414369854013438	-1.0382685383200643	0.4028436018957346	0.6657742360463802	1.0	4/24	5.61%	MSN;HCK;ATXN2;ATG3	0.6657742360463802
prerank	regulation of smooth muscle cell proliferation (GO:0048660)	-0.3464046414471974	-1.038254638749725	0.42414355628058725	0.6642251500781915	1.0	4/23	5.52%	HMOX1;TNF;TCF7L2;IL6	0.6642251500781915
prerank	negative regulation of catabolic process (GO:0009895)	-0.3727071620642396	-1.0381458375282933	0.41734860883797054	0.662890737759037	1.0	2/16	2.01%	APOC1;TNF	0.662890737759037
prerank	negative regulation of NF-kappaB transcription factor activity (GO:0032088)	0.28610555004287647	1.0374478268937521	0.40117994100294985	0.836194524724905	1.0	9/34	18.42%	COMMD6;KLF4;ZC3H12A;NFKBIL1;CHP1;IL10;NLRP3;IRAK2;TAX1BP1	0.836194524724905
prerank	regulation of actin filament polymerization (GO:0030833)	-0.34269889557062216	-1.0371417521534732	0.4175824175824176	0.6636751809983277	1.0	9/24	23.16%	EVL;HCK;SSH1;MTPN;VASP;COTL1;HAX1;NCKAP1L;PTK2B	0.6636751809983277
prerank	gene silencing by miRNA (GO:0035195)	-0.3857788150807704	-1.036380003220271	0.4141914191419142	0.6640586635527513	1.0	3/16	5.92%	DICER1;ADAR;CNOT1	0.6640586635527513
prerank	cellular response to peptide hormone stimulus (GO:0071375)	-0.3159829189605555	-1.0351902345742756	0.401854714064915	0.6652021356067763	1.0	10/33	17.66%	RAB10;XBP1;PRKAR1A;PARP1;NR4A1;PDPK1;RELA;PRKACA;PKM;PRKAR2A	0.6652021356067763
prerank	positive regulation of cell-substrate adhesion (GO:0010811)	0.3268495013005671	1.0343558568655338	0.3994708994708995	0.8397213219293255	1.0	4/22	9.45%	MYADM;PDGFB;CCR7;GSK3B	0.8397213219293255
prerank	cellular response to calcium ion (GO:0071277)	-0.3786819428704887	-1.0343048407474307	0.42953020134228187	0.6657779502047072	1.0	5/16	10.79%	LGMN;MCOLN1;CLIC4;SLC25A24;IQGAP1	0.6657779502047072
prerank	selective autophagy (GO:0061912)	-0.3363417073327715	-1.0336366750681987	0.4254992319508449	0.6658413180189031	1.0	5/24	10.36%	UBB;DDRGK1;TEX264;CALCOCO2;UFM1	0.6658413180189031
prerank	regulation of phosphorylation (GO:0042325)	-0.29903535131510073	-1.032158139503585	0.40212443095599393	0.667782769039087	1.0	11/40	22.49%	SLC2A6;SDCBP;ZBTB7A;ILK;LYN;PTGES3;HIF1A;SIRT1;STAT2;RANBP2;NCKAP1L	0.667782769039087
prerank	regulation of Rho protein signal transduction (GO:0035023)	-0.3599447131815482	-1.0308191601439685	0.4135593220338983	0.6695341632087708	1.0	5/18	15.65%	APOE;ARHGDIB;ARRB1;RAF1;ARHGDIA	0.6695341632087708
prerank	small GTPase mediated signal transduction (GO:0007264)	0.28307894996640803	1.03005234176289	0.38764044943820225	0.8470794977673737	1.0	10/38	13.87%	DNMT1;TIAM1;SHTN1;RGL1;RGL2;CHP1;ARHGAP30;PARK7;RASGRP2;NF1	0.8470794977673737
prerank	negative regulation of gene expression (GO:0010629)	0.21674908744204557	1.028037806897102	0.38247011952191234	0.847537374514939	1.0	26/139	12.48%	FCGR2B;HDAC9;MEF2C;SLC7A5;DNMT1;KLF4;ZC3H12A;VEGFA;MYADM;VDR;AGO2;PDGFB;YTHDF2;REL;TIPARP;EIF2AK3;ZFP36L2;PPHLN1;ATP2B1;SRGN;RUNX1;IL10;PARK7;TNRC6B;JARID2;RNH1	0.847537374514939
prerank	calcium-mediated signaling (GO:0019722)	-0.3294084448570008	-1.0277824568739833	0.40217391304347827	0.6752355179675046	1.0	10/27	23.72%	BCAP31;CCRL2;CCL20;PDPK1;CCL3;P2RX4;PRKACA;P2RX7;ATP2A2;MCTP1	0.6752355179675046
prerank	protein dephosphorylation (GO:0006470)	0.26452619187085247	1.0268486379327924	0.4095238095238095	0.8450827607388062	1.0	6/47	6.68%	PTPN2;PTPN7;DUSP22;DUSP5;DUSP4;CTTNBP2NL	0.8450827607388062
prerank	positive regulation of protein kinase activity (GO:0045860)	-0.28236897571584657	-1.0264419242502008	0.4117647058823529	0.6768778023925591	1.0	12/57	17.26%	LILRA5;HSP90AA1;HSP90AB1;TNF;UNC119;CALM2;TAB2;EGR1;IQGAP1;CALM3;FCGR1A;MMD	0.6768778023925591
prerank	neuron projection development (GO:0031175)	-0.28379163649945843	-1.0263822575010313	0.43465045592705165	0.6754209185772014	1.0	11/53	14.05%	UBB;EHD1;APOE;DICER1;IL6;MAP4;LYN;PRMT1;BLOC1S1;DIP2A;ZPR1	0.6754209185772014
prerank	negative regulation of cytokine-mediated signaling pathway (GO:0001960)	0.31387145643264347	1.0261862927225338	0.40318302387267907	0.8412766908041543	1.0	5/22	8.40%	PTPN2;SH2B3;YTHDF2;SIGIRR;IL1RN	0.8412766908041543
prerank	RNA splicing (GO:0008380)	0.24828834682275264	1.0238492188780808	0.39864864864864863	0.8426388592946297	1.0	12/64	14.63%	PRPF4;SCNM1;FUS;SCAF11;RBM8A;SFPQ;PRPF6;MBNL1;SLU7;NCBP2;SNRPB;SNRPD3	0.8426388592946297
prerank	negative regulation of DNA-binding transcription factor activity (GO:0043433)	0.2591067669484368	1.0224720188150187	0.3954983922829582	0.8408813845119687	1.0	12/49	18.42%	COMMD6;KLF4;ZC3H12A;NFKBIL1;SIGIRR;CHP1;EGLN1;ID3;NLRP3;GAS6;IRAK2;TAX1BP1	0.8408813845119687
prerank	cell-cell junction assembly (GO:0007043)	-0.3679969685475335	-1.021869286255975	0.4431438127090301	0.6847549878172232	1.0	5/16	17.15%	RHOC;WDR1;FSCN1;ZNF703;VCL	0.6847549878172232
prerank	Ras protein signal transduction (GO:0007265)	0.2548950931701424	1.0196703398690763	0.3993808049535604	0.8437233318458325	1.0	14/59	14.85%	TAX1BP3;DNMT1;TIAM1;SHTN1;GNA12;ROCK1;RGL2;RAP2A;ABI2;GNA13;PARK7;RASGRP2;NF1;EPS8	0.8437233318458325
prerank	positive regulation of MAP kinase activity (GO:0043406)	-0.36771757945964073	-1.019415392525804	0.4161073825503356	0.6891415070548887	1.0	2/15	2.01%	S100A12;TNF	0.6891415070548887
prerank	platelet aggregation (GO:0070527)	-0.35272755849574866	-1.018432505413755	0.4326923076923077	0.6900377750972244	1.0	5/19	18.60%	ILK;MYL12A;VCL;GNAS;PLEK	0.6900377750972244
prerank	phospholipid transport (GO:0015914)	-0.3414432445059079	-1.018033848181998	0.4332298136645963	0.6894422035978375	1.0	4/20	14.29%	APOC1;APOE;SCARB2;LDLR	0.6894422035978375
prerank	cilium organization (GO:0044782)	-0.29658554970228873	-1.0176202196090824	0.41284403669724773	0.688904419901967	1.0	14/41	30.53%	EHD1;ATP6V0D1;WDR11;SNAP29;TMEM138;DNAAF1;ATP6V1D;SCLT1;RP2;OFD1;SLC9A3R1;RAB8B;DYNLL1;ACTR3	0.688904419901967
prerank	positive regulation of pri-miRNA transcription by RNA polymerase II (GO:1902895)	0.33370586359234156	1.0175247051845477	0.41895261845386533	0.8444894558313997	1.0	4/17	4.18%	FOSL1;SMAD3;KLF4;PDGFB	0.8444894558313997
prerank	regulation of endocytosis (GO:0030100)	-0.333430466840244	-1.011902216858989	0.45714285714285713	0.7010708762013997	1.0	4/23	5.00%	LILRB1;APOE;DAB2;CD151	0.7010708762013997
prerank	modification-dependent protein catabolic process (GO:0019941)	-0.2575105858446982	-1.0100638003638729	0.4505649717514124	0.7038953648289507	1.0	28/84	27.13%	UBB;FEM1C;BAG6;ISG15;XBP1;TOLLIP;UBR4;RNF19B;ARRB1;NUB1;RBX1;NTAN1;OS9;RNF167;RNF19A;UBE2D1;USP33;UBE2B;NDFIP1;CBL;UBC;PSMD13;RNF13;RNF149;ANKIB1;SQSTM1;RNF213;UBE2K	0.7038953648289507
prerank	negative regulation of multicellular organismal process (GO:0051241)	-0.27204095791709165	-1.0094912891459658	0.445468509984639	0.7036069064938596	1.0	7/59	3.97%	GPNMB;TLR4;TNF;GRN;EVL;ADAM17;ARHGDIB	0.7036069064938596
prerank	myeloid cell differentiation (GO:0030099)	0.33615791811351153	1.0088996839893996	0.4430051813471503	0.8662200499025874	1.0	5/17	9.40%	PTPN2;EVI2B;PRKX;IFI16;RUNX1	0.8662200499025874
prerank	DNA duplex unwinding (GO:0032508)	-0.37161808553522324	-1.0072793590197509	0.4758842443729904	0.7072165434425716	1.0	8/15	22.73%	UBB;CUL4A;RAD23B;PARP1;RBX1;RECQL;UBC;PURA	0.7072165434425716
prerank	negative regulation of intracellular signal transduction (GO:1902532)	0.2458637696103194	1.0069757296660087	0.45993031358885017	0.866487792095339	1.0	9/67	6.99%	HERPUD1;THBS1;ZC3H12A;MYADM;SH2B3;PPIF;SH3BP1;NMI;BCL2	0.866487792095339
prerank	nuclear-transcribed mRNA catabolic process, deadenylation-dependent decay (GO:0000288)	-0.32118826934013367	-1.0067867392788261	0.4558359621451104	0.706832795686113	1.0	11/27	36.02%	SAMD4A;CNOT1;DCP2;EXOSC1;CNOT2;LSM3;PATL1;LSM6;SAMD4B;CNOT6L;TTC37	0.706832795686113
prerank	regulation of lipid metabolic process (GO:0019216)	-0.306448045686471	-1.0058367234088201	0.4290171606864275	0.70744836514276	1.0	3/34	5.18%	APOC1;PSAP;RXRA	0.70744836514276
prerank	mitotic G1 DNA damage checkpoint signaling (GO:0031571)	-0.35147702073883325	-1.0054473400733923	0.4663382594417077	0.7067972745972582	1.0	7/18	26.82%	CNOT1;PRMT1;WAC;CNOT2;SOX4;BAX;BTG2	0.7067972745972582
prerank	positive regulation of macromolecule biosynthetic process (GO:0010557)	-0.2811348176922869	-1.0034648237657833	0.4491017964071856	0.7100748583429749	1.0	10/49	12.89%	TLR4;CCL2;SAMD4A;HSPH1;IL6;XBP1;CIRBP;MTPN;PRMT1;EIF4A3	0.7100748583429749
prerank	cellular response to interleukin-6 (GO:0071354)	-0.3557226205693481	-1.0033451056198994	0.4723127035830619	0.7087659325162284	1.0	8/19	22.13%	IL6;SELPLG;SPI1;RELA;CTR9;CEBPA;STAT1;CBL	0.7087659325162284
prerank	intracellular protein transport (GO:0006886)	-0.23717050275994356	-1.0033051749273967	0.4605263157894737	0.7072744132728717	1.0	18/135	10.43%	STXBP2;LAMP2;STX12;GGA2;EHD1;TMED1;FAM91A1;WDR11;ARL11;UNC93B1;KPNB1;RABGAP1L;RAB28;CTSA;RAB29;VPS29;ARF3;SNX6	0.7072744132728717
prerank	cellular response to peptide (GO:1901653)	-0.3411718768635749	-1.0024766843281931	0.43666666666666665	0.7076843599984604	1.0	5/20	11.99%	LGMN;TLR4;XBP1;SNX6;ICAM1	0.7076843599984604
prerank	regulation of cytokine-mediated signaling pathway (GO:0001959)	0.2538729730412138	1.0002629768002465	0.44932432432432434	0.8824798561686925	1.0	15/47	18.91%	CD74;PTPN2;AXL;ELF1;SIGIRR;SPHK1;RUNX1;CDC37;SHARPIN;VRK2;GAS6;IFNGR1;IRAK2;TAX1BP1;JAK1	0.8824798561686925
prerank	regulation of endothelial cell migration (GO:0010594)	0.2897306413604134	0.9990289883947109	0.4281984334203655	0.8804407168901136	1.0	5/28	6.97%	THBS1;ZC3H12A;VEGFA;SH3BP1;PRKCA	0.8804407168901136
prerank	regulation of cellular component organization (GO:0051128)	0.2556344575732838	0.9987053288059112	0.45977011494252873	0.8755905678589012	1.0	14/44	15.56%	SGK1;STK38L;CHPT1;AP2S1;ROCK1;EBAG9;LAMTOR1;SPHK1;CAMK2D;RAB4A;PARK7;RASGRP2;ZFYVE16;ATF5	0.8755905678589012
prerank	positive regulation of DNA biosynthetic process (GO:2000573)	0.2981214947519385	0.9974137508870081	0.44502617801047123	0.8739990049864609	1.0	6/24	10.18%	KLF4;PKIB;HNRNPA1;PDGFB;NEK7;CCT2	0.8739990049864609
prerank	cellular response to chemokine (GO:1990869)	-0.3550576085332955	-0.9966448658530769	0.467005076142132	0.7201500058542633	1.0	5/18	15.88%	CCL4;CCL2;CCL20;CCL3;CXCL10	0.7201500058542633
prerank	regulation of Ras protein signal transduction (GO:0046578)	-0.3197866794975288	-0.9965935058297667	0.45692307692307693	0.7187039400003602	1.0	13/28	32.89%	ARHGDIB;LYN;RAF1;ARHGAP17;ARHGDIA;VAV1;LRRC59;RDX;IRS2;GABARAP;SQSTM1;JAK2;STK19	0.7187039400003602
prerank	positive regulation of cellular amide metabolic process (GO:0034250)	-0.3027936335458317	-0.9954345536242258	0.4783950617283951	0.7199493838747067	1.0	9/34	18.16%	TNF;SAMD4A;IL6;CIRBP;RELA;EIF4A3;GSAP;SOX4;RBM3	0.7199493838747067
prerank	positive regulation of cell differentiation (GO:0045597)	-0.27102791950630223	-0.9950304401571511	0.47714285714285715	0.7193015573110869	1.0	12/62	13.85%	HSP90AB1;SDCBP;SUCO;DAB2;MSR1;ATP6AP1;IL6;XBP1;RIN2;SMAD2;ZNF703;SLC6A6	0.7193015573110869
prerank	protein localization to nucleus (GO:0034504)	0.27363430027582114	0.9948522859211321	0.5060240963855421	0.8761428464394211	1.0	19/37	28.94%	HHEX;PPP1R10;TOPORS;LMNA;IPO5;PAF1;IPO7;RPAIN;NXT2;PTTG1IP;NXT1;ARL2BP;TOR1A;BCL3;TOR1AIP2;NUTF2;STAT3;SEC13;PHB2	0.8761428464394211
prerank	mRNA splicing, via spliceosome (GO:0000398)	0.20481392040405227	0.9931334290859228	0.462882096069869	0.8762423552558122	1.0	59/161	30.33%	HNRNPA1;PCBP2;SF3A1;PRPF4;SCNM1;FUS;PPIL3;SF1;SCAF11;RBM8A;SFPQ;PRPF6;PABPC1;SLU7;PAPOLA;DDX39A;NCBP2;SNU13;SNRPB;PUF60;CLNS1A;POLR2H;CWC22;SNRPD3;LSM7;RBM17;SNRPE;SNRNP40;POLR2J;EFTUD2;RBM6;WDR33;PPIE;YBX1;HNRNPUL1;HNRNPH2;SYF2;POLR2L;CDK13;SRSF9;PQBP1;LSM5;HNRNPH3;POLR2B;GTF2F1;SYNCRIP;PNN;SF3B1;SNRPD1;U2AF2;SF3A3;TRA2B;SNRNP70;SRSF6;ZMAT5;RNPS1;GTF2F2;HNRNPA0;POLR2E	0.8762423552558122
prerank	positive regulation of production of molecular mediator of immune response (GO:0002702)	-0.33888909637533865	-0.992503341820651	0.46500777604976673	0.7237640756082887	1.0	8/19	24.77%	HLA-E;IL6;XBP1;TNFRSF14;SCIMP;GPI;CD86;LAPTM5	0.7237640756082887
prerank	mRNA export from nucleus (GO:0006406)	0.25767064199212575	0.9924870210826591	0.44879518072289154	0.8727989644472174	1.0	12/46	19.38%	HHEX;THOC7;RBM8A;THOC2;SLU7;DDX39A;NCBP2;ALKBH5;DDX19B;ENY2;NXT1;WDR33	0.8727989644472174
prerank	cell chemotaxis (GO:0060326)	0.32884613672361823	0.9914067557874926	0.47058823529411764	0.8705105833998066	1.0	7/17	12.19%	VEGFA;PDGFB;CCR7;CXCR4;HBEGF;HMGB2;RAB13	0.8705105833998066
prerank	negative regulation of DNA recombination (GO:0045910)	-0.3601767526674582	-0.9901990748739596	0.4689075630252101	0.7275732583975316	1.0	3/16	7.62%	SMCHD1;POLR2A;TINF2	0.7275732583975316
prerank	protein insertion into ER membrane (GO:0045048)	-0.3273861817185729	-0.9879627338824599	0.48717948717948717	0.7311132829818727	1.0	6/23	20.86%	HMOX1;BAG6;EMC3;MMGT1;EMC8;UBE2J2	0.7311132829818727
prerank	steroid metabolic process (GO:0008202)	-0.3699218452376822	-0.986566878861429	0.4896988906497623	0.7327401770907447	1.0	7/15	27.74%	LGMN;HSD17B4;SULT1A1;ACAA1;LIPA;CYP27A1;FDX1	0.7327401770907447
prerank	RNA catabolic process (GO:0006401)	0.30525166103531964	0.9857169423392382	0.4747191011235955	0.8822566495436622	1.0	4/24	7.68%	RNASE6;YTHDF2;PABPC4;ZFP36L2	0.8822566495436622
prerank	axonogenesis (GO:0007409)	-0.28573536024294854	-0.9833266811095364	0.4882005899705015	0.7389680292108737	1.0	6/44	5.96%	HSP90AA1;HSP90AB1;RAB10;EVL;BSG;S100B	0.7389680292108737
prerank	homotypic cell-cell adhesion (GO:0034109)	-0.3367616078991058	-0.9824544314340304	0.4813614262560778	0.7394385331989238	1.0	5/20	18.60%	ILK;MYL12A;VCL;GNAS;PLEK	0.7394385331989238
prerank	regulation of actin filament-based process (GO:0032970)	-0.30156326871201644	-0.9816500798497059	0.45754716981132076	0.7399308254255056	1.0	7/29	14.74%	BST1;RHOC;BST2;ABRACL;FSCN1;IQGAP1;ARHGAP17	0.7399308254255056
prerank	positive regulation of vasculature development (GO:1904018)	0.2695971230815784	0.9816394858475984	0.504424778761062	0.8895102611136381	1.0	8/36	9.40%	THBS1;ZC3H12A;VEGFA;AGO2;PRKCA;BTG1;SPHK1;RUNX1	0.8895102611136381
prerank	gene expression (GO:0010467)	0.21238541148258855	0.9808616665434348	0.4790874524714829	0.8863226301042371	1.0	34/111	24.36%	HHEX;AGO2;PRPF4;THOC7;PABPC4;EEF1A1;TOPORS;RSL24D1;RBM8A;SORL1;THOC2;SLU7;RBM39;DDX39A;NCBP2;ALKBH5;EIF4EBP2;POLR2H;DDX19B;MRRF;MEF2A;RRBP1;SNRNP40;NXT1;POLR2J;RBM6;WDR33;DKC1;HNRNPUL1;BCL3;POLR2L;PTMA;THOC6;SRSF9	0.8863226301042371
prerank	regulation of cysteine-type endopeptidase activity involved in apoptotic process (GO:0043281)	-0.2813704863301565	-0.9796593862973668	0.5036927621861153	0.743079832703017	1.0	7/46	7.21%	CTSD;ARL6IP5;TNF;BCAP31;LAMTOR5;ARL6IP1;DAPK1	0.743079832703017
prerank	regulation of alternative mRNA splicing, via spliceosome (GO:0000381)	0.2802923620839938	0.9790807196820994	0.5159420289855072	0.8862702841932307	1.0	10/29	29.99%	HNRNPA1;RBM8A;MBNL1;PUF60;REST;SAP18;TRA2B;CELF1;SRSF6;RNPS1	0.8862702841932307
prerank	negative regulation of cold-induced thermogenesis (GO:0120163)	-0.3566285752873254	-0.9783141389206318	0.49834437086092714	0.7446822026947785	1.0	2/15	3.19%	TLR4;ADAM17	0.7446822026947785
prerank	negative regulation of programmed cell death (GO:0043069)	-0.22794123322146786	-0.9780191437928129	0.5085865257595773	0.7437699944220011	1.0	52/155	28.14%	BID;UBB;BCL2A1;HCK;DAB2;GSTP1;DDRGK1;ARL6IP1;ANXA4;TFRC;IL6;XBP1;HSPA1B;RELA;UFM1;HSPA1A;HDAC2;MIEN1;RAF1;CFLAR;CITED2;ARHGDIA;DNAJA1;PRDX3;HAX1;RIPK2;BNIP2;YWHAZ;BCL2L1;XIAP;BAG3;SIRT1;VDAC1;SETX;CBL;UBC;PRDX2;NCKAP1L;NAA38;HTATIP2;PTK2B;IFI6;LAPTM5;PSMC5;CTNNB1;SQSTM1;HDAC1;TAF9;AATF;BIRC3;COPS5;SERPINB9	0.7437699944220011
prerank	RNA metabolic process (GO:0016070)	0.22890011666997115	0.9758950556097452	0.5016949152542373	0.8907071209964696	1.0	22/74	23.27%	RNASE6;ZC3H12A;HNRNPA1;PCBP2;AGO2;PRPF4;PABPC4;RBM39;PAPOLA;LAGE3;NCBP2;DHX36;POLR2H;SNRNP40;POLR2J;RBM6;SND1;DKC1;HNRNPUL1;HNRNPH2;POLR2L;AGO3	0.8907071209964696
prerank	second-messenger-mediated signaling (GO:0019932)	-0.3268516503908287	-0.9758512664405917	0.5079113924050633	0.7473109539586557	1.0	6/23	14.45%	APOE;CCRL2;PDPK1;CCL3;FPR1;P2RX4	0.7473109539586557
prerank	regulation of cyclin-dependent protein serine/threonine kinase activity (GO:0000079)	0.3321764818476778	0.9744651587145962	0.49625935162094764	0.8895387215025464	1.0	5/16	11.39%	HHEX;PDGFB;IPO5;IPO7;CDC37	0.8895387215025464
prerank	regulation of protein phosphorylation (GO:0001932)	-0.24473048096304065	-0.97279850463226	0.5233380480905233	0.7528667174586477	1.0	10/91	5.43%	GPNMB;HSP90AA1;BST1;TNF;BRD4;C3;ADAM17;DAB2;SOD1;TFRC	0.7528667174586477
prerank	retrograde vesicle-mediated transport, Golgi to endoplasmic reticulum (GO:0006890)	0.26446754373586445	0.97220000166418	0.48563218390804597	0.8907448738533384	1.0	8/38	16.84%	ARF5;USE1;UVRAG;COPA;TMED2;KLC1;SCYL1;ARFGAP3	0.8907448738533384
prerank	regulation of MAPK cascade (GO:0043408)	0.25080118102668564	0.9721107600855176	0.5196629213483146	0.8854351060299873	1.0	11/47	16.44%	HLA-DRB1;CD74;STYX;PDGFB;ROCK1;LAMTOR1;TAOK1;HMGB1;NF1;VRK2;STK4	0.8854351060299873
prerank	cytoskeleton organization (GO:0007010)	0.26611433496317244	0.9718318328785601	0.519774011299435	0.8807073803951485	1.0	6/36	8.75%	BRWD1;DPYSL2;BIN1;TPM1;FGD4;ABI2	0.8807073803951485
prerank	positive regulation of metabolic process (GO:0009893)	-0.2885953008523881	-0.9713391272250064	0.4855403348554033	0.7546319583859517	1.0	6/36	8.40%	TNF;PLAC8;G0S2;UCP2;GADD45G;IL4R	0.7546319583859517
prerank	regulation of lamellipodium assembly (GO:0010591)	-0.35016110904345477	-0.9711154332916988	0.5016949152542373	0.7535348781949414	1.0	3/16	9.54%	ABI3;WASF2;FSCN1	0.7535348781949414
prerank	mRNA processing (GO:0006397)	0.19881817221665055	0.9710283189933648	0.5398230088495575	0.8778555462093568	1.0	61/170	30.33%	HNRNPA1;PCBP2;SF3A1;PRPF4;THOC7;FUS;PPIL3;SF1;SCAF11;RBM8A;SFPQ;PRPF6;PABPC1;THOC2;SLU7;PAPOLA;DDX39A;NCBP2;SNU13;SNRPB;ALKBH5;PUF60;POLR2H;CWC22;SNRPD3;LSM7;RBM17;SNRPE;SNRNP40;POLR2J;EFTUD2;RBM6;WDR33;PPIE;YBX1;HNRNPUL1;HNRNPH2;SYF2;POLR2L;THOC6;SRSF9;PQBP1;LSM5;HNRNPH3;POLR2B;GTF2F1;SYNCRIP;PNN;SF3B1;SNRPD1;U2AF2;SF3A3;TRA2B;CELF1;SNRNP70;SRSF6;ZMAT5;RNPS1;GTF2F2;HNRNPA0;POLR2E	0.8778555462093568
prerank	negative regulation of apoptotic signaling pathway (GO:2001234)	-0.28464633481452556	-0.9704150241023977	0.5037593984962406	0.7535693005889372	1.0	12/37	19.74%	TNF;TCF7L2;GSTP1;ITGAV;RELA;GHITM;LGALS3;HSPA1A;CFLAR;ACAA2;BCL2L1;NDUFS3	0.7535693005889372
prerank	regulation of ion transport (GO:0043269)	-0.3526365127540093	-0.9693265840847918	0.483974358974359	0.7546204557232102	1.0	7/15	32.02%	CA2;SNX6;P2RX4;ATP1A1;P2RX7;DTNBP1;B2M	0.7546204557232102
prerank	regulation of protein kinase activity (GO:0045859)	-0.2795630391861639	-0.9691951908857807	0.5098039215686274	0.753308798011093	1.0	8/45	10.79%	C5AR1;TNF;RAP2C;GSTP1;SOD1;PDPK1;TAB2;IQGAP1	0.753308798011093
prerank	negative regulation of epidermal growth factor receptor signaling pathway (GO:0042059)	0.32291120681791385	0.968869975039461	0.4550408719346049	0.878988124399479	1.0	2/17	1.63%	AREG;PTPN2	0.878988124399479
prerank	cellular divalent inorganic cation homeostasis (GO:0072503)	-0.3088179181241645	-0.9686230699181417	0.49925705794947994	0.7529594060758772	1.0	9/25	26.26%	MT2A;TMCO1;MT1X;SLC39A7;CCL3;SLC39A8;ATP2A2;NPTN;ATP2C1	0.7529594060758772
prerank	leukocyte cell-cell adhesion (GO:0007159)	-0.3596909468909202	-0.9680137345127645	0.48470209339774556	0.7528019638970506	1.0	4/15	13.73%	MSN;ITGAL;ICAM1;ITGB2	0.7528019638970506
prerank	regulation of extrinsic apoptotic signaling pathway via death domain receptors (GO:1902041)	0.3123963204018505	0.9675947769199126	0.49732620320855614	0.877469786175498	1.0	5/19	10.34%	THBS1;PEA15;TNFRSF10B;GSK3B;STX4	0.877469786175498
prerank	regulation of receptor signaling pathway via JAK-STAT (GO:0046425)	-0.34318428883934093	-0.9675144641611088	0.5135135135135135	0.752385584276597	1.0	3/17	5.87%	TNF;IL6;LEPROT	0.752385584276597
prerank	negative regulation of angiogenesis (GO:0016525)	0.31721497242822483	0.967146258453779	0.4847715736040609	0.873546000250925	1.0	5/18	8.64%	THBS1;KLF4;HHEX;ROCK1;ATF2	0.873546000250925
prerank	protein targeting to mitochondrion (GO:0006626)	-0.30700594301222633	-0.9639689711808566	0.5080906148867314	0.7589469553433893	1.0	9/29	24.70%	HSP90AA1;BCAP31;TIMM17A;TIMM8B;ROMO1;GRPEL1;HSPA4;MFF;NDUFA13	0.7589469553433893
prerank	signal transduction by p53 class mediator (GO:0072331)	0.3435445435367964	0.9638458272244184	0.5038167938931297	0.8780765598898865	1.0	8/15	28.18%	IFI16;JMY;BCL3;HINT1;FHIT;USP10;MDM4;NDRG1	0.8780765598898865
prerank	posttranscriptional regulation of gene expression (GO:0010608)	-0.3278537839132599	-0.9631941602035374	0.5301794453507341	0.7590941154082843	1.0	6/20	25.30%	ATXN2;LARP1;MTPN;RBM3;PUM2;NUDT21	0.7590941154082843
prerank	protein monoubiquitination (GO:0006513)	0.32696193768536574	0.9631507767854449	0.5	0.8749874185102046	1.0	4/15	8.55%	KBTBD8;TOPORS;TRIM25;PAF1	0.8749874185102046
prerank	positive regulation of response to DNA damage stimulus (GO:2001022)	-0.3600377437409916	-0.9630579819306982	0.5480427046263345	0.7578379615654085	1.0	5/15	23.00%	SMCHD1;SPRED1;TRIM28;SIRT1;PMAIP1	0.7578379615654085
prerank	nucleic acid phosphodiester bond hydrolysis (GO:0090305)	-0.33859517605109646	-0.9628161028953752	0.5281803542673108	0.7567594582266011	1.0	6/19	13.42%	UBB;CUL4A;DICER1;RNASE1;PARP1;RBX1	0.7567594582266011
prerank	regulation of DNA-templated transcription, initiation (GO:2000142)	-0.3094520314193429	-0.9627715837824112	0.5084485407066052	0.755286374148644	1.0	12/27	31.91%	MITF;TCF7L2;IL6;RELA;TRIM28;SETX;BAX;CTNNB1;MED30;JUN;CEBPB;TNRC6A	0.755286374148644
prerank	positive regulation of protein modification by small protein conjugation or removal (GO:1903322)	0.26190195101323344	0.962752485355929	0.49570200573065903	0.8709725575980811	1.0	12/36	21.39%	ZC3H12A;FKBP1A;UBA2;SPHK1;UBQLN1;BCL10;MALT1;GNL3;PTTG1IP;HDAC3;TBC1D7;BIRC2	0.8709725575980811
prerank	regulation of p38MAPK cascade (GO:1900744)	0.3200253019730424	0.9627027156014575	0.5132978723404256	0.8660288959020888	1.0	4/17	8.78%	ZC3H12A;VEGFA;EZR;SPHK1	0.8660288959020888
prerank	protein maturation (GO:0051604)	-0.3043582914234036	-0.962399192087021	0.5199362041467305	0.7545221180823058	1.0	4/29	5.05%	TSPAN14;ADAM17;CTSS;NFU1	0.7545221180823058
prerank	regulation of cell motility (GO:2000145)	0.2641459689975612	0.9608455318580482	0.54	0.8665021993014063	1.0	13/35	20.59%	SGK1;CCR7;PRKX;ROCK1;LMNA;TMSB10;HBEGF;SPINT2;BEX4;SLK;CSF1R;PHPT1;ARHGAP18	0.8665021993014063
prerank	regulation of insulin secretion (GO:0050796)	-0.33325279410997294	-0.9605061919081507	0.5169628432956381	0.7573813177403105	1.0	7/20	26.71%	TNF;TCF7L2;IL6;SOX4;ITPR2;ACSL4;IRS2	0.7573813177403105
prerank	protein K63-linked ubiquitination (GO:0070534)	-0.32086491512368237	-0.9592389238101316	0.5	0.7588519109525046	1.0	7/22	31.71%	TRIM56;RNF135;PELI1;UBE2B;TRIM27;RNF5;ARIH2	0.7588519109525046
prerank	regulation of protein autophosphorylation (GO:0031952)	-0.34787842071542957	-0.9589319827875362	0.5334448160535117	0.7579530871781408	1.0	5/16	14.72%	GPNMB;RAP2C;CALM2;MVP;CALM3	0.7579530871781408
prerank	stress-activated MAPK cascade (GO:0051403)	-0.31943082943901885	-0.9588132744298292	0.5159744408945687	0.7566630233366081	1.0	7/24	22.15%	UBB;LGALS9;TAB2;GPS1;RIPK2;SKP1;UBC	0.7566630233366081
prerank	positive regulation of telomerase activity (GO:0051973)	-0.346134990976835	-0.9555807581130655	0.541871921182266	0.7609121095298782	1.0	2/16	1.09%	HSP90AA1;HSP90AB1	0.7609121095298782
prerank	regulation of telomerase activity (GO:0051972)	-0.346134990976835	-0.9555807581130655	0.541871921182266	0.7609121095298782	1.0	2/16	1.09%	HSP90AA1;HSP90AB1	0.7609121095298782
prerank	nuclear-transcribed mRNA catabolic process (GO:0000956)	0.25008400186138613	0.9553954507732049	0.5337078651685393	0.8772211883749245	1.0	13/44	23.72%	EIF3E;UBA52;ZC3H12A;RBM8A;PAN3;PABPC1;NCBP2;PNRC2;PYM1;CNOT8;PPP2CA;ETF1;ZFP36L1	0.8772211883749245
prerank	regulation of G1/S transition of mitotic cell cycle (GO:2000045)	-0.32014249502711545	-0.9552860330736617	0.5382215288611545	0.7600051649688264	1.0	7/24	18.62%	GPNMB;CCL2;ADAM17;PTPN6;AIF1;SLFN11;APC	0.7600051649688264
prerank	positive regulation of endothelial cell migration (GO:0010595)	-0.2928603874670707	-0.9541464035284457	0.5350609756097561	0.7610695393567648	1.0	11/35	23.16%	LGMN;GRN;ADAM17;RIN2;PDPK1;STAT5A;P2RX4;HIF1A;SIRT1;GPI;PTK2B	0.7610695393567648
prerank	positive regulation of actin filament polymerization (GO:0030838)	-0.3514276847800654	-0.9531695115432018	0.5327868852459017	0.7617026901687032	1.0	6/16	23.16%	EVL;HCK;VASP;ARPC4;NCKAP1L;PTK2B	0.7617026901687032
prerank	regulation of epithelial to mesenchymal transition (GO:0010717)	-0.32431787804437373	-0.9529924021798316	0.5241264559068219	0.7605575521472779	1.0	6/21	16.26%	SDCBP;DAB2;IL6;SMAD2;ZNF703;SPRED1	0.7605575521472779
prerank	regulation of epidermal growth factor receptor signaling pathway (GO:0042058)	0.30289683232890163	0.9528196949394069	0.5	0.8798701545309195	1.0	2/21	1.63%	AREG;PTPN2	0.8798701545309195
prerank	mitochondrion disassembly (GO:0061726)	-0.33218136469685555	-0.9521662302260192	0.5228346456692914	0.7608982925826393	1.0	9/20	35.17%	ATG3;MAP1LC3A;WDR45;GABARAP;SQSTM1;WDR45B;BNIP3;ATG12;ATG7	0.7608982925826393
prerank	positive regulation of protein localization to membrane (GO:1905477)	-0.28697669782777024	-0.9515872260200984	0.5247208931419458	0.7606459234050927	1.0	15/34	31.17%	BID;TNF;CD81;PDPK1;LGALS3;ITGB2;YWHAZ;MFF;PMAIP1;RHOG;SQSTM1;ITGB1;STX3;BAD;YWHAE	0.7606459234050927
prerank	negative regulation of cysteine-type endopeptidase activity involved in apoptotic process (GO:0043154)	0.28476645499318654	0.9514963263475742	0.5322997416020672	0.8787033465332676	1.0	9/26	19.09%	THBS1;KLF4;VEGFA;NAIP;PARK7;CD44;SNCA;GAS6;PAK2	0.8787033465332676
prerank	establishment of protein localization to mitochondrion (GO:0072655)	-0.3092429322070054	-0.9505463946019046	0.505564387917329	0.7613394104894614	1.0	6/26	15.43%	BCAP31;HK2;TIMM17A;TIMM8B;ROMO1;GRPEL1	0.7613394104894614
prerank	sphingolipid metabolic process (GO:0006665)	-0.2668722228492478	-0.9495937903898674	0.5384615384615384	0.7620634420411367	1.0	17/44	29.43%	ASAH1;PSAP;NEU1;CTSA;SGPL1;GM2A;GALC;ESYT2;PDXDC1;SERINC1;UGCG;ACER3;ELOVL5;SGMS1;SAMD8;SPTSSA;ORMDL1	0.7620634420411367
prerank	vascular endothelial growth factor receptor signaling pathway (GO:0048010)	-0.2977836584755744	-0.9494908313732409	0.5316455696202531	0.7607627128364727	1.0	6/30	12.22%	HSP90AA1;WASF2;ITGAV;MAPKAPK3;CYBA;NCF2	0.7607627128364727
prerank	regulation of anatomical structure morphogenesis (GO:0022603)	0.25976180493685624	0.9493831573265666	0.5355191256830601	0.8796993092044276	1.0	13/37	20.88%	PID1;MEF2C;RAP2A;ABI2;EGLN1;GSK3B;PHLDB1;RNH1;NF1;PAK2;SIPA1L1;POGLUT1;ZRANB1	0.8796993092044276
prerank	muscle contraction (GO:0006936)	-0.333690072788679	-0.9473913576786899	0.5445205479452054	0.7639368431760484	1.0	9/19	29.30%	MYL6;MYL12A;TNNI2;ALDOA;TPM3;VCL;CALM1;TLN1;VIM	0.7639368431760484
prerank	positive regulation of neuron death (GO:1901216)	-0.30711913676250574	-0.947219855375183	0.5362776025236593	0.762743681161379	1.0	6/23	13.73%	TLR4;TNF;GRN;EGR1;CCL3;ITGB2	0.762743681161379
prerank	phosphate-containing compound metabolic process (GO:0006796)	-0.25135490556085893	-0.9461506222456998	0.5800865800865801	0.7636818614854849	1.0	11/61	13.26%	PGK1;PANK3;HK2;ACP2;PFKFB3;TOLLIP;AGPAT2;ITPK1;G6PD;INPP4A;ALDOA	0.7636818614854849
prerank	neuron differentiation (GO:0030182)	0.28455557700189915	0.945671266624535	0.5279329608938548	0.8853460922674549	1.0	5/24	9.58%	MEF2C;VEGFA;PBX3;RUNX1;THOC2	0.8853460922674549
prerank	positive regulation of TOR signaling (GO:0032008)	-0.3241357130066756	-0.9450120476856323	0.5387149917627677	0.7647109396197603	1.0	6/21	23.85%	LAMTOR5;RRAGA;RRAGC;GPR137B;NCKAP1L;RICTOR	0.7647109396197603
prerank	protein methylation (GO:0006479)	-0.33999720728667326	-0.9445291251632698	0.5190082644628099	0.7642220818064551	1.0	6/17	24.74%	PCMT1;NTMT1;LCMT1;PRMT1;METTL21A;METTL22	0.7642220818064551
prerank	regulation of TOR signaling (GO:0032006)	0.27508779108376263	0.9416643044136958	0.5431034482758621	0.8918343303737675	1.0	7/27	19.36%	GPAT3;GNA12;LAMTOR1;GAS6;PDCD6;HDAC3;TBC1D7	0.8918343303737675
prerank	cell junction assembly (GO:0034329)	-0.3395100279406501	-0.9415094878037378	0.552013422818792	0.7694779118999994	1.0	5/17	11.77%	LIMS1;RAB29;ILK;FSCN1;VASP	0.7694779118999994
prerank	negative regulation of binding (GO:0051100)	0.27103698557381367	0.9404589133697706	0.5397727272727273	0.890428329587234	1.0	7/31	11.72%	STYX;PDGFB;ROCK1;SORL1;IFI16;GSK3B;PARK7	0.890428329587234
prerank	regulation of myeloid cell differentiation (GO:0045637)	0.2741217200796012	0.9401895772589965	0.5539772727272727	0.8862432732147671	1.0	7/27	13.42%	THBS1;MEF2C;PURB;PAF1;RUNX1;TNRC6B;NR4A3	0.8862432732147671
prerank	secondary alcohol biosynthetic process (GO:1902653)	0.3243165895868726	0.9400253619707011	0.5292620865139949	0.8818260804374719	1.0	5/15	22.69%	INSIG1;ACLY;EBP;FDPS;ACAT2	0.8818260804374719
prerank	cholesterol homeostasis (GO:0042632)	-0.3401319421468845	-0.9395275521490047	0.5597269624573379	0.7708348296501586	1.0	5/17	14.29%	EHD1;APOE;XBP1;SOAT1;LDLR	0.7708348296501586
prerank	sterol homeostasis (GO:0055092)	-0.3401319421468845	-0.9395275521490047	0.5597269624573379	0.7708348296501586	1.0	5/17	14.29%	EHD1;APOE;XBP1;SOAT1;LDLR	0.7708348296501586
prerank	positive regulation of cold-induced thermogenesis (GO:0120162)	-0.2946336935656799	-0.9383340457064955	0.5345622119815668	0.7719636973431968	1.0	5/28	8.40%	PLAC8;G0S2;UCP2;GADD45G;IL4R	0.7719636973431968
prerank	mRNA-containing ribonucleoprotein complex export from nucleus (GO:0071427)	0.2465549012377119	0.9382149745298691	0.5657492354740061	0.8823045823165452	1.0	11/44	19.38%	HHEX;THOC7;RBM8A;THOC2;SLU7;DDX39A;NCBP2;ALKBH5;DDX19B;NXT1;WDR33	0.8823045823165452
prerank	regulation of pri-miRNA transcription by RNA polymerase II (GO:1902893)	-0.3207953880475533	-0.9377408027174189	0.5274542429284526	0.7717306875919767	1.0	6/21	10.59%	TNF;LILRB4;SMARCA4;SPI1;RELA;EGR1	0.7717306875919767
prerank	positive regulation of epithelial cell proliferation (GO:0050679)	-0.28994411181197244	-0.9370382668239915	0.5531914893617021	0.7718568172101885	1.0	10/31	20.68%	C5AR1;GRN;TCF7L2;XBP1;NR4A1;STAT5A;ZNF703;NRAS;HIF1A;SIRT1	0.7718568172101885
prerank	regulation of angiogenesis (GO:0045765)	-0.2571684440611478	-0.9370175872703704	0.5639880952380952	0.7704029102046587	1.0	19/60	23.02%	GPNMB;HMOX1;GRN;PGK1;HK2;IL6;XBP1;NINJ1;GLUL;PDPK1;CXCL10;SPRED1;STAT1;HIF1A;HIPK1;SIRT1;GTF2I;HTATIP2;PLXND1	0.7704029102046587
prerank	lysosome localization (GO:0032418)	0.31432356676359396	0.9368755467310437	0.5491183879093199	0.881297350227022	1.0	5/17	13.42%	LAMTOR1;BORCS5;RAB34;MILR1;NR4A3	0.881297350227022
prerank	positive regulation of chemotaxis (GO:0050921)	-0.3487311061819553	-0.9365485861538212	0.567699836867863	0.7699213515841975	1.0	5/16	16.77%	LGMN;ADAM17;IL6;P2RX4;AIF1	0.7699213515841975
prerank	peptidyl-asparagine modification (GO:0018196)	-0.33071493344885905	-0.9328482316567172	0.550561797752809	0.7749389639186793	1.0	9/19	35.02%	RPN2;MGAT2;LMAN1;DPM2;ASGR1;MAGT1;RPN1;ALG5;STT3B	0.7749389639186793
prerank	protein N-linked glycosylation via asparagine (GO:0018279)	-0.33071493344885905	-0.9328482316567172	0.550561797752809	0.7749389639186793	1.0	9/19	35.02%	RPN2;MGAT2;LMAN1;DPM2;ASGR1;MAGT1;RPN1;ALG5;STT3B	0.7749389639186793
prerank	positive regulation of apoptotic process (GO:0043065)	-0.22819604901711696	-0.9327761696127925	0.6231493943472409	0.7735871543072015	1.0	21/114	14.43%	CTSD;LILRB1;BID;UBB;ARL6IP5;TNF;GRN;ANO6;SOD1;IL6;IFIT2;DAPK1;GADD45G;BRMS1;MTCH2;TRADD;BCL6;DUSP6;TFPT;CCL3;FGD2	0.7735871543072015
prerank	protein N-linked glycosylation (GO:0006487)	-0.2901536373789083	-0.9322836224918601	0.5495495495495496	0.7731589173000493	1.0	13/31	31.26%	RPN2;ALG2;MGAT2;LMAN1;SLC39A8;ST3GAL1;DPM2;ASGR1;B4GALT1;ALG3;MAGT1;RPN1;ALG5	0.7731589173000493
prerank	histone acetylation (GO:0016573)	-0.3126079072702526	-0.9319428634677513	0.5566343042071198	0.7724111539423204	1.0	9/22	27.38%	MORF4L1;SPI1;KAT8;MEAF6;TAF10;MORF4L2;PHF20L1;KAT6B;TAF9	0.7724111539423204
prerank	cotranslational protein targeting to membrane (GO:0006613)	0.31404437117480916	0.9317959767767333	0.5263157894736842	0.8910347480325531	1.0	4/15	10.25%	UBA52;SSR1;SSR2;SRP19	0.8910347480325531
prerank	transcription initiation from RNA polymerase II promoter (GO:0006367)	0.2307192042374268	0.9298592487796786	0.6103151862464183	0.891737004803963	1.0	13/51	19.23%	RBPJ;HDAC9;VDR;TAF12;RARA;DR1;GTF2A2;NR4A3;POLR2H;TAF6;TAF13;POLR2J;HDAC3	0.891737004803963
prerank	protein tetramerization (GO:0051262)	0.30271895121968484	0.9296221591583861	0.5555555555555556	0.887542245503726	1.0	2/18	3.95%	HLA-DRB1;HSD17B10	0.887542245503726
prerank	Notch signaling pathway (GO:0007219)	-0.32932349484732854	-0.9294709521608974	0.5608214849921012	0.7764449811744141	1.0	7/17	23.02%	ADAM17;MAML2;PSENEN;STAT1;APH1B;SNW1;PLXND1	0.7764449811744141
prerank	mRNA transport (GO:0051028)	0.24172474194160928	0.9293006257754212	0.6018518518518519	0.8836573808958499	1.0	14/46	24.36%	HHEX;THOC7;RBM8A;THOC2;SLU7;DDX39A;NCBP2;ALKBH5;DDX19B;NXT1;WDR33;ZFP36L1;THOC6;SRSF9	0.8836573808958499
prerank	membrane organization (GO:0061024)	-0.22718216226557095	-0.9292604661559614	0.6013698630136987	0.7754399077976256	1.0	36/108	28.18%	IGF2R;UBB;AGFG1;DAB2;TMEM33;TFRC;EPN1;AP2A2;SCARB2;SNAP29;ARRB1;SH3GLB1;UBXN2B;CHMP2A;MOSPD3;LDLR;ARPC4;TMEM170A;RABEP1;ARPC1A;HSPA8;AAK1;SUN2;FCHO2;EPS15;NAPA;CBL;UBC;NAPG;TGOLN2;ATP2C1;ARPC2;SLC9A3R1;HUWE1;ITSN1;CHMP2B	0.7754399077976256
prerank	MyD88-dependent toll-like receptor signaling pathway (GO:0002755)	-0.32378667638044234	-0.9280257101411595	0.5432692307692307	0.7766484879899251	1.0	10/20	34.90%	TLR4;UBB;TAB2;IRAK3;MAP3K1;UBC;CD14;HSPD1;BTK;TLR5	0.7766484879899251
prerank	vascular transport (GO:0010232)	-0.33820446462698245	-0.9275121203561272	0.556836902800659	0.7762503386725095	1.0	5/17	13.85%	SLCO2B1;SLC1A3;TFRC;SLC1A5;SLC6A6	0.7762503386725095
prerank	regulation of cellular metabolic process (GO:0031323)	0.2835640351826691	0.9272801013738998	0.587012987012987	0.8844316096263075	1.0	3/24	12.57%	PID1;LAMTOR1;ACLY	0.8844316096263075
prerank	regulation of protein catabolic process (GO:0042176)	-0.2734300650996169	-0.9257809501519849	0.5767441860465117	0.7785193470525898	1.0	11/35	26.98%	TNF;OAZ2;WWP1;CTSA;OAZ1;IRAK3;APC;ODC1;VCP;NDUFA13;HUWE1	0.7785193470525898
prerank	regulation of mitochondrion organization (GO:0010821)	0.2915548422092734	0.9230347786348746	0.5698324022346368	0.8914211519286088	1.0	3/20	9.45%	PID1;RHOT2;GSK3B	0.8914211519286088
prerank	transport across blood-brain barrier (GO:0150104)	-0.3283432115058227	-0.9229298592234281	0.574750830564784	0.7832178311823881	1.0	5/19	13.85%	SLCO2B1;SLC1A3;TFRC;SLC1A5;SLC6A6	0.7832178311823881
prerank	wound healing (GO:0042060)	0.29038681913601955	0.9224338635318395	0.5634920634920635	0.8884553943905462	1.0	3/21	3.80%	JAML;SMAD3;TPM1	0.8884553943905462
prerank	mitotic spindle organization (GO:0007052)	-0.3201087758506686	-0.9218254362860888	0.5714285714285714	0.7840260948366808	1.0	8/21	29.28%	KPNB1;MAP4;RMDN1;SUN2;RANBP2;VCP;OFD1;DYNLL1	0.7840260948366808
prerank	fatty acid metabolic process (GO:0006631)	0.2767019870100769	0.9212858891714988	0.5667574931880109	0.8870689259729373	1.0	8/25	19.94%	PON2;ALKBH7;ALOX5AP;ACSL5;ACLY;AOAH;PNPLA8;ADIPOR2	0.8870689259729373
prerank	negative regulation of intrinsic apoptotic signaling pathway (GO:2001243)	0.2625745404135775	0.9197943983263972	0.5988538681948424	0.8865616324488347	1.0	9/32	18.80%	HERPUD1;TPT1;PPIF;BCL2;PARK7;PPIA;MCL1;PTTG1IP;OPA1	0.8865616324488347
prerank	DNA damage response, signal transduction by p53 class mediator resulting in cell cycle arrest (GO:0006977)	-0.3298767466392164	-0.9178672619647521	0.586709886547812	0.7910952591631893	1.0	6/16	26.82%	CNOT1;PRMT1;CNOT2;SOX4;BAX;BTG2	0.7910952591631893
prerank	regulation of stress-activated MAPK cascade (GO:0032872)	-0.3133340830806235	-0.916113251620159	0.5903225806451613	0.793503535692511	1.0	8/20	31.58%	ARL6IP5;GSTP1;LGALS9;EIF2AK2;SCIMP;MAP2K2;COPS5;MAP4K4	0.793503535692511
prerank	spliceosomal complex assembly (GO:0000245)	0.2740515276109945	0.9159717030737939	0.5718390804597702	0.8923424316091515	1.0	6/27	15.50%	SF3A1;SF1;SCAF11;PRPF6;PUF60;SNRPE	0.8923424316091515
prerank	regulation of nucleic acid-templated transcription (GO:1903506)	0.2009622948142439	0.9149262684778362	0.7132075471698113	0.8904847513803199	1.0	39/116	25.37%	CREM;JMJD1C;HMGA1;MEF2C;FUS;SSBP2;SFPQ;BTG1;ATF2;AKAP17A;NFYC;ZNF331;SPTY2D1;NFKB2;ASCC2;ZMIZ1;ATF5;REST;ZNF33A;RUNX3;NAB1;EDF1;COPS2;FOXN2;PPIE;MLLT6;YBX1;RHOH;CNBP;PPP2CA;MSL3;ZNF141;CHD3;GLRX2;HINT1;PQBP1;PHF19;GPBP1;BACH1	0.8904847513803199
prerank	positive regulation of Ras protein signal transduction (GO:0046579)	-0.328024970047414	-0.9137406532182099	0.5971337579617835	0.7973013889532579	1.0	9/17	33.25%	ARRB1;LYN;VAV1;LRRC59;IRS2;JAK2;MAP4K4;STK19;GPR35	0.7973013889532579
prerank	regulation of Notch signaling pathway (GO:0008593)	-0.3109349137768831	-0.9115698210745811	0.5906148867313916	0.800426483754499	1.0	8/21	21.84%	TSPAN14;ZBTB7A;MAML2;ARRB1;TM2D3;AAK1;BMP2K;SNW1	0.800426483754499
prerank	negative regulation of epithelial cell proliferation (GO:0050680)	-0.3368178988347377	-0.9111732725879438	0.5855704697986577	0.7997693447861637	1.0	5/16	17.95%	MTSS1;APOE;TINF2;AIMP1;STAT1	0.7997693447861637
prerank	I-kappaB kinase/NF-kappaB signaling (GO:0007249)	-0.2859559516299011	-0.9092346644341429	0.6056971514242878	0.8025478815129179	1.0	7/31	12.48%	TLR4;UBB;TNF;RELA;TAB2;TICAM1;TRADD	0.8025478815129179
prerank	response to calcium ion (GO:0051592)	-0.2876529728897471	-0.9087318083823798	0.5983739837398374	0.8021184848542503	1.0	8/29	14.72%	LGMN;MCOLN1;CLIC4;SLC25A24;CALM2;IQGAP1;ALG2;CALM3	0.8021184848542503
prerank	termination of RNA polymerase II transcription (GO:0006369)	0.3068729287534575	0.9082990488867453	0.5814606741573034	0.9039591372537334	1.0	6/17	19.38%	PAPOLA;NCBP2;SNRPB;SNRPD3;SNRPE;WDR33	0.9039591372537334
prerank	autophagosome assembly (GO:0000045)	-0.2937881029963804	-0.9080638464169825	0.5815047021943573	0.8005918048218605	1.0	13/27	35.17%	STX12;ATG3;MAP1LC3A;WDR45;UBXN2B;TMEM41B;ATP2A2;GABARAP;RAB1B;WDR45B;ATG16L2;ATG12;ATG7	0.8005918048218605
prerank	autophagosome organization (GO:1905037)	-0.2937881029963804	-0.9080638464169825	0.5815047021943573	0.8005918048218605	1.0	13/27	35.17%	STX12;ATG3;MAP1LC3A;WDR45;UBXN2B;TMEM41B;ATP2A2;GABARAP;RAB1B;WDR45B;ATG16L2;ATG12;ATG7	0.8005918048218605
prerank	autophagy of mitochondrion (GO:0000422)	-0.3114839498619515	-0.9073320237554661	0.5825545171339563	0.8006307115571274	1.0	9/21	35.17%	ATG3;MAP1LC3A;WDR45;GABARAP;SQSTM1;WDR45B;BNIP3;ATG12;ATG7	0.8006307115571274
prerank	RNA transport (GO:0050658)	0.24382009715956626	0.9070519229612803	0.5919003115264797	0.9025415802579021	1.0	7/38	12.68%	HNRNPA1;THOC7;RBM8A;THOC2;SLU7;DDX39A;NCBP2	0.9025415802579021
prerank	negative regulation of cell motility (GO:2000146)	0.24742863209346566	0.9070036542765263	0.6081081081081081	0.8980691678801671	1.0	14/38	24.72%	CD74;DUSP22;TPM1;ADAM15;RAP2A;STK24;SPINT2;NF1;ARPIN;MIA3;SRGAP2B;SRGAP2;SRGAP2C;LDLRAD4	0.8980691678801671
prerank	calcium ion transmembrane transport (GO:0070588)	-0.28669716071255197	-0.9069518370366774	0.6034214618973561	0.8000261358358651	1.0	9/27	22.11%	MCOLN1;ANO6;SPG7;TMCO1;ITGAV;P2RX4;PARL;P2RX7;ATP2A2	0.8000261358358651
prerank	positive regulation of response to stimulus (GO:0048584)	0.307386632031296	0.906660330097986	0.6081424936386769	0.8943469628092112	1.0	2/17	1.18%	FCGR2B;HMGA1	0.8943469628092112
prerank	positive regulation of signal transduction (GO:0009967)	-0.23675415781736914	-0.9064216525486385	0.6557610241820768	0.799692249232401	1.0	25/76	25.93%	TSPAN14;C3;IL6;XBP1;CD63;LIMS1;MACF1;AGPAT2;SMARCA4;MAML2;ILK;ITGAV;TM2D3;CITED2;CDKN2AIP;AAK1;HIF1A;SCIMP;SIRT1;BMP2K;SNW1;PTK2B;BAX;VPS35;NPTN	0.799692249232401
prerank	epithelial to mesenchymal transition (GO:0001837)	0.30473009944249996	0.904820484957303	0.5663265306122449	0.8947797801141837	1.0	3/15	9.45%	RBPJ;ROCK1;GSK3B	0.8947797801141837
prerank	protein glycosylation (GO:0006486)	-0.27446414637508354	-0.9037733119834802	0.6117103235747303	0.8037965775878753	1.0	15/33	35.02%	RPN2;ALG2;MGAT2;SLC39A8;ST3GAL1;PLOD3;B4GALT1;ALG3;ST3GAL5;MAGT1;RPN1;ALG5;B3GNT5;B3GNT2;STT3B	0.8037965775878753
prerank	mitotic cell cycle phase transition (GO:0044772)	-0.27549578655223006	-0.9033782005824842	0.620414673046252	0.8031113005342877	1.0	9/35	19.92%	HSP90AA1;CUL4A;SSNA1;CHMP2A;LCMT1;ACTR1A;PRKACA;CRLF3;SKP1	0.8031113005342877
prerank	regulation of cell-matrix adhesion (GO:0001952)	0.27881338100858755	0.9032074171003007	0.610126582278481	0.8945887593852183	1.0	7/21	16.46%	THBS1;ADAM15;CCR7;ROCK1;GSK3B;NF1;SLK	0.8945887593852183
prerank	cholesterol biosynthetic process (GO:0006695)	0.30657337815243835	0.9020315167501599	0.5535248041775457	0.8934215740406782	1.0	5/16	22.69%	INSIG1;ACLY;EBP;FDPS;ACAT2	0.8934215740406782
prerank	positive regulation of cellular biosynthetic process (GO:0031328)	-0.23589961036156443	-0.9015748049541995	0.6430722891566265	0.8054692432813969	1.0	15/70	18.33%	HSP90AA1;TLR4;HSP90AB1;TNF;SAMD4A;IL6;CIRBP;EGR1;PRMT1;EIF4A3;LDLR;P2RX4;SOX4;RBM3;HIF1A	0.8054692432813969
prerank	mRNA metabolic process (GO:0016071)	0.22778058244287167	0.901506882455171	0.6401273885350318	0.890503510992997	1.0	12/56	15.50%	PCBP2;SF3A1;YTHDF2;SCAF11;SFPQ;ZFP36L2;RNH1;NCBP2;SNRPB;ALKBH5;SNRPD3;SNRPE	0.890503510992997
prerank	positive regulation of B cell activation (GO:0050871)	-0.306562206275446	-0.9005218214422567	0.5974842767295597	0.8062486300110048	1.0	5/23	6.34%	BST1;TFRC;IL6;CD81;XBP1	0.8062486300110048
prerank	positive regulation of protein localization to nucleus (GO:1900182)	0.25332719168447376	0.9005109959477028	0.6358543417366946	0.8884849698159334	1.0	7/33	12.46%	SMAD3;ZC3H12A;EIF2AK3;IPO5;CCT2;PARK7;UBR5	0.8884849698159334
prerank	sterol biosynthetic process (GO:0016126)	0.3016117986844038	0.8996250761099802	0.5755968169761273	0.8863323530640452	1.0	5/17	22.69%	INSIG1;ACLY;EBP;FDPS;ACAT2	0.8863323530640452
prerank	defense response to Gram-negative bacterium (GO:0050829)	-0.33310053480191815	-0.8945380151838714	0.6110210696920584	0.8173014359781932	1.0	6/15	17.73%	TLR4;IL6;TNFRSF14;ROMO1;MR1;GSDMD	0.8173014359781932
prerank	RNA splicing, via transesterification reactions with bulged adenosine as nucleophile (GO:0000377)	0.18710949415824132	0.8940313740577891	0.726027397260274	0.8956198655536818	1.0	55/154	30.33%	HNRNPA1;PCBP2;SF3A1;PRPF4;FUS;PPIL3;SF1;RBM8A;SFPQ;PRPF6;PABPC1;SLU7;PAPOLA;DDX39A;NCBP2;SNU13;SNRPB;PUF60;POLR2H;CWC22;SNRPD3;LSM7;RBM17;SNRPE;SNRNP40;POLR2J;EFTUD2;RBM6;WDR33;PPIE;YBX1;HNRNPUL1;HNRNPH2;SYF2;POLR2L;SRSF9;PQBP1;LSM5;HNRNPH3;POLR2B;GTF2F1;SYNCRIP;PNN;SF3B1;SNRPD1;U2AF2;SF3A3;TRA2B;SNRNP70;SRSF6;ZMAT5;RNPS1;GTF2F2;HNRNPA0;POLR2E	0.8956198655536818
prerank	positive regulation of protein transport (GO:0051222)	-0.27527391187730604	-0.893362000755256	0.6433333333333333	0.8183580485547532	1.0	5/30	11.05%	TNF;OAZ2;RAB29;OAZ1;FRMD4A	0.8183580485547532
prerank	ERBB signaling pathway (GO:0038127)	-0.29841739597730343	-0.8931931811076537	0.643312101910828	0.8171854081683708	1.0	5/24	13.35%	HSP90AA1;ADAM17;PDPK1;IQGAP1;MVP	0.8171854081683708
prerank	negative regulation of transport (GO:0051051)	-0.30066003509944317	-0.8909642285520272	0.6146341463414634	0.8204351030349607	1.0	9/21	23.72%	LILRB1;ARL6IP5;BST2;ITGAV;LGALS3;HAMP;NDFIP1;SIRPA;MCTP1	0.8204351030349607
prerank	positive regulation of cellular protein metabolic process (GO:0032270)	-0.25042207849472486	-0.8907332486652569	0.6194144838212635	0.8194639586551132	1.0	22/50	35.42%	HSP90AA1;MSN;SAMD4A;IL6;CIRBP;EIF4A3;HDAC2;SOX4;RBM3;ASPSCR1;VGLL4;VPS35;RDX;VIM;BAD;EIF6;UPF3A;EIF3D;LARP4;ATG7;NFKBIA;TGFB1	0.8194639586551132
prerank	negative regulation of protein localization to membrane (GO:1905476)	-0.3341066316238246	-0.8906402271759379	0.6146010186757216	0.8181296001724528	1.0	3/15	3.95%	ABI3;GBP1;DAB2	0.8181296001724528
prerank	chromosome organization (GO:0051276)	-0.2629807423170756	-0.8905863741341495	0.6388467374810318	0.8167495954217362	1.0	10/42	13.42%	UBB;CUL4A;TCF7L2;ZBTB7A;SMARCA4;RAD23B;PARP1;GPS1;HDAC2;RBX1	0.8167495954217362
prerank	negative regulation of protein serine/threonine kinase activity (GO:0071901)	-0.29295598686977053	-0.8898496235764783	0.6237785016286646	0.816731494492354	1.0	9/24	20.68%	APOE;GSTP1;PRKAR1A;LYN;CEBPA;IRAK3;PRKAR2A;APC;SIRT1	0.816731494492354
prerank	positive regulation of mitochondrial outer membrane permeabilization involved in apoptotic signaling pathway (GO:1901030)	-0.32976569648798904	-0.8884693591520808	0.6038394415357766	0.8181101095970036	1.0	9/15	36.87%	BID;CHCHD10;YWHAZ;PMAIP1;BAX;BAD;YWHAE;YWHAG;YWHAB	0.8181101095970036
prerank	negative regulation of mitochondrion organization (GO:0010823)	-0.3258557890392744	-0.8878521253307431	0.599009900990099	0.8179004818222957	1.0	7/15	26.98%	TFRC;GHITM;HSPA1A;ACAA2;BCL2L1;SLC25A5;HUWE1	0.8179004818222957
prerank	positive regulation of signaling receptor activity (GO:2000273)	-0.327477168594031	-0.8878408106442994	0.6287625418060201	0.8164185594712667	1.0	10/16	30.24%	CCL2;ADAM17;HDAC2;HIF1A;BUD31;NCOA3;ITGB1;HDAC1;JAK2;NCF1	0.8164185594712667
prerank	positive regulation of developmental process (GO:0051094)	-0.2553546339003456	-0.8850051613816271	0.6759689922480621	0.8206884237847278	1.0	14/43	25.79%	HSP90AB1;APOE;TNF;TFRC;XBP1;BASP1;ZNF703;SLC6A6;CORO1B;SIRT1;LLPH;MFF;NCOA3;VPS35	0.8206884237847278
prerank	positive regulation of protein metabolic process (GO:0051247)	-0.24800892816953365	-0.8829187795689543	0.6723338485316847	0.8235182372133119	1.0	23/46	38.59%	APOE;TNF;OAZ2;WWP1;MTPN;OAZ1;PRMT1;APC;VCP;CD86;IL23A;NDUFA13;HUWE1;RAB1B;LILRA2;ATG7;NFKBIA;TGFB1;IL1B;PSEN1;APP;EIF4G1;SEC22B	0.8235182372133119
prerank	positive regulation of cell morphogenesis involved in differentiation (GO:0010770)	-0.3176067251443481	-0.8827142503889392	0.6439267886855241	0.822455549694971	1.0	3/16	10.00%	LIMS1;ILK;CUX1	0.822455549694971
prerank	regulation of transcription initiation from RNA polymerase II promoter (GO:0060260)	-0.28623640313466886	-0.8805841498149494	0.6401869158878505	0.8253615620997103	1.0	10/26	31.91%	TCF7L2;IL6;RELA;TRIM28;BAX;CTNNB1;MED30;CEBPB;SUB1;TNRC6A	0.8253615620997103
prerank	protein import into nucleus (GO:0006606)	0.2743353142714026	0.8800720599636279	0.6134453781512605	0.9261612273687054	1.0	8/22	18.24%	PPP1R10;IPO5;IPO7;RPAIN;KPNA1;NXT2;PTTG1IP;NXT1	0.9261612273687054
prerank	negative regulation of peptidase activity (GO:0010466)	-0.3213705235734899	-0.8796056042889888	0.6323529411764706	0.8258175761325658	1.0	4/17	11.39%	CSTB;SERPINA1;TIMP2;GAPDH	0.8258175761325658
prerank	positive regulation of catabolic process (GO:0009896)	-0.2825286009364137	-0.879458952619171	0.6556291390728477	0.8246273982855682	1.0	4/25	9.51%	TNF;OAZ2;WWP1;OAZ1	0.8246273982855682
prerank	axon development (GO:0061564)	-0.3266765676712219	-0.8791639462510232	0.6206322795341098	0.8237289971516868	1.0	3/15	14.05%	RAB10;S100B;ZPR1	0.8237289971516868
prerank	regulation of cation channel activity (GO:2001257)	-0.32101856340239154	-0.8789682135192358	0.632952691680261	0.8226537513665273	1.0	8/16	26.95%	CTSS;DAPK1;CALM2;PRKACA;CAPN1;PTK2B;CALM1;ITGB1	0.8226537513665273
prerank	ciliary basal body-plasma membrane docking (GO:0097711)	-0.31018131290250917	-0.8789471975996765	0.617693522906793	0.8212070499692203	1.0	5/18	16.44%	HSP90AA1;SSNA1;ACTR1A;PRKACA;SCLT1	0.8212070499692203
prerank	intrinsic apoptotic signaling pathway (GO:0097193)	-0.2478401666474279	-0.8765212235670821	0.6930232558139535	0.8246774809280725	1.0	4/47	2.55%	BCL2A1;ARL6IP5;BAG6;CUL4A	0.8246774809280725
prerank	regulation of proteolysis (GO:0030162)	-0.29094301353165863	-0.8759183160142079	0.6409448818897637	0.8243838138911258	1.0	5/23	20.77%	CSTB;BAG6;HDAC2;GSAP;PARL	0.8243838138911258
prerank	sterol metabolic process (GO:0016125)	-0.3030316728765655	-0.8754204845425124	0.6327160493827161	0.8239124024007705	1.0	3/19	8.44%	APOE;RXRA;SOAT1	0.8239124024007705
prerank	positive regulation of programmed cell death (GO:0043068)	-0.21499171026675074	-0.8745431147110915	0.7287671232876712	0.8242801473411809	1.0	33/111	26.95%	CTSD;LILRB1;BID;UBB;ARL6IP5;TNF;ANO6;SOD1;IL6;IFIT2;DAPK1;GADD45G;MTCH2;TRADD;BCL6;DUSP6;TFPT;FGD2;DNAJA1;PSENEN;SOX4;APC;SIRT1;APH1B;UBC;HTATIP2;PMAIP1;BAX;VAV1;LAPTM5;CTNNB1;SQSTM1;ITGB1	0.8242801473411809
prerank	protein targeting (GO:0006605)	-0.24069504068845426	-0.8707008072821333	0.7116843702579666	0.8305160192472549	1.0	8/56	11.97%	LAMP2;SDCBP;BCAP31;ATG3;TIMM17A;MAN1A1;ZFAND2A;TIMM8B	0.8305160192472549
prerank	positive regulation of cell death (GO:0010942)	0.2566586035960124	0.8701626757024158	0.688	0.9458927951343739	1.0	4/28	9.45%	FCGR2B;ZC3H12A;ITGAM;GSK3B	0.9458927951343739
prerank	negative regulation of cell cycle (GO:0045786)	0.25735411454931184	0.8679613894545057	0.6881720430107527	0.9464800172739726	1.0	6/23	10.14%	SMAD3;HHEX;IPO5;BTG1;IPO7;IL10	0.9464800172739726
prerank	regulation of protein binding (GO:0043393)	0.22753723217201288	0.8658071905568737	0.7099697885196374	0.9473975584245191	1.0	8/44	11.72%	TIAM1;STYX;PDGFB;FKBP1A;ROCK1;SORL1;GSK3B;PARK7	0.9473975584245191
prerank	MAPK cascade (GO:0000165)	-0.20722043515280814	-0.8644160133304171	0.7690288713910761	0.8416720731759317	1.0	35/124	25.21%	UBB;TNF;CCL2;PSMC3;RASGRP3;PSMD4;PSMB1;LGALS9;PSMD6;PSME4;ITGAV;PSMA6;DUSP6;RBX1;CCL3;RAF1;NRAS;PSMB10;PSMB5;PSMA4;SPRED1;PSMA7;BCL2L1;PSMD1;SKP1;SETX;UBC;CALM1;PSMD13;PSME2;PSMB8;PSMD2;MAP2K2;PSMC5;CSF2RB	0.8416720731759317
prerank	transcription-coupled nucleotide-excision repair (GO:0006283)	-0.2633180484475096	-0.862886817249449	0.6542056074766355	0.843397187529971	1.0	11/32	30.17%	UBB;CUL4A;POLR2A;GPS1;RBX1;COPS6;UBC;POLR2I;COPS5;GTF2H1;COPS4	0.843397187529971
prerank	nucleic acid metabolic process (GO:0090304)	-0.25428768499613813	-0.8593593303604599	0.6842923794712286	0.8488161443962906	1.0	4/41	6.83%	ATXN2;DNASE2;HNRNPF;POLR2A	0.8488161443962906
prerank	positive regulation of phosphatidylinositol 3-kinase signaling (GO:0014068)	0.262759820760482	0.8581816606468662	0.6638418079096046	0.9610544973364128	1.0	2/24	4.18%	HCST;PDGFB	0.9610544973364128
prerank	regulation of signal transduction (GO:0009966)	-0.23686163133835653	-0.856699471861472	0.6942771084337349	0.8526432697595704	1.0	13/54	23.20%	BST1;MGLL;WDR11;CD55;CD63;ILK;GIT2;CDKN2AIP;DHRS3;USP33;SIRT1;SNW1;UGCG	0.8526432697595704
prerank	positive regulation of cell cycle (GO:0045787)	-0.29325871653611557	-0.8559357942262183	0.6666666666666666	0.8527020581214327	1.0	4/19	16.53%	LGMN;ADAM17;CITED2;RAD23A	0.8527020581214327
prerank	positive regulation of epithelial cell migration (GO:0010634)	0.24111745841470456	0.8553599044677667	0.6936416184971098	0.9632918353183297	1.0	4/33	6.97%	THBS1;ZC3H12A;VEGFA;PRKCA	0.9632918353183297
prerank	positive regulation of intracellular protein transport (GO:0090316)	-0.22745026226111614	-0.8551354921944623	0.7032640949554896	0.8527393314052132	1.0	17/64	23.00%	BID;OAZ2;TCF7L2;LEPROT;CD81;RAB29;UBL5;OAZ1;SH3GLB1;ITGB2;ZPR1;YWHAZ;BAG3;TRIM28;UBE2J2;MFF;PMAIP1	0.8527393314052132
prerank	dicarboxylic acid metabolic process (GO:0043648)	-0.30857940572946363	-0.8540121463725565	0.657762938230384	0.8534164998165487	1.0	3/16	14.92%	IDH2;ME2;OGDH	0.8534164998165487
prerank	positive regulation of protein kinase B signaling (GO:0051897)	-0.2426384974022966	-0.8530277135735651	0.7201166180758017	0.8538500074742208	1.0	16/50	26.95%	HSP90AA1;HSP90AB1;TNF;TXN;TCF7L2;PIK3AP1;PDPK1;CCL3;P2RX4;HAX1;RICTOR;CD86;VAV1;RHOG;IRS2;ITGB1	0.8538500074742208
prerank	cellular response to hormone stimulus (GO:0032870)	-0.28022519256941003	-0.8525986379189576	0.6801242236024845	0.8531914120648075	1.0	10/24	28.14%	WBP2;CTSL;CTSS;XBP1;CTSB;ATP1A1;NCOA4;NCOA3;RDX;SERPINB9	0.8531914120648075
prerank	negative regulation of protein-containing complex assembly (GO:0031333)	0.28846068322948704	0.852164674446618	0.6716791979949874	0.9663184943322708	1.0	5/16	12.33%	SORL1;HSPA5;GSK3B;PARK7;HMGB1	0.9663184943322708
prerank	cholesterol metabolic process (GO:0008203)	-0.2759219963578396	-0.8517576855851826	0.7009345794392523	0.8533410481193867	1.0	11/26	32.34%	APOE;RXRA;SOAT1;G6PD;SNX17;ACAA2;IDI1;CYP27A1;FDX1;ABCA1;MVD	0.8533410481193867
prerank	spliceosomal snRNP assembly (GO:0000387)	0.27631623877323047	0.8495243887167155	0.683046683046683	0.9678353395410154	1.0	5/18	15.50%	PRPF6;SNRPB;CLNS1A;SNRPD3;SNRPE	0.9678353395410154
prerank	regulation of tyrosine phosphorylation of STAT protein (GO:0042509)	0.2500658050895872	0.8494403183102038	0.6931818181818182	0.9635288974697004	1.0	3/27	3.55%	PTPN2;VEGFA;SH2B3	0.9635288974697004
prerank	regulation of cellular macromolecule biosynthetic process (GO:2000112)	0.18534340133548138	0.8492473162492947	0.8638132295719845	0.9593931406596393	1.0	40/123	25.37%	CREM;JMJD1C;HMGA1;MEF2C;FUS;SSBP2;SFPQ;BTG1;ATF2;NUCKS1;AKAP17A;NFYC;EIF2A;ZNF331;TCOF1;SPTY2D1;NFKB2;ASCC2;ATF5;REST;ZNF33A;RUNX3;NAB1;EDF1;FOXN2;PPIE;MLLT6;YBX1;RHOH;CNBP;PPP2CA;MSL3;ZNF141;CHD3;GLRX2;HINT1;PQBP1;PHF19;GPBP1;BACH1	0.9593931406596393
prerank	glycoprotein biosynthetic process (GO:0009101)	0.27119784656796786	0.8490470396581764	0.67828418230563	0.9553606881881597	1.0	20/20	73.00%	CHST11;DAD1;ST3GAL6;SERP1;B4GALT5;ST8SIA4;GOLPH3;TNIP1;CHST12;DDOST;TMEM106A;BMPR2;CSGALNACT2;NUS1;MGAT1;B3GNT2;B3GNT5;ALG5;ST3GAL5;ALG3	0.9553606881881597
prerank	negative regulation of hydrolase activity (GO:0051346)	-0.31295011300395636	-0.8474898514276857	0.6834862385321101	0.8601278408342157	1.0	2/15	0.92%	CSTB;GCHFR	0.8601278408342157
prerank	cation transport (GO:0006812)	0.2610377562254019	0.8461739577970442	0.6963855421686747	0.9571551062366053	1.0	4/21	8.13%	KCNK6;SGK1;KCNMB1;CHP1	0.9571551062366053
prerank	ceramide metabolic process (GO:0006672)	-0.29841762068366395	-0.8459068266269594	0.6845528455284553	0.8616199430715865	1.0	7/17	29.43%	ASAH1;SGPL1;ACER3;SGMS1;SAMD8;SPTSSA;ORMDL1	0.8616199430715865
prerank	regulation of bone mineralization (GO:0030500)	-0.3012117579578887	-0.845686499190796	0.6699186991869919	0.8605352709015559	1.0	6/17	23.16%	ISG15;ANO6;CCL3;BMP2K;P2RX7;PTK2B	0.8605352709015559
prerank	positive regulation of macroautophagy (GO:0016239)	-0.28325587085852255	-0.8453992191055925	0.7017828200972447	0.8596262811769014	1.0	9/22	23.58%	LARP1;TRIM13;CALCOCO2;SH3GLB1;WAC;BAG3;SIRT1;VDAC1;SLC25A5	0.8596262811769014
prerank	neuron development (GO:0048666)	-0.2451839638738158	-0.8453223936143115	0.706436420722135	0.858287629385542	1.0	9/44	13.06%	EHD1;APOE;IL6;XBP1;CLN5;MAP4;LYN;PRMT1;BLOC1S1	0.858287629385542
prerank	cell-cell adhesion via plasma-membrane adhesion molecules (GO:0098742)	-0.2906568769703615	-0.8448188150155809	0.6848381601362862	0.8577187934468711	1.0	10/19	29.10%	SELL;BSG;ITGAL;ICAM1;ITGB2;CD84;NPTN;ATP2C1;ITGB1;TGFBR2	0.8577187934468711
prerank	IRE1-mediated unfolded protein response (GO:0036498)	0.255254004649759	0.8447823985715333	0.7270194986072424	0.9561481091485046	1.0	9/25	22.24%	DNAJB9;SSR1;LMNA;HSPA5;EDEM1;PDIA6;CTDSP2;SERP1;ADD1	0.9561481091485046
prerank	regulation of translation (GO:0006417)	-0.2179281328867895	-0.8431688802272659	0.7737752161383286	0.8593408485428469	1.0	16/82	18.16%	SAMD4A;ATXN2;IL6;CNOT1;LARP1;DAPK1;CIRBP;MTPN;EIF4G2;GAPDH;EIF4A3;MALSU1;EIF5B;EIF2AK2;SOX4;RBM3	0.8593408485428469
prerank	JNK cascade (GO:0007254)	-0.31672773941695165	-0.8430351362856484	0.6862745098039216	0.8580741303504327	1.0	5/15	22.15%	UBB;TAB2;GPS1;RIPK2;UBC	0.8580741303504327
prerank	postreplication repair (GO:0006301)	-0.30297134757610084	-0.8428361376083044	0.6978297161936561	0.8569670579914038	1.0	2/16	2.43%	UBB;ISG15	0.8569670579914038
prerank	amyloid fibril formation (GO:1990000)	-0.28034366308143444	-0.8426441883882286	0.6918138041733547	0.8558921572552526	1.0	3/23	1.81%	GGA2;UBB;TSPAN14	0.8558921572552526
prerank	Golgi organization (GO:0007030)	-0.2436761445234767	-0.8403238661028601	0.7314814814814815	0.8587723807187341	1.0	9/43	18.29%	ATL3;TMED1;RAB29;GCC2;UBXN2B;RAB2A;GOLGB1;LMAN1;YWHAZ	0.8587723807187341
prerank	negative regulation of cellular catabolic process (GO:0031330)	-0.2783145331344701	-0.8400708885053769	0.7073552425665102	0.8577828419557751	1.0	5/24	11.30%	APOC1;RRAGA;TAB2;TIMP2;EIF4G2	0.8577828419557751
prerank	transcription by RNA polymerase II (GO:0006366)	0.1808581835204336	0.8379966398033132	0.8346774193548387	0.9668314166862929	1.0	27/120	19.38%	BTF3;RBPJ;HDAC9;CEBPD;VDR;KLF13;TAF12;PAF1;SETD2;DDX21;RARA;DEK;PAPOLA;GTF2A2;NCBP2;SNRPB;NR4A3;POLR2H;INTS10;SNRPD3;SNRPE;TAF6;TAF13;COPS2;POLR2J;HDAC3;WDR33	0.9668314166862929
prerank	negative regulation of protein catabolic process (GO:0042177)	0.27129931923211276	0.8367237767689827	0.711340206185567	0.9653052468148002	1.0	9/18	29.52%	CST3;ROCK1;IL10;SNCA;RILP;MDM4;SNX3;CDK5RAP3;SNRNP70	0.9653052468148002
prerank	organelle organization (GO:0006996)	0.18036766552944208	0.8360937145598326	0.8196078431372549	0.9623725943349805	1.0	31/124	21.17%	BRWD1;ATP8B4;DPYSL2;BIN1;TPM1;HSD17B10;YTHDF2;FGD4;VMP1;EIF2AK3;RHOT2;ABI2;AGTPBP1;STX4;RAB34;PARK7;TMED2;PPIA;PEX16;ZFYVE16;HPS3;CYCS;STOML2;OPA1;MIA3;SIPA1;VAPA;CSNK1D;VPS51;ZRANB1;TOR1A	0.9623725943349805
prerank	positive regulation of protein serine/threonine kinase activity (GO:0071902)	-0.2594781386943017	-0.8359444313501857	0.7216	0.8641007481747289	1.0	3/29	3.19%	S100A12;TNF;ADAM17	0.8641007481747289
prerank	regulation of telomere maintenance via telomerase (GO:0032210)	0.2557839874965093	0.8353829960954907	0.7352941176470589	0.9596896089444882	1.0	4/22	10.18%	PKIB;HNRNPA1;NEK7;CCT2	0.9596896089444882
prerank	regulation of type I interferon-mediated signaling pathway (GO:0060338)	-0.3057014848907219	-0.8348147675068227	0.7	0.8647162220706481	1.0	5/15	20.81%	HSP90AB1;ISG15;PTPN6;OAS1;STAT2	0.8647162220706481
prerank	histone deacetylation (GO:0016575)	-0.28591126658620164	-0.8333883739985198	0.7014446227929374	0.8659049463966835	1.0	10/20	32.29%	MORF4L1;MIER1;BRMS1;HDAC2;SIRT1;MORF4L2;TBL1XR1;HDAC1;SIRT7;BAZ2A	0.8659049463966835
prerank	regulation of GTPase activity (GO:0043087)	-0.22650674917124386	-0.8331336437114292	0.7579908675799086	0.8649623763418057	1.0	6/55	7.91%	CCL4;CCL2;SOD1;LIMS1;PLXNC1;CCL20	0.8649623763418057
prerank	chromatin remodeling (GO:0006338)	0.2167041183850512	0.8286839567861812	0.7473118279569892	0.9697060987231705	1.0	12/40	16.50%	SMARCC2;NPM3;SATB1;DR1;CBX3;ARID1A;KDM6B;JARID2;KDM5A;NPM1;BAZ1A;CHD4	0.9697060987231705
prerank	protein K48-linked ubiquitination (GO:0070936)	-0.26024501242689546	-0.8283171239977007	0.7065052950075643	0.8723269624671922	1.0	10/30	28.27%	IFI27;RBX1;UBE2D1;RNF187;PELI1;UBE2B;RNF216;UBE3A;UBE2K;RNF5	0.8723269624671922
prerank	regulation of protein secretion (GO:0050708)	-0.2502147262833485	-0.8280441969488311	0.7354838709677419	0.8712983652247237	1.0	6/34	14.31%	APOE;TNF;IL6;FRMD4A;DPH3;ERP29	0.8712983652247237
prerank	regulation of endothelial cell proliferation (GO:0001936)	-0.2756522472244811	-0.827503567752011	0.7030497592295345	0.8707646681075214	1.0	8/23	20.68%	APOE;NR4A1;STAT5A;AIMP1;NRAS;STAT1;HIF1A;SIRT1	0.8707646681075214
prerank	DNA damage response, signal transduction by p53 class mediator (GO:0030330)	-0.27125512737843244	-0.826524665649238	0.7182410423452769	0.8710206725780167	1.0	10/24	35.80%	CNOT1;PRMT1;CNOT2;SOX4;ATRX;BAX;BTG2;BATF;HIPK2;CNOT6L	0.8710206725780167
prerank	mitochondrial respiratory chain complex assembly (GO:0033108)	-0.22186258858479227	-0.8249092607022885	0.7674074074074074	0.872533563537789	1.0	20/60	31.11%	NDUFA9;NDUFB4;COA3;NDUFS6;NDUFAF3;NDUFV2;NDUFB9;NDUFS2;NDUFB3;NDUFS3;COX14;NDUFA5;NDUFA13;PET100;NDUFB2;NDUFV1;SURF1;NDUFS7;NDUFC2;NDUFA3	0.872533563537789
prerank	plasma membrane organization (GO:0007009)	0.27181216013667514	0.8243941277135362	0.703125	0.9743341337115904	1.0	7/17	21.24%	BIN1;PLSCR1;STX4;CXCR4;DEGS1;EPB41L3;SERP1	0.9743341337115904
prerank	protein phosphorylation (GO:0006468)	0.17144688286504872	0.8230910561917205	0.8993055555555556	0.9724230605147993	1.0	31/133	19.09%	HCST;SGK1;STK38L;PDGFB;PRKX;ROCK1;PRKCA;EIF2AK3;ABI2;MAP3K13;RARA;GSK3B;NEK7;STK17B;STK24;CAMK2D;TAOK1;BRAF;TLR2;CSK;VRK2;CAB39;GAS6;PRKAG1;STK4;SLK;RUNX3;CSF1R;COPS2;JAK1;PAK2	0.9724230605147993
prerank	peptidyl-threonine modification (GO:0018210)	0.2615133524353447	0.8223220034264008	0.7182741116751269	0.9696297878136821	1.0	4/20	10.61%	ROCK1;PRKCA;GSK3B;CAMK2D	0.9696297878136821
prerank	fat cell differentiation (GO:0045444)	0.2612908584211919	0.820878015907933	0.7112860892388452	0.9684949576182353	1.0	6/20	15.86%	PID1;KLF4;SDF4;NR4A3;ATF5;METRNL	0.9684949576182353
prerank	protein modification process (GO:0036211)	-0.24793666431308173	-0.8195955112151285	0.7457098283931357	0.8804194904201648	1.0	16/33	37.43%	ATG3;PPP4R2;PARP1;UBL5;RPN2;LCMT1;ST3GAL1;MSRA;MANBA;RABGGTB;UBE2M;RPN1;ABL2;UBE2L3;MCRS1;UBE2L6	0.8804194904201648
prerank	cell junction organization (GO:0034330)	0.2704482011218765	0.8184982821030864	0.7268292682926829	0.9691307943098337	1.0	3/17	6.65%	SMAD3;SH3BP1;VMP1	0.9691307943098337
prerank	regulation of protein kinase B signaling (GO:0051896)	-0.2242232894057386	-0.8182932970110545	0.8002936857562408	0.8813124063963577	1.0	19/60	26.95%	HSP90AA1;HSP90AB1;TNF;TXN;TCF7L2;PIK3AP1;PDPK1;CCL3;P2RX4;HAX1;SIRT1;RICTOR;CD86;VAV1;RHOG;PPP2R5C;IRS2;SLC9A3R1;ITGB1	0.8813124063963577
prerank	brain development (GO:0007420)	-0.24005544042918478	-0.818063486100196	0.7631578947368421	0.8802089345213355	1.0	13/38	30.10%	BAG6;CLN5;UFM1;UGP2;ATXN1;RAB18;TMX2;BPTF;UBE3A;IER3IP1;TGFBR2;PTPN11;RAB3GAP1	0.8802089345213355
prerank	ncRNA processing (GO:0034470)	-0.2348036229419458	-0.8171147833277514	0.7918552036199095	0.8803510986610584	1.0	8/47	12.28%	DICER1;ADAR;UTP6;NOP56;ZCCHC8;WDR43;EXOSC1;SMAD2	0.8803510986610584
prerank	positive regulation of neurogenesis (GO:0050769)	0.27723101454915955	0.8165415653484872	0.7005347593582888	0.9688376744982314	1.0	3/16	6.03%	TIAM1;VEGFA;SS18L2	0.9688376744982314
prerank	phosphorylation (GO:0016310)	0.1757104025217841	0.8165033270946971	0.8935361216730038	0.9646971640132695	1.0	26/118	19.09%	HCST;SGK1;STK38L;PDGFB;ROCK1;PRKCA;EIF2AK3;SPHK1;MAP3K13;RARA;GSK3B;NEK7;STK17B;STK24;CAMK2D;TAOK1;BRAF;CSK;VRK2;GAS6;PRKAG1;STK4;RUNX3;COPS2;JAK1;PAK2	0.9646971640132695
prerank	mitochondrial transport (GO:0006839)	-0.24495103892966674	-0.8149370356876732	0.7740384615384616	0.8827498888235821	1.0	6/36	11.97%	HSP90AA1;BCAP31;SPG7;TIMM17A;SLC25A24;TIMM8B	0.8827498888235821
prerank	cell cycle G2/M phase transition (GO:0044839)	-0.2775133965628503	-0.8136791409411058	0.7235099337748344	0.8834860027161681	1.0	6/22	19.92%	HSP90AA1;SSNA1;LCMT1;ACTR1A;PRKACA;SKP1	0.8834860027161681
prerank	positive regulation of mitochondrion organization (GO:0010822)	0.23409618454616055	0.8129628981223179	0.75	0.9676297050258836	1.0	7/28	15.70%	PDCD5;PPIF;GSK3B;PARK7;FAM162A;BCL2L11;ZDHHC6	0.9676297050258836
prerank	regulation of ubiquitin-dependent protein catabolic process (GO:2000058)	-0.2877521154724363	-0.8122542241228985	0.7218430034129693	0.884511161718545	1.0	8/18	33.90%	RAD23B;NUB1;RAD23A;PTK2B;LAPTM5;UBE3A;DESI1;HIPK2	0.884511161718545
prerank	peptidyl-threonine phosphorylation (GO:0018107)	0.2620331704953997	0.8115367642226267	0.7150127226463104	0.9660366180173405	1.0	4/19	10.61%	ROCK1;PRKCA;GSK3B;CAMK2D	0.9660366180173405
prerank	regulation of cell differentiation (GO:0045595)	-0.2228425304035282	-0.8106291381397933	0.8076923076923077	0.8858824883304005	1.0	13/56	18.74%	HSP90AB1;TNF;MAFB;LGALS3;BCL6;SLC6A6;RAF1;EIF2AK2;PRKACA;SUPT6H;SUZ12;APC;KIAA1109	0.8858824883304005
prerank	protein targeting to membrane (GO:0006612)	-0.2411756108783728	-0.8086689393483566	0.7671451355661882	0.8879180233132887	1.0	4/36	5.61%	SDCBP;SEC62;ARL6IP1;ATG3	0.8879180233132887
prerank	neuron projection morphogenesis (GO:0048812)	-0.2441886353030494	-0.8086475878824833	0.7610759493670886	0.8864698098906726	1.0	6/36	13.56%	UBB;RAB10;DICER1;S100B;IQGAP1;DIP2A	0.8864698098906726
prerank	negative regulation of cell population proliferation (GO:0008285)	-0.19856558809945007	-0.8085644519023534	0.8469945355191257	0.8851429643287365	1.0	21/104	18.62%	GPNMB;MTSS1;HMOX1;GSTP1;IL6;SOD2;TINF2;HSPA1B;GTPBP4;S100A11;LYN;HSPA1A;TMEM127;PTPN6;CEBPA;RAF1;EIF2AK2;AIF1;SOX4;IFI35;APC	0.8851429643287365
prerank	double-strand break repair (GO:0006302)	0.23154815385660402	0.8077000357859019	0.7774725274725275	0.9692005772141247	1.0	10/32	22.44%	KDM2A;SFPQ;NUCKS1;HMGB2;HMGB1;NSMCE1;UBE2V2;XRCC6;YY1;ERCC1	0.9692005772141247
prerank	DNA metabolic process (GO:0006259)	0.1952962148089432	0.8066439132151321	0.8558282208588958	0.9672296263966634	1.0	16/61	17.35%	DNMT1;UBA52;INIP;UVRAG;MPG;APEX1;DDB1;DDX21;PARK7;HMGB2;HMGB1;RPAIN;DCTPP1;KMT5B;NPM1;UBE2V2	0.9672296263966634
prerank	external encapsulating structure organization (GO:0045229)	-0.25348167201553556	-0.8061072947594113	0.7427652733118971	0.887976868560317	1.0	6/27	13.73%	SPP1;BSG;ITGAV;ITGAL;ICAM1;ITGB2	0.887976868560317
prerank	mitochondrion organization (GO:0007005)	-0.2075929620704373	-0.8042738532602274	0.8167832167832167	0.8896542046078848	1.0	12/77	12.97%	BID;BCAP31;HK2;SPG7;IFIT2;TIMM17A;CHCHD10;RAB29;PARP1;CHCHD2;TIMM8B;MTX1	0.8896542046078848
prerank	adenylate cyclase-modulating G protein-coupled receptor signaling pathway (GO:0007188)	-0.2743059013188205	-0.8023120043581281	0.7395993836671803	0.8915108365636367	1.0	5/21	17.64%	PSAP;WASF2;FPR1;CXCL10;GNAS	0.8915108365636367
prerank	phosphatidylcholine metabolic process (GO:0046470)	0.25477593928254233	0.8018228706757308	0.7298701298701299	0.972083906936741	1.0	8/20	26.42%	CHPT1;PLB1;GPAT4;PNPLA8;ABHD3;DBI;MFSD2A;LPCAT2	0.972083906936741
prerank	cellular amino acid catabolic process (GO:0009063)	0.2532481652881806	0.8011074830187624	0.7403314917127072	0.9693474293370132	1.0	9/20	28.23%	HSD17B10;SDS;HIBADH;BCAT1;HNMT;BCKDK;KYNU;GLS;ALDH7A1	0.9693474293370132
prerank	cellular response to decreased oxygen levels (GO:0036294)	-0.2550365549535719	-0.7989364821523112	0.7725190839694657	0.8957783982040326	1.0	9/28	23.00%	HMOX1;PGK1;CPEB4;HP1BP3;HYOU1;HIF1A;ACAA2;SIRT1;PMAIP1	0.8957783982040326
prerank	apoptotic process (GO:0006915)	-0.20336221435790952	-0.7971399285365948	0.8450899031811895	0.8971293448958719	1.0	22/85	24.43%	BID;BAG6;HK2;IFIT2;DAPK1;PARP1;PDCD4;IFI27;GAPDH;TRADD;ITGB2;RRAGC;RAF1;CFLAR;BNIP2;BCL2L1;VDAC1;PMAIP1;PTK2B;DAP;IFI6;BAX	0.8971293448958719
prerank	protein-containing complex disassembly (GO:0032984)	-0.2787275171346792	-0.7970948434251929	0.7679738562091504	0.8957349482589592	1.0	8/20	26.86%	LAMP2;MAP1LC3A;SNAP29;HSPA8;APC;VCP;CTNNB1;GABARAP	0.8957349482589592
prerank	cell-matrix adhesion (GO:0007160)	-0.2609485171426148	-0.7969232163738462	0.7544141252006421	0.89452335689382	1.0	8/24	22.29%	CD63;ILK;ITGAV;ITGAL;ITGB2;VCL;SIGLEC1;ADAM9	0.89452335689382
prerank	G2/M transition of mitotic cell cycle (GO:0000086)	-0.2658792984609368	-0.7968211205865987	0.7403846153846154	0.8932007100490844	1.0	6/23	19.92%	HSP90AA1;SSNA1;LCMT1;ACTR1A;PRKACA;SKP1	0.8932007100490844
prerank	negative regulation of protein phosphorylation (GO:0001933)	0.20231685213320125	0.7967572451428027	0.8404558404558404	0.9730853116185978	1.0	9/51	14.40%	PID1;ZC3H12A;MYADM;GNAQ;CHP1;PARK7;PPIA;NF1;SNCA	0.9730853116185978
prerank	calcium ion homeostasis (GO:0055074)	0.2610017782611341	0.7960639832167129	0.7540983606557377	0.9702669733853825	1.0	6/18	21.46%	TPT1;ATP2B1;SNCA;ATP1B1;STOML2;ATP13A3	0.9702669733853825
prerank	regulation of macromolecule metabolic process (GO:0060255)	-0.2153983294333165	-0.7951066449732175	0.8138847858197932	0.8945434426359277	1.0	16/60	25.70%	APOE;NFKBIZ;SCARB2;TAPBP;RFXANK;LDLR;PRDM1;AIF1;RNF187;HIF1A;HNRNPAB;SIRPA;PRDM2;TRIM27;TRIM26;KHSRP	0.8945434426359277
prerank	regulation of mRNA processing (GO:0050684)	0.24896178494000243	0.7949441629289465	0.7746478873239436	0.9682429347690589	1.0	8/21	25.90%	SF1;RBM39;PAPOLA;CWC22;TIA1;ZFP36L1;SAFB;SAFB2	0.9682429347690589
prerank	extracellular structure organization (GO:0043062)	-0.24881085455800409	-0.7941204334328408	0.7552	0.8947334757492662	1.0	6/28	13.73%	SPP1;BSG;ITGAV;ITGAL;ICAM1;ITGB2	0.8947334757492662
prerank	cellular response to DNA damage stimulus (GO:0006974)	-0.1942319477804861	-0.7933389379575532	0.8505586592178771	0.8945025877986705	1.0	33/102	29.19%	BID;BCL2A1;CUL4A;PSME4;MBD4;PARP1;LYN;BOD1L1;ZBTB4;BCL6;WAC;CDKN2AIP;CHCHD6;RECQL;SLFN11;APC;PHF1;BCL2L1;XIAP;TRIM28;BAZ1B;SIRT1;UBE2B;SETX;VCP;BAX;NABP1;BTG2;TAF9;AATF;SIRT7;GTF2H1;MOAP1	0.8945025877986705
prerank	positive regulation of viral genome replication (GO:0045070)	-0.2925879960876006	-0.791768481036511	0.7429906542056075	0.8956723640754877	1.0	4/15	16.53%	ADAR;LARP1;TMEM39A;RAD23A	0.8956723640754877
prerank	mRNA splice site selection (GO:0006376)	0.2537096526540629	0.7909896466060905	0.7916666666666666	0.9710644983346816	1.0	4/21	13.31%	SF3A1;SF1;SLU7;PUF60	0.9710644983346816
prerank	DNA repair (GO:0006281)	-0.20794545013163615	-0.7887887114558807	0.8528528528528528	0.8988206972819921	1.0	21/67	26.98%	UBB;TEX264;PSME4;RAD23B;MBD4;PARP1;SMUG1;RAD23A;RECQL;SMARCA5;TRIM28;BAZ1B;SIRT1;UBE2B;SETX;UBC;VCP;NABP1;USP1;BTG2;HUWE1	0.8988206972819921
prerank	regulation of protein dephosphorylation (GO:0035304)	-0.290310083649695	-0.788521933560706	0.7377622377622378	0.8977744874920133	1.0	3/15	14.72%	LILRB2;CALM2;CALM3	0.8977744874920133
prerank	negative regulation of ERBB signaling pathway (GO:1901185)	-0.28771688648430327	-0.7882862462514035	0.7544141252006421	0.8966641460137319	1.0	5/16	22.13%	LGMN;EPN1;MVP;EPS15;CBL	0.8966641460137319
prerank	positive regulation of tyrosine phosphorylation of STAT protein (GO:0042531)	-0.2653895405062989	-0.7877474766228941	0.7641653905053599	0.8960363900061202	1.0	6/22	24.36%	TNF;IL6;LYN;PARP14;IL15;IL23A	0.8960363900061202
prerank	dephosphorylation (GO:0016311)	-0.22703329408025458	-0.7859946348546245	0.8163884673748103	0.8974067809660007	1.0	11/44	27.18%	ACP2;SSH1;PPP4R2;MTMR6;DUSP6;PTPN6;PPP2CB;PPM1G;PPM1A;PPP2R5C;PTPRA	0.8974067809660007
prerank	protein autophosphorylation (GO:0046777)	-0.22057300090555756	-0.7820321574978238	0.8482549317147192	0.9020724405533327	1.0	14/49	24.88%	HCK;EIF2AK1;DAPK1;DYRK1A;PDPK1;LYN;MAPKAPK3;EIF2AK2;AAK1;SMG1;MKNK1;HTATIP2;PTK2B;MAP2K2	0.9020724405533327
prerank	activation of protein kinase activity (GO:0032147)	0.2095192988366147	0.7816595440480897	0.8296703296703297	0.9831235905242097	1.0	12/39	22.18%	VEGFA;PDGFB;TNFRSF10B;TAOK1;PARK7;PPIA;MALT1;GAS6;STK4;PAK2;COPS8;MAPKAP1	0.9831235905242097
prerank	skeletal system development (GO:0001501)	0.2332644898077968	0.7802278611227306	0.8052325581395349	0.981487936629985	1.0	11/25	27.07%	SULF2;EIF2AK3;P3H1;TCOF1;CD44;PAPSS1;EBP;ETS2;TRPS1;CREB3L2;AKAP13	0.981487936629985
prerank	regulation of gene expression, epigenetic (GO:0040029)	0.23055034027602472	0.7797795483877866	0.8095238095238095	0.9782443116915779	1.0	7/29	14.47%	DNMT1;DDX21;IFI16;PPHLN1;DEK;JARID2;POLR2H	0.9782443116915779
prerank	DNA-templated transcription, termination (GO:0006353)	0.22945365021918135	0.77824818408451	0.7851458885941645	0.9766759148387449	1.0	7/28	15.50%	POLR3K;PAPOLA;NCBP2;SNRPB;POLR2H;SNRPD3;SNRPE	0.9766759148387449
prerank	ephrin receptor signaling pathway (GO:0048013)	-0.23708972429983366	-0.7770482598297462	0.8073959938366718	0.9084761902091011	1.0	13/30	30.77%	SDCBP;AP2A2;LYN;ARPC4;ARPC1A;PSENEN;APH1B;ARPC2;ITSN1;ARPC3;PTPN11;ACTR3;ACTB	0.9084761902091011
prerank	macroautophagy (GO:0016236)	-0.21593957143714704	-0.7756784075838348	0.8389955686853766	0.9091166800092737	1.0	16/51	29.28%	LAMP2;TCIRG1;ATG3;MAP1LC3A;SNAP29;CHMP2A;VPS41;VDAC1;VCP;ATG4B;CSNK2B;VPS36;GABARAP;SQSTM1;CHMP2B;DYNLL1	0.9091166800092737
prerank	positive regulation of cytokine-mediated signaling pathway (GO:0001961)	-0.2705851052643924	-0.7754559453401088	0.7819063004846527	0.908007625296968	1.0	5/19	11.63%	CD300LF;ADAM17;AGPAT2;HSPA1B;HSPA1A	0.908007625296968
prerank	positive regulation of protein ubiquitination (GO:0031398)	0.21283212635604715	0.7702332614301086	0.798219584569733	0.9859596366146691	1.0	12/36	21.39%	FKBP1A;TOPORS;SPHK1;UBQLN1;BCL10;ARRDC3;MALT1;PTTG1IP;PDCD6;HDAC3;TBC1D7;BIRC2	0.9859596366146691
prerank	metal ion transport (GO:0030001)	0.24836510376604662	0.769398755351504	0.7966101694915254	0.9831436814556134	1.0	3/19	9.27%	TPT1;CATSPER1;NIPA2	0.9831436814556134
prerank	intrinsic apoptotic signaling pathway by p53 class mediator (GO:0072332)	-0.2832806043227276	-0.7674648195333081	0.7937608318890814	0.9186141993293296	1.0	5/15	23.00%	BAG6;HIPK1;SIRT1;SNW1;PMAIP1	0.9186141993293296
prerank	negative regulation of kinase activity (GO:0033673)	0.24042221778845038	0.7671783979435814	0.8	0.9826981438678504	1.0	6/22	14.40%	GNAQ;CHP1;PARK7;PPIA;NF1;SNCA	0.9826981438678504
prerank	regulation of mitochondrial membrane potential (GO:0051881)	-0.26589359382181926	-0.766351684697497	0.7946708463949843	0.9188231626903249	1.0	8/20	24.43%	UBB;ARL6IP5;SOD1;PRDX3;BCL2L1;VCP;PMAIP1;BAX	0.9188231626903249
prerank	ribosome biogenesis (GO:0042254)	-0.21725202171763536	-0.7636201863297917	0.8566978193146417	0.921311746648607	1.0	7/48	12.95%	CUL4A;UTP6;NOP56;GLUL;WDR43;EXOSC1;MALSU1	0.921311746648607
prerank	positive regulation of secretion by cell (GO:1903532)	0.22818236573416048	0.7629027382629628	0.8320413436692506	0.9851672295316882	1.0	5/24	14.40%	ADAM8;EZR;PPIA;RAB27A;SNCA	0.9851672295316882
prerank	regulation of cell cycle G2/M phase transition (GO:1902749)	-0.27217482795266773	-0.762720900072782	0.7924836601307189	0.9211275563525123	1.0	4/17	15.12%	HSP90AA1;SSNA1;ACTR1A;PRKACA	0.9211275563525123
prerank	positive regulation of autophagy (GO:0010508)	-0.23120967127070258	-0.7609698211972911	0.8464	0.9221677555140723	1.0	7/35	14.90%	LARP1;TRIM13;DAPK1;SH3GLB1;TICAM1;WAC;TMEM59	0.9221677555140723
prerank	RNA processing (GO:0006396)	0.16987470733018625	0.7606484556736691	0.94140625	0.9845844509848305	1.0	17/103	14.63%	SF3A1;PRPF4;PABPC4;SCNM1;FUS;SCAF11;RBM8A;SFPQ;PRPF6;MBNL1;SLU7;RBM39;NCBP2;SNRPB;ALKBH5;TSEN34;SNRPD3	0.9845844509848305
prerank	adenylate cyclase-activating G protein-coupled receptor signaling pathway (GO:0007189)	0.2548939014390542	0.7592125572175773	0.7949367088607595	0.9827210582082921	1.0	3/16	11.34%	PTGIR;GNAQ;GNA13	0.9827210582082921
prerank	protein secretion (GO:0009306)	-0.2749690335891868	-0.7589044152361272	0.795751633986928	0.9236857208095186	1.0	6/16	30.86%	RAB10;SEL1L;CYB5R4;TMEM167A;RAB8B;ABCA1	0.9236857208095186
prerank	peptidyl-lysine modification (GO:0018205)	0.2339384853327362	0.7559655237784463	0.8351648351648352	0.9834821881879235	1.0	3/24	5.49%	HDAC9;TOPORS;UBA2	0.9834821881879235
prerank	intracellular protein transmembrane transport (GO:0065002)	-0.2624493707979905	-0.7541679848311859	0.8171521035598706	0.9289908797690586	1.0	4/20	15.43%	SEC62;TIMM17A;ROMO1;GRPEL1	0.9289908797690586
prerank	membrane lipid biosynthetic process (GO:0046467)	0.23455667595598384	0.7533373530974793	0.8493150684931506	0.9832998180872194	1.0	8/22	20.21%	PRKD3;SPHK1;ELOVL1;SPTLC1;DEGS1;SPTLC2;VAPA;HACD4	0.9832998180872194
prerank	protein sumoylation (GO:0016925)	0.25271969981903525	0.7533020141998072	0.7868020304568528	0.979465495527055	1.0	2/16	5.49%	TOPORS;UBA2	0.979465495527055
prerank	ERAD pathway (GO:0036503)	0.19827494242244778	0.7514818969327032	0.8977900552486188	0.9782272084738767	1.0	12/44	21.26%	HERPUD1;DNAJB9;TRIM25;HSPA5;UBQLN1;EDEM1;UBXN6;UBE4A;ATXN3;RNF103;TOR1A;DNAJB2	0.9782272084738767
prerank	DNA-templated transcription, elongation (GO:0006354)	-0.23049909898294868	-0.7514543084241849	0.8528	0.929695737549702	1.0	13/35	32.98%	POLR2A;CTR9;EAF1;ELP2;SUPT6H;ELL;RTF1;ELOF1;NELFE;POLR2I;GTF2H1;CDK12;SUPT5H	0.929695737549702
prerank	transcription elongation from RNA polymerase II promoter (GO:0006368)	-0.23049909898294868	-0.7514543084241849	0.8528	0.929695737549702	1.0	13/35	32.98%	POLR2A;CTR9;EAF1;ELP2;SUPT6H;ELL;RTF1;ELOF1;NELFE;POLR2I;GTF2H1;CDK12;SUPT5H	0.929695737549702
prerank	negative regulation of neurogenesis (GO:0050768)	-0.2694563319500535	-0.7513224360580227	0.8160919540229885	0.9284279365951646	1.0	2/16	5.52%	TNF;IL6	0.9284279365951646
prerank	sphingolipid biosynthetic process (GO:0030148)	0.22993028202893875	0.7490913727764659	0.8449197860962567	0.9777371864082134	1.0	9/22	20.21%	PRKD3;SPHK1;ELOVL1;SPTLC1;CLN8;DEGS1;SPTLC2;VAPA;HACD4	0.9777371864082134
prerank	cellular response to hydrogen peroxide (GO:0070301)	-0.27725920427288386	-0.7469472530011735	0.8195121951219512	0.9328638223977889	1.0	6/15	23.89%	IL6;RELA;SIRT1;SETX;SIRPA;OSER1	0.9328638223977889
prerank	positive regulation of lamellipodium organization (GO:1902745)	-0.2705878553103371	-0.7451568764753739	0.8242320819112628	0.9338412680226442	1.0	9/16	40.69%	WASF2;FSCN1;CORO1B;ARPC2;ACTR3;CYFIP1;CORO1C;PIK3R1;ACTR2	0.9338412680226442
prerank	DNA-templated transcription, initiation (GO:0006352)	0.1812138999473042	0.7439610211174875	0.913946587537092	0.9809551453498309	1.0	19/57	27.31%	RBPJ;HDAC9;VDR;TAF12;RARA;GTF2A2;NR4A3;POLR2H;TAF6;TAF13;POLR2J;HDAC3;POLR2L;RRN3;NOTCH2;MAZ;POLR2B;GTF2F1;TAF7	0.9809551453498309
prerank	positive regulation of GTPase activity (GO:0043547)	0.18330093291120048	0.7434433805084971	0.9205882352941176	0.9777392282809524	1.0	21/59	26.02%	TAX1BP3;TIAM1;SH3BP1;CCR7;DOCK8;GSK3B;ARHGAP24;RASGRP2;NF1;TBC1D9;PICALM;ABR;TBC1D7;SIPA1;SIPA1L1;SRGAP2;RAP1A;RAP1GDS1;TBC1D2B;RGS10;TBC1D10A	0.9777392282809524
prerank	autophagosome maturation (GO:0097352)	-0.26458333704273995	-0.7433212231632947	0.8135048231511254	0.9347035905715501	1.0	3/18	8.60%	LAMP2;MAP1LC3A;SNAP29	0.9347035905715501
prerank	response to UV (GO:0009411)	-0.2423583536142345	-0.7410468355781455	0.8447412353923205	0.936356646572421	1.0	6/23	25.99%	CIRBP;PARP1;RELA;N4BP1;UBE2B;USP1	0.936356646572421
prerank	plasma membrane bounded cell projection organization (GO:0120036)	-0.21401794044005787	-0.7389244221076456	0.8575899843505478	0.9376488051055725	1.0	18/41	34.26%	EHD1;APOE;IL6;MAP4;LYN;PRMT1;BLOC1S1;CORO1B;PLEK;BLOC1S2;BTG2;SLC9A3R1;FRYL;STX3;DTNBP1;CYFIP1;ATXN10;SNAPIN	0.9376488051055725
prerank	microtubule cytoskeleton organization involved in mitosis (GO:1902850)	-0.268563156465133	-0.7387136233261629	0.8190954773869347	0.936452523475783	1.0	5/17	22.22%	KPNB1;MAP4;RMDN1;SUN2;RANBP2	0.936452523475783
prerank	positive regulation of proteolysis (GO:0045862)	-0.252352651759692	-0.7373148260416587	0.8253706754530478	0.9367332136671105	1.0	2/21	2.01%	APOE;TNF	0.9367332136671105
prerank	negative regulation of protein kinase activity (GO:0006469)	-0.22257802697956752	-0.7324771890879308	0.8757763975155279	0.9414343853330608	1.0	6/33	16.26%	LILRB4;GSTP1;ADAR;PDPK1;MVP;SPRED1	0.9414343853330608
prerank	positive regulation of plasma membrane bounded cell projection assembly (GO:0120034)	-0.2334678421259974	-0.7264980617132335	0.8625204582651391	0.9471011460405764	1.0	10/25	31.96%	WASF2;FSCN1;MIEN1;APC;P2RX7;ARPC2;DOCK11;ARAP1;ACTR3;CYFIP1	0.9471011460405764
prerank	glycoprotein metabolic process (GO:0009100)	-0.2537177361115855	-0.7246630508665542	0.8407643312101911	0.9477868230590221	1.0	5/19	24.97%	MAN1A1;GANAB;PRKCSH;HIF1A;MANBA	0.9477868230590221
prerank	mRNA stabilization (GO:0048255)	-0.25557065026717873	-0.7233284284842244	0.8311475409836065	0.9478438793485541	1.0	2/18	8.04%	LARP1;CIRBP	0.9478438793485541
prerank	rRNA processing (GO:0006364)	0.19313294821587063	0.7209605544523401	0.9070422535211268	1.0	1.0	7/42	13.06%	UBA52;FBL;RSL1D1;NHP2;NOB1;SNU13;DDX27	1.0
prerank	regulation of cell cycle process (GO:0010564)	-0.2633654685629399	-0.7209605398607054	0.8225806451612904	0.9490957058795993	1.0	7/16	25.95%	CALM2;SH3GLB1;CALM3;APC;BCL2L1;CALM1;CTNNB1	0.9490957058795993
prerank	response to peptide hormone (GO:0043434)	-0.2653459774446235	-0.7185525265078249	0.8544	0.9504302115053987	1.0	5/16	20.81%	XBP1;STAT5A;STAT1;SIRT1;STAT2	0.9504302115053987
prerank	regulation of small GTPase mediated signal transduction (GO:0051056)	0.18655897564724538	0.7179616307184726	0.9080118694362018	1.0	1.0	17/49	24.30%	TIAM1;TRIP10;SH3BP1;FGD4;RHOT2;ARHGAP30;ARHGAP24;GNA13;ARHGAP15;ABR;ARHGEF6;ARHGAP18;MYO9B;RHOH;SRGAP2;ARHGEF1;RHOF	1.0
prerank	regulation of intracellular signal transduction (GO:1902531)	-0.16873967656733266	-0.717561310793746	0.9691516709511568	0.9501219831143455	1.0	41/138	27.85%	BST1;TNF;RHOC;GBP1;ARHGDIB;PRKAR1A;PDPK1;TAGAP;ITGAV;RELA;LYN;TMEM127;HDAC2;TAF11;RRAGC;FGD2;ARHGAP17;MEAF6;FAM13B;ARHGDIA;PRDM1;SPRED1;ARHGAP5;TAF3;PRKAR2A;TAF10;PJA2;HIPK1;XIAP;A2M;CSNK2B;RICTOR;VAV1;RHOG;PPP2R5C;SQSTM1;HDAC1;TAF9;SGMS1;ITSN1;BIRC3	0.9501219831143455
prerank	positive regulation of release of cytochrome c from mitochondria (GO:0090200)	0.23480623840156492	0.7168277371219596	0.8726287262872628	0.9985069319373929	1.0	4/17	14.67%	PDCD5;PPIF;FAM162A;BCL2L11	0.9985069319373929
prerank	regulation of signal transduction by p53 class mediator (GO:1901796)	0.19412767075508666	0.7144370838373305	0.9147058823529411	0.9972985255823551	1.0	12/38	22.96%	PIP4K2A;SGK1;TAF12;JMY;ZNF385A;PRKAG1;CHD4;TAF6;TAF13;EHMT1;MAPKAP1;CHD3	0.9972985255823551
prerank	fatty acid catabolic process (GO:0009062)	-0.24501417861210842	-0.7141096103208959	0.8739635157545605	0.9525183833796883	1.0	8/20	33.10%	HSD17B4;ACAA2;ACAA1;ABHD2;ACADM;HADHB;SCP2;ECHS1	0.9525183833796883
prerank	ubiquitin-dependent ERAD pathway (GO:0030433)	0.19363721598752798	0.7111826916399622	0.9155672823218998	0.9969348150169756	1.0	5/39	9.36%	HERPUD1;DNAJB9;TRIM25;HSPA5;UBQLN1	0.9969348150169756
prerank	regulation of phagocytosis (GO:0050764)	-0.22618019184659338	-0.710828286787386	0.8854489164086687	0.9546404883535046	1.0	5/30	11.55%	TNF;HCK;FCER1G;ITGAV;CYBA	0.9546404883535046
prerank	ribonucleoprotein complex assembly (GO:0022618)	0.180114290529334	0.7092677350256019	0.9559748427672956	0.9952264952527474	1.0	14/56	19.56%	RSL24D1;SF1;SCAF11;EIF5;PRPF6;EIF2S3;SNRPB;PUF60;CLNS1A;SNRPD3;SNRPE;DENR;EIF4H;EIF2S2	0.9952264952527474
prerank	mRNA catabolic process (GO:0006402)	-0.24236745592579328	-0.7059581462969873	0.8919354838709678	0.9583736161112344	1.0	3/19	11.63%	HSPA1B;DCP2;HSPA1A	0.9583736161112344
prerank	transcription, DNA-templated (GO:0006351)	0.15861019561722456	0.7055715849168975	0.9854014598540146	0.9951831436006163	1.0	18/93	18.87%	BTF3;CEBPD;KLF13;TOPORS;TAF12;POLR3K;PAF1;DDX21;DEK;GTF2A2;NCBP2;POLR3GL;POLR2H;MEF2A;TAF6;TAF13;COPS2;POLR2J	0.9951831436006163
prerank	positive regulation of translation (GO:0045727)	-0.20284707094655757	-0.7023749668095106	0.9320695102685624	0.9606570395691942	1.0	9/43	18.16%	SAMD4A;IL6;LARP1;CIRBP;COA3;EIF4A3;PKM;SOX4;RBM3	0.9606570395691942
prerank	response to insulin (GO:0032868)	0.20636600580092918	0.7018783032617641	0.9289617486338798	0.994937512132236	1.0	2/28	1.43%	INSIG1;HDAC9	0.994937512132236
prerank	intrinsic apoptotic signaling pathway in response to DNA damage (GO:0008630)	-0.22635529750506606	-0.7017850984395633	0.8936825885978429	0.9597923542888169	1.0	7/24	24.43%	BCL2A1;BAG6;HIPK1;BCL2L1;SIRT1;SNW1;BAX	0.9597923542888169
prerank	calcium ion transport (GO:0006816)	-0.2218335860602342	-0.7004205743201968	0.8829268292682927	0.9596740958824048	1.0	11/27	28.32%	MCOLN1;ANO6;TMCO1;ITGAV;CCL3;P2RX4;P2RX7;ATP2A2;SLC3A2;ATP2C1;MCUR1	0.9596740958824048
prerank	regulation of mRNA splicing, via spliceosome (GO:0048024)	0.17637222297911342	0.6992496330082126	0.9556313993174061	0.9936130787371067	1.0	9/55	15.68%	HNRNPA1;DAZAP1;SF1;RBM8A;MBNL1;RBM39;PUF60;CWC22;REST	0.9936130787371067
prerank	sulfur compound biosynthetic process (GO:0044272)	-0.2137666191503872	-0.6984056947749548	0.8989441930618401	0.9601731110420423	1.0	7/31	19.63%	MGST3;GSTO1;GSTP1;GSTK1;CNDP2;ST3GAL1;MGST1	0.9601731110420423
prerank	nuclear membrane reassembly (GO:0031468)	-0.25321070184379585	-0.6966799233249187	0.848	0.9603810296054347	1.0	3/16	12.42%	KPNB1;UBXN2B;CHMP2A	0.9603810296054347
prerank	lipid biosynthetic process (GO:0008610)	-0.25698839293179654	-0.6946924107221575	0.8921095008051529	0.9609058574968538	1.0	2/15	6.34%	LPCAT1;XBP1	0.9609058574968538
prerank	exonucleolytic catabolism of deadenylated mRNA (GO:0043928)	-0.2420015887812033	-0.6927890476768009	0.8915094339622641	0.9612688890508162	1.0	8/18	42.12%	DCP2;EXOSC1;LSM3;PATL1;LSM6;TTC37;WDR61;EXOSC8	0.9612688890508162
prerank	cellular response to reactive oxygen species (GO:0034614)	-0.22966986455871635	-0.6922918867469408	0.8996763754045307	0.9602312089483019	1.0	10/25	30.24%	IL6;RELA;ROMO1;PRDX3;SIRT1;SETX;SIRPA;OSER1;JUN;NCF1	0.9602312089483019
prerank	positive regulation of binding (GO:0051099)	-0.20112691948372413	-0.6912965482956347	0.9297971918876755	0.9597623265423381	1.0	5/39	11.14%	APOE;TXN;TCF7L2;CLN5;DPH3	0.9597623265423381
prerank	regulation of type I interferon production (GO:0032479)	-0.19722223232157265	-0.6873589601396162	0.9281150159744409	0.962157028452484	1.0	9/43	20.88%	IFIH1;ISG15;TRIM56;RELA;GAPDH;RNF135;LRRFIP1;IRF8;G3BP1	0.962157028452484
prerank	regulation of viral transcription (GO:0046782)	-0.22727689512658425	-0.6870886821418979	0.9047619047619048	0.9609800714372317	1.0	8/23	36.31%	POLR2A;TRIM13;TRIM27;IFITM3;NELFE;POLR2I;SUPT5H;RSF1	0.9609800714372317
prerank	negative regulation of cell death (GO:0060548)	-0.22143232647016053	-0.686988882865957	0.9060509554140127	0.959621183334039	1.0	4/27	12.42%	GPNMB;HSPA1B;HSPA1A;CHMP2A	0.959621183334039
prerank	negative regulation of autophagy (GO:0010507)	-0.22766291818725354	-0.6817497234566519	0.9146537842190016	0.9629775995462598	1.0	7/23	25.46%	RRAGA;CTSA;TAB2;EIF4G2;SMG1;DAP;IL10RA	0.9629775995462598
prerank	negative regulation of cell differentiation (GO:0045596)	-0.19833080302881884	-0.6730201737383932	0.9523076923076923	0.9689343651019249	1.0	9/38	23.16%	TNF;IL6;ITGAV;CTR9;PDCD4;SPRED1;SUZ12;SIRT1;PTK2B	0.9689343651019249
prerank	positive regulation of viral process (GO:0048524)	-0.20484885763638777	-0.6729467410490948	0.928343949044586	0.9675350240896696	1.0	6/36	16.53%	ADAR;LARP1;POLR2A;KPNA6;TMEM39A;RAD23A	0.9675350240896696
prerank	phosphatidylinositol biosynthetic process (GO:0006661)	0.1813713510213775	0.6728331920796343	0.9484848484848485	1.0	1.0	4/38	11.10%	PIP4K2A;PYURF;SYNJ2;RAB4A	1.0
prerank	nuclear-transcribed mRNA catabolic process, exonucleolytic (GO:0000291)	-0.23215935501004903	-0.6727993440973539	0.9125596184419714	0.9662156098513598	1.0	8/19	42.12%	DCP2;EXOSC1;LSM3;PATL1;LSM6;TTC37;WDR61;EXOSC8	0.9662156098513598
prerank	protein insertion into membrane (GO:0051205)	-0.24627388698205868	-0.6696629878792254	0.8872549019607843	0.9672408060194185	1.0	1/15	1.59%	HMOX1	0.9672408060194185
prerank	regulation of plasma membrane bounded cell projection assembly (GO:0120032)	0.20673889883389682	0.6682895980768366	0.9197860962566845	1.0	1.0	4/22	11.26%	CCR7;IFT20;SDCCAG8;TWF2	1.0
prerank	positive regulation of protein binding (GO:0032092)	-0.2148561194799748	-0.6650142909124027	0.9247135842880524	0.9693740638222038	1.0	13/25	39.53%	APOE;TCF7L2;PPP2CB;RIPK2;USP33;NMD3;B2M;HIPK2;DERL1;PSEN1;APP;RAPGEF2;LRRK2	0.9693740638222038
prerank	cellular response to mechanical stimulus (GO:0071260)	-0.23261983965812758	-0.664613177213931	0.889967637540453	0.9682823334276625	1.0	1/20	0.67%	TLR4	0.9682823334276625
prerank	modulation of chemical synaptic transmission (GO:0050804)	0.22840556792865063	0.6629974011130808	0.8925831202046036	1.0	1.0	2/15	5.94%	MEF2C;AKAP9	1.0
prerank	regulation of release of cytochrome c from mitochondria (GO:0090199)	0.20048520618139584	0.6603602270121735	0.9102902374670184	1.0	1.0	5/23	14.67%	PDCD5;PPIF;FXN;FAM162A;BCL2L11	1.0
prerank	cellular response to fibroblast growth factor stimulus (GO:0044344)	-0.19374930904922616	-0.6586377981478406	0.9474474474474475	0.9714876649695948	1.0	4/39	8.80%	CCL2;HNRNPF;POLR2A;NR4A1	0.9714876649695948
prerank	positive regulation of protein secretion (GO:0050714)	-0.2116934209674994	-0.6566237320367512	0.9393939393939394	0.9714809610235844	1.0	9/26	30.97%	TLR4;TCF7L2;FRMD4A;SOX4;ADAM9;ACSL4;IRS2;IER3IP1;BAD	0.9714809610235844
prerank	snRNA transcription by RNA polymerase II (GO:0042795)	0.18811759938652153	0.6544919580359413	0.9603399433427762	1.0	1.0	14/30	30.79%	GTF2A2;NCBP2;POLR2H;INTS10;TAF6;TAF13;POLR2J;SNAPC1;POLR2L;POLR2B;GTF2F1;GTF2F2;POLR2E;GTF2E2	1.0
prerank	snRNA transcription (GO:0009301)	0.18811759938652153	0.6544919580359413	0.9603399433427762	1.0	1.0	14/30	30.79%	GTF2A2;NCBP2;POLR2H;INTS10;TAF6;TAF13;POLR2J;SNAPC1;POLR2L;POLR2B;GTF2F1;GTF2F2;POLR2E;GTF2E2	1.0
prerank	regulation of RNA splicing (GO:0043484)	0.16456261581043605	0.6536627688835654	0.9823008849557522	1.0	1.0	7/48	10.65%	FUS;SF1;AHNAK;MBNL1;AKAP17A;RBM12;RBM39	1.0
prerank	endomembrane system organization (GO:0010256)	0.16349081762005757	0.6535597499788122	0.9681528662420382	1.0	1.0	15/57	21.24%	ATP8B4;VMP1;EIF2AK3;SYNGR1;LAMTOR1;AP3D1;SRGN;RAB22A;TMED2;MIA3;VAPA;CSNK1D;VPS51;TOR1A;SERP1	1.0
prerank	regulation of DNA binding (GO:0051101)	-0.21473147729126713	-0.6534217677827572	0.9233278955954323	0.9721497129595659	1.0	2/23	5.29%	TXN;ZBTB7A	0.9721497129595659
prerank	fatty acid biosynthetic process (GO:0006633)	0.22064202723108522	0.6502494926445969	0.9375	0.999875398894437	1.0	6/16	21.77%	ELOVL1;ACLY;DEGS1;TECR;HACD4;ABHD3	0.999875398894437
prerank	epidermal growth factor receptor signaling pathway (GO:0007173)	-0.24575258130841857	-0.6498383937113569	0.89937106918239	0.9731374030394265	1.0	11/15	41.60%	ADAM17;PDPK1;IQGAP1;CBL;PTK2B;PTPN11;EREG;TGFB1;PIK3R1;GRB2;AAMP	0.9731374030394265
prerank	rRNA metabolic process (GO:0016072)	-0.19636482063009636	-0.647773599863625	0.9413629160063391	0.973112014784911	1.0	5/36	12.06%	UTP6;NOP56;DEDD2;WDR43;EXOSC1	0.973112014784911
prerank	regulation of DNA metabolic process (GO:0051052)	0.21206007621609474	0.6405551456234775	0.9385749385749386	1.0	1.0	17/17	78.87%	NUCKS1;KPNA1;UBE2V2;WDR18;MPHOSPH8;IL7R;HNRNPD;KPNA2;MPV17;TERF2IP;XRCC5;UBE2N;SUB1;WDR70;SIRT7;USP1;SMG1	1.0
prerank	fatty acid beta-oxidation (GO:0006635)	-0.2180032228756912	-0.6235429333449205	0.9276094276094277	0.9864005699551734	1.0	7/18	33.10%	HSD17B4;ACAA2;ACAA1;ACADM;HADHB;SCP2;ECHS1	0.9864005699551734
prerank	protein targeting to ER (GO:0045047)	-0.20681468234238953	-0.6168325095752837	0.9577922077922078	0.9884948357632436	1.0	9/22	34.97%	SEC62;MAN1A1;ZFAND2A;SRP14;SPCS2;SEC63;SGTB;CHMP4B;SRPRA	0.9884948357632436
prerank	regulation of neurogenesis (GO:0050767)	-0.21294809600149162	-0.6152378066346107	0.9530201342281879	0.9878169139510984	1.0	2/19	5.52%	TNF;IL6	0.9878169139510984
prerank	fatty acid oxidation (GO:0019395)	-0.2140209655934216	-0.6146903502040576	0.9457236842105263	0.9866704304140795	1.0	7/19	33.10%	HSD17B4;ACAA2;ACAA1;ACADM;HADHB;SCP2;ECHS1	0.9866704304140795
prerank	purine ribonucleotide metabolic process (GO:0009150)	0.18874191993904135	0.6089490854419057	0.9742268041237113	1.0	1.0	7/21	25.19%	AMPD2;GPAT4;ACLY;GMPR2;OPA1;HINT1;DBI	1.0
prerank	cellular metal ion homeostasis (GO:0006875)	0.19455775118064178	0.6066285813562542	0.9407008086253369	1.0	1.0	5/19	21.46%	TPT1;ATP2B1;ATP1B1;STOML2;ATP13A3	1.0
prerank	7-methylguanosine RNA capping (GO:0009452)	0.20009304847265924	0.5982714480284577	0.9472295514511874	1.0	1.0	8/18	30.33%	NCBP2;POLR2H;POLR2J;POLR2L;POLR2B;GTF2F1;GTF2F2;POLR2E	1.0
prerank	7-methylguanosine mRNA capping (GO:0006370)	0.20009304847265924	0.5982714480284577	0.9472295514511874	1.0	1.0	8/18	30.33%	NCBP2;POLR2H;POLR2J;POLR2L;POLR2B;GTF2F1;GTF2F2;POLR2E	1.0
prerank	positive regulation of gene silencing by miRNA (GO:2000637)	0.20816545226972588	0.5864115077228548	0.9482288828337875	1.0	1.0	2/15	11.79%	AGO2;TNRC6B	1.0
prerank	cellular respiration (GO:0045333)	-0.1934002340885805	-0.5858972580972523	0.9657980456026058	0.9977374454754397	1.0	6/25	18.38%	UQCRC1;SDHB;SDHC;BLOC1S1;UQCR10;UQCRB	0.9977374454754397
prerank	cellular response to light stimulus (GO:0071482)	0.2016377576949674	0.5842882760880908	0.9626168224299065	1.0	1.0	7/15	31.71%	DHX36;NPM1;YY1;BAK1;OPN3;GNB1;CREBBP	1.0
prerank	phosphatidylinositol metabolic process (GO:0046488)	-0.18064470919211742	-0.5739399413348409	0.9825396825396825	1.0	1.0	7/29	23.38%	ARF3;MTMR6;CDIPT;INPP4A;PLEK;MTMR11;PLBD1	1.0
prerank	regulation of interferon-gamma-mediated signaling pathway (GO:0060334)	-0.2091523304357351	-0.5734282691677527	0.9604130808950087	0.9990139699809122	1.0	1/15	1.09%	HSP90AB1	0.9990139699809122
prerank	vesicle coating (GO:0006901)	-0.1746099099483209	-0.571714058831654	0.9827315541601256	0.9951612752647989	1.0	16/34	39.39%	CD59;SERPINA1;SEC23A;LMAN1;CTSC;NAPA;RAB1B;TRAPPC3;CTSZ;SCFD1;PEF1;GOSR2;USO1;TFG;SEC22B;TBC1D20	0.9951612752647989
prerank	vesicle targeting, rough ER to cis-Golgi (GO:0048207)	-0.1746099099483209	-0.571714058831654	0.9827315541601256	0.9951612752647989	1.0	16/34	39.39%	CD59;SERPINA1;SEC23A;LMAN1;CTSC;NAPA;RAB1B;TRAPPC3;CTSZ;SCFD1;PEF1;GOSR2;USO1;TFG;SEC22B;TBC1D20	0.9951612752647989
prerank	COPII vesicle coating (GO:0048208)	-0.1746099099483209	-0.571714058831654	0.9827315541601256	0.9951612752647989	1.0	16/34	39.39%	CD59;SERPINA1;SEC23A;LMAN1;CTSC;NAPA;RAB1B;TRAPPC3;CTSZ;SCFD1;PEF1;GOSR2;USO1;TFG;SEC22B;TBC1D20	0.9951612752647989
prerank	regulation of vesicle-mediated transport (GO:0060627)	-0.1771764013071056	-0.5682094818265181	0.9830246913580247	0.9947696332973358	1.0	2/32	2.90%	RAB10;HCK	0.9947696332973358
prerank	glycosaminoglycan biosynthetic process (GO:0006024)	0.19273868220528922	0.5663019742186968	0.967741935483871	1.0	1.0	16/16	80.79%	DSE;CHST11;ST3GAL6;B4GALT5;CHSY1;CHST12;B3GAT3;SDC4;CSGALNACT2;B4GALT3;HEXA;IL1B;B3GNT2;VCAN;B4GALT1;ST3GAL1	1.0
prerank	negative regulation of developmental process (GO:0051093)	-0.2024100851708183	-0.5661163360739258	0.9728867623604466	0.9939715941616052	1.0	8/17	35.48%	TFRC;SPI1;SUZ12;HUWE1;ZNF706;BNIP3;TGFB1;KLF7	0.9939715941616052
prerank	regulation of protein serine/threonine kinase activity (GO:0071900)	0.16317676720634097	0.5640711110641015	0.9828080229226361	1.0	1.0	8/29	22.38%	UVRAG;SYAP1;CDC37;SNCA;CAB39;CSF1R;PDCD10;PPP2CA	1.0
prerank	nucleic acid-templated transcription (GO:0097659)	0.17688204466883983	0.5623358621960078	0.9863387978142076	1.0	1.0	10/23	30.33%	TOPORS;POLR2H;MEF2A;POLR2J;BCL3;POLR2L;PTMA;POLR2B;RNPS1;POLR2E	1.0
prerank	ATP-dependent chromatin remodeling (GO:0043044)	-0.19777981180094922	-0.553823329881923	0.9768595041322314	0.9959287467021951	1.0	4/18	19.81%	MBD2;SMARCA4;HDAC2;SMARCA5	0.9959287467021951
prerank	fibroblast growth factor receptor signaling pathway (GO:0008543)	0.15487539143606896	0.5436887227301787	0.994535519125683	1.0	1.0	14/30	32.83%	HNRNPA1;NCBP2;POLR2H;POLR2J;TIA1;POLR2L;CEP57;POLR2B;GTF2F1;TIAL1;GTF2F2;POLR2E;HNRNPM;SHOC2	1.0
prerank	regulation of cellular component movement (GO:0051270)	-0.18347836908624787	-0.5374399898445665	0.99	0.9982132609969453	1.0	3/21	14.58%	ADAM17;LYN;RAF1	0.9982132609969453
prerank	protein lipidation (GO:0006497)	-0.18295684180350788	-0.5352522057890968	0.9893617021276596	0.9972227506236239	1.0	8/21	35.17%	GLUL;WDR45;DPM2;UGCG;ZDHHC20;WDR45B;ATG12;ATG7	0.9972227506236239
prerank	negative regulation of stress-activated MAPK cascade (GO:0032873)	-0.19264314797472215	-0.528920326728299	0.9868204283360791	0.9970359306051704	1.0	1/15	4.11%	GSTP1	0.9970359306051704
prerank	COPII-coated vesicle budding (GO:0090114)	-0.1572293832603146	-0.5256893859886044	0.9891135303265941	0.9961896141694816	1.0	3/37	7.30%	CD59;SERPINA1;SEC23A	0.9961896141694816
prerank	membrane fusion (GO:0061025)	-0.17301341993476924	-0.5174725732842503	0.9903691813804173	0.9959889837157543	1.0	13/23	44.26%	SNAP29;UBXN2B;RABEP1;NAPA;NAPG;HUWE1;MX1;USO1;DNM2;NSFL1C;UBXN2A;DNM1L;STX11	0.9959889837157543
prerank	cellular response to UV (GO:0034644)	0.1525467654003233	0.49215530885645037	1.0	1.0	1.0	7/23	28.90%	DDB1;DHX36;NPM1;YY1;ERCC1;BAK1;OPN3	1.0
prerank	cellular amide metabolic process (GO:0043603)	-0.1587658417495932	-0.4918332949410223	0.9920634920634921	0.9978139546568171	1.0	8/26	36.04%	SGPL1;NAAA;ACOT13;ST3GAL1;ORMDL1;NIT1;MTHFS;ACBD6	0.9978139546568171
prerank	regulation of gene silencing by RNA (GO:0060966)	0.151546160917097	0.46668723598883655	1.0	1.0	1.0	7/20	30.33%	AGO2;POLR2H;POLR2J;POLR2L;POLR2B;SEC13;POLR2E	1.0
prerank	regulation of posttranscriptional gene silencing (GO:0060147)	0.151546160917097	0.46668723598883655	1.0	1.0	1.0	7/20	30.33%	AGO2;POLR2H;POLR2J;POLR2L;POLR2B;SEC13;POLR2E	1.0
prerank	regulation of gene silencing by miRNA (GO:0060964)	0.1376688455371849	0.4574986876464726	1.0	0.99817422611113	1.0	8/25	30.33%	AGO2;POLR2H;POLR2J;POLR2L;POLR2B;STAT3;SEC13;POLR2E	0.99817422611113
prerank	glycerophospholipid metabolic process (GO:0006650)	-0.15467990427032252	-0.444170948456923	0.9968798751950078	0.9997331917702603	1.0	5/19	27.80%	PNPLA6;PLEK;DPM2;SERINC1;PRDX6	0.9997331917702603
prerank	positive regulation of viral transcription (GO:0050434)	-0.14503474557274154	-0.4073476785605871	1.0	0.999413171461203	1.0	17/17	85.57%	POLR2A;NELFE;POLR2I;SUPT5H;RSF1;POLR2F;POLR2C;POLR2K;POLR2G;NELFCD;POLR2E;GTF2F2;GTF2F1;POLR2B;POLR2L;POLR2J;POLR2H	0.999413171461203
