## Supplementary Figures S1-S6 and Supplementary Tables S1-S11 for "CLEC10A marks an MHC class II-high tumour myeloid state that lies in T-cell-rich neighbourhoods, and its survival association is seen in MYCN non-amplified neuroblastoma": Supplementary_Table_S5_DE_unmatched_for_comparison.csv (part 1 of 2)

	baseMean	log2FoldChange	lfcSE	stat	pvalue	padj	gene	analysis	n_patients
FCER1A	66.92796145558573	4.348408823155658	0.27687241304833227	15.705460776247788	1.3876578766641833e-55	9.984198422598799e-52	FCER1A	Unmatched, all APC (original design)	13
CLEC10A	193.42476707001	11.74032039393565	0.8492487067323085	13.824360638839707	1.8171985307150537e-43	6.537371714247406e-40	CLEC10A	Unmatched, all APC (original design)	13
CD1C	46.24971392115208	3.633620943570836	0.27637070610197934	13.147634186056061	1.7558260846801138e-39	4.2110562264244734e-36	CD1C	Unmatched, all APC (original design)	13
CD1E	36.07820790194517	3.506071074709024	0.27995762824786674	12.523577573692135	5.547702881410341e-36	9.978930557936851e-33	CD1E	Unmatched, all APC (original design)	13
GPAT3	76.02305843065238	1.812018378941045	0.18223223751106188	9.9434567872825	2.693157745768753e-23	3.875453996161236e-20	GPAT3	Unmatched, all APC (original design)	13
INSIG1	641.1761045545196	0.9987158123385658	0.11225274280575033	8.897028147159046	5.736195690791318e-19	6.878654665873923e-16	INSIG1	Unmatched, all APC (original design)	13
S100A8	845.9446955960925	-1.8500118014185172	0.23412370558020854	-7.9018559732505205	2.7478081931414203e-15	2.8243542785217887e-12	S100A8	Unmatched, all APC (original design)	13
FCGR2B	33.240920010684036	2.0149994363312937	0.26574369055418234	7.582492107824688	3.389797114245108e-14	2.7099544707770613e-11	FCGR2B	Unmatched, all APC (original design)	13
SMIM25	57.79634075883484	-1.5084011884773936	0.19870572170161507	-7.591131123755322	3.171248330027875e-14	2.7099544707770613e-11	SMIM25	Unmatched, all APC (original design)	13
S100A9	1049.408692748844	-1.299395206819284	0.17343034801372573	-7.492317357954253	6.766805822484237e-14	4.8687167892774085e-11	S100A9	Unmatched, all APC (original design)	13
S100A12	75.0484676037599	-1.8782541602938811	0.265154961307837	-7.083609339345094	1.4044748217372844e-12	9.186542129454329e-10	S100A12	Unmatched, all APC (original design)	13
NUPR1	26.551425112338148	-2.024582317782344	0.28750977330953764	-7.041786073834248	1.897910678552118e-12	1.1379556110152074e-09	NUPR1	Unmatched, all APC (original design)	13
IL1R2	34.19989616645051	2.0143427528874827	0.2928100072431806	6.879350783986553	6.012593966152895e-12	3.3277395066515444e-09	IL1R2	Unmatched, all APC (original design)	13
PIP4K2A	48.3729506594362	0.8110873456482937	0.12264254384350613	6.613425653362623	3.755266417069802e-11	1.9299387050583733e-08	PIP4K2A	Unmatched, all APC (original design)	13
CACNA2D3	16.572555682540465	1.5648542840025155	0.24070113792860257	6.501233427765044	7.966410360680832e-11	3.821221503006572e-08	CACNA2D3	Unmatched, all APC (original design)	13
IL13RA1	56.24534328972607	0.8447390257365804	0.13287456142270934	6.357417226381209	2.0517416367677158e-10	8.75685781889736e-08	IL13RA1	Unmatched, all APC (original design)	13
STXBP2	133.5551866531353	-0.9338046552453655	0.14691407653222135	-6.356127862537137	2.0690282546387092e-10	8.75685781889736e-08	STXBP2	Unmatched, all APC (original design)	13
JAML	118.81256625842204	1.1224962010883401	0.182665296354709	6.145098294470881	7.991401131176854e-10	3.1943406188231924e-07	JAML	Unmatched, all APC (original design)	13
CREM	377.36037697092974	0.5084063003672175	0.0831021792465899	6.1178455845137165	9.484890690320158e-10	3.591778342992291e-07	CREM	Unmatched, all APC (original design)	13
AQP9	37.80565133976312	-1.453237149676935	0.2393669449709297	-6.07116889031368	1.2698255428686484e-09	4.568197390469963e-07	AQP9	Unmatched, all APC (original design)	13
SPIB	34.858959737121786	1.8383787606551782	0.3042246373696122	6.0428332713292825	1.5143111980868405e-09	5.188318604873722e-07	SPIB	Unmatched, all APC (original design)	13
HLA-DPB1	3236.398931212536	0.8327824743394365	0.13954772259576856	5.967725297472454	2.405839641550699e-09	7.868189191344218e-07	HLA-DPB1	Unmatched, all APC (original design)	13
FCGR3A	148.1561020975593	-1.2859347905881646	0.2208345739221569	-5.823068225908549	5.7776954873523284e-09	1.8074138709347828e-06	FCGR3A	Unmatched, all APC (original design)	13
NDRG2	12.394642098959412	1.4044649046598172	0.2432781592649326	5.773082585396987	7.783426853542653e-09	2.333406508801641e-06	NDRG2	Unmatched, all APC (original design)	13
LILRA5	50.682471009795385	-1.0671809413693663	0.18683619140346897	-5.711853433496782	1.1175231729790531e-08	3.216231691833715e-06	LILRA5	Unmatched, all APC (original design)	13
TNFAIP6	29.60533887958182	-1.5994139215198246	0.28097488552429584	-5.692373247293391	1.2528560099028411e-08	3.4670380735580545e-06	TNFAIP6	Unmatched, all APC (original design)	13
CD1D	18.972058909619204	1.164009680607519	0.2049552242539875	5.679336473829224	1.3521825276156076e-08	3.6033160319238136e-06	CD1D	Unmatched, all APC (original design)	13
DOK2	90.80801317278764	0.5654081396969826	0.100648817870504	5.617633188940615	1.9359093582489617e-08	4.974595654500457e-06	DOK2	Unmatched, all APC (original design)	13
RPL6	1812.2788337610414	0.3327429419879906	0.06038146627719188	5.510680056368204	3.5744994255069366e-08	8.86845633328359e-06	RPL6	Unmatched, all APC (original design)	13
HERPUD1	436.70007313592913	0.7065753772621273	0.129762147446931	5.445157861240671	5.1759461375937096e-08	1.2413644153328914e-05	HERPUD1	Unmatched, all APC (original design)	13
GPR183	985.5273510540829	0.8224777014376953	0.1540039720053443	5.340626548314957	9.262589224826683e-08	2.149817079762193e-05	GPR183	Unmatched, all APC (original design)	13
CKAP4	7.011671316025872	-1.674020353705729	0.314421821749173	-5.324122684592684	1.0144142743933021e-07	2.2808470950811903e-05	CKAP4	Unmatched, all APC (original design)	13
COMMD6	392.64187123868527	0.4424854733243489	0.08339323725328805	5.306011469256189	1.1204991047680364e-07	2.4430275935775824e-05	COMMD6	Unmatched, all APC (original design)	13
PKIB	37.63894661976836	1.8196000792424616	0.34395894505769087	5.290166473028539	1.222050785347093e-07	2.512187257306381e-05	PKIB	Unmatched, all APC (original design)	13
CYP2S1	12.580029017613793	1.55791898085313	0.29439549463842657	5.2919253494913345	1.2103529993567698e-07	2.512187257306381e-05	CYP2S1	Unmatched, all APC (original design)	13
PEA15	68.24653046876158	0.5508695889820794	0.10495373996294974	5.24868946239119	1.5318504448001517e-07	3.061573319538081e-05	PEA15	Unmatched, all APC (original design)	13
CCL4	1283.8997176774599	-0.9396414116583393	0.1811915717470622	-5.185900219299656	2.1497389134700002e-07	3.965992687799141e-05	CCL4	Unmatched, all APC (original design)	13
CST7	44.21758788929591	1.3715790317578773	0.2643408249243844	5.188676520738793	2.117939370223237e-07	3.965992687799141e-05	CST7	Unmatched, all APC (original design)	13
RPL3	2848.595552566073	0.3483621723243464	0.06715233832455357	5.1876402373463035	2.129755345185548e-07	3.965992687799141e-05	RPL3	Unmatched, all APC (original design)	13
SLC2A6	20.938048766627215	-1.1457113566715882	0.22479956723056646	-5.096590579716221	3.458251309716008e-07	6.22052954335167e-05	SLC2A6	Unmatched, all APC (original design)	13
IRF4	15.672194093694987	1.540757936391971	0.30270695671582837	5.089932365969327	3.5819124883563123e-07	6.285819598469187e-05	IRF4	Unmatched, all APC (original design)	13
RPL5	1384.9025929369723	0.365145459025794	0.07228718889770218	5.051316347942823	4.3877568134808154e-07	7.51664530309392e-05	RPL5	Unmatched, all APC (original design)	13
GHRL	11.87353820265852	1.0426421643424377	0.20803719983125749	5.011806374956703	5.392144690573905e-07	9.022437453181222e-05	GHRL	Unmatched, all APC (original design)	13
TLR4	23.193329241595457	-0.8064945558837175	0.1612612636763911	-5.001167282814674	5.698424092295009e-07	9.318218487286953e-05	TLR4	Unmatched, all APC (original design)	13
RPL22	909.596789146887	0.312552625053985	0.06270422586173244	4.984554402173582	6.210477067647364e-07	9.929862778160618e-05	RPL22	Unmatched, all APC (original design)	13
DMXL2	40.50629768306124	-0.688354966586311	0.13852161632254942	-4.9692963803098245	6.719629309961371e-07	0.0001051037671416784	DMXL2	Unmatched, all APC (original design)	13
RPL10	7109.166883903915	0.27860850820301275	0.05616709978359463	4.96035061942773	7.036605524407612e-07	0.0001077199505278995	RPL10	Unmatched, all APC (original design)	13
ECE1	7.282210344945797	-1.4824987588546141	0.29960986289001207	-4.948097317473307	7.494243977576919e-07	0.00011004303146666517	ECE1	Unmatched, all APC (original design)	13
MAFB	161.93578522499553	-0.7419947894210943	0.1498933422402534	-4.950151743443037	7.415564048159871e-07	0.00011004303146666517	MAFB	Unmatched, all APC (original design)	13
TCF7L2	20.65639350524935	-1.2173611088087937	0.2465790570194932	-4.937001234101385	7.933296923809328e-07	0.00011416014273361623	TCF7L2	Unmatched, all APC (original design)	13
MAT2A	135.3409103888366	0.4569152253782888	0.09315341261166994	4.9049757015670306	9.343890557775126e-07	0.0001292871010830616	MAT2A	Unmatched, all APC (original design)	13
RPLP0	990.1046781184662	0.32052373266175477	0.06531424489863226	4.90740929730119	9.228731134205596e-07	0.0001292871010830616	RPLP0	Unmatched, all APC (original design)	13
HCST	359.54820505141015	0.37005197845497784	0.07571384203763833	4.887507600935377	1.0212055393153367e-06	0.00013863346896931787	HCST	Unmatched, all APC (original design)	13
PID1	25.68852181725579	1.1568901494745012	0.23769307440538157	4.867159686366985	1.1321354974248174e-06	0.00015084657229576964	PID1	Unmatched, all APC (original design)	13
AC134312.5	6.676379806616063	1.304091422058166	0.2684338133087571	4.8581488523510945	1.1848831978437054e-06	0.00015500426560882655	AC134312.5	Unmatched, all APC (original design)	13
IL1R1	6.509372539741673	1.2715625280135794	0.26298099971344346	4.835187824972656	1.3301997542475358e-06	0.00017090691485376823	IL1R1	Unmatched, all APC (original design)	13
RPS8	3526.8540242749364	0.3531107072921099	0.07332454343221609	4.815723232133569	1.4666769457236742e-06	0.00018513580042950592	RPS8	Unmatched, all APC (original design)	13
HLA-DQA1	852.6474737200474	0.9717878869259757	0.2021454283712318	4.807370093679918	1.529287276310777e-06	0.0001897107233285524	HLA-DQA1	Unmatched, all APC (original design)	13
RPL15	3146.795433638229	0.3236932698833225	0.06755721346544476	4.791394630995108	1.656259954886814e-06	0.00020074177828214334	RPL15	Unmatched, all APC (original design)	13
IGF2R	11.859346994065021	-1.0659012439814493	0.22256093896322704	-4.789255693055663	1.6740106597538013e-06	0.00020074177828214334	IGF2R	Unmatched, all APC (original design)	13
SERPINB2	11.000955767009119	-2.3451268308549986	0.4925117697774548	-4.761565052373594	1.920973546936299e-06	0.00022658040442961758	SERPINB2	Unmatched, all APC (original design)	13
APOBEC3A	131.1109034310096	-1.0311633604139308	0.21681905915953711	-4.755870468265398	1.975931404059672e-06	0.00022930365245498938	APOBEC3A	Unmatched, all APC (original design)	13
RPL35	1978.9371355396856	0.2744266133412849	0.057816852333418454	4.746481385024566	2.0698576409654667e-06	0.00023639088455153226	RPL35	Unmatched, all APC (original design)	13
RPL17	313.6202064850989	0.3073269794660471	0.06485670276834687	4.738553863333878	2.152488171979098e-06	0.00024198675620921268	RPL17	Unmatched, all APC (original design)	13
RPS16	2387.6279754527477	0.2969425668480865	0.0632198490225742	4.696983169669638	2.6403219802082266e-06	0.00029226333303997214	RPS16	Unmatched, all APC (original design)	13
RPS3A	3138.5640627188213	0.37061562357157024	0.07918331786457662	4.680476059432317	2.862095337563667e-06	0.0003120117568753119	RPS3A	Unmatched, all APC (original design)	13
MTSS1	38.136722017864514	-1.0152125205635893	0.21747139780321087	-4.668257668910795	3.037647872081995e-06	0.000326207111039253	MTSS1	Unmatched, all APC (original design)	13
EIF3L	254.68121690625463	0.5077252619565467	0.10885958816902591	4.664038055776983	3.100640022939222e-06	0.0003280750730154074	EIF3L	Unmatched, all APC (original design)	13
HLA-DQB1	754.9839214358885	0.8578979131887692	0.18414518423427165	4.658812646967414	3.180384913480265e-06	0.0003316357891665291	HLA-DQB1	Unmatched, all APC (original design)	13
CFD	177.8653010451499	-0.8874222747671763	0.19116925431346615	-4.642076352466399	3.4492534599833616e-06	0.0003495405442898632	CFD	Unmatched, all APC (original design)	13
TSPAN33	12.275586419522881	0.9252875518286666	0.19920195353221767	4.644972277739316	3.4012212403246357e-06	0.0003495405442898632	TSPAN33	Unmatched, all APC (original design)	13
CADM1	9.772146574824877	-1.7756040643409459	0.38286031578219676	-4.637733374673021	3.522507764250689e-06	0.0003520061578303293	CADM1	Unmatched, all APC (original design)	13
GAPT	37.63543677292452	0.8092211699131766	0.17510508490658241	4.6213459211929315	3.8125844024456428e-06	0.00037577458596707396	GAPT	Unmatched, all APC (original design)	13
CIITA	35.05499894539155	0.8355936188291977	0.18131573503498294	4.608500297384443	4.055837947709031e-06	0.00039434802748333076	CIITA	Unmatched, all APC (original design)	13
JPT1	133.8317164695914	-0.444050669813463	0.09653254754357117	-4.600009852770489	4.224709578558149e-06	0.0003957054305828903	JPT1	Unmatched, all APC (original design)	13
RPL4	1011.5446059093117	0.42048977854849723	0.09131881253704009	4.6046347610788425	4.131903844358013e-06	0.0003957054305828903	RPL4	Unmatched, all APC (original design)	13
RPL36A	531.5533629796582	0.3233664513734112	0.0703456170392399	4.596824436027511	4.289787850655378e-06	0.0003957054305828903	RPL36A	Unmatched, all APC (original design)	13
PPP1R16A	6.391133195730965	1.1796327516311116	0.2565909589182958	4.597327811564602	4.279440337861495e-06	0.0003957054305828903	PPP1R16A	Unmatched, all APC (original design)	13
EIF3E	361.21286312552996	0.35755451402400423	0.07790787655425886	4.589452695132639	4.444096939350664e-06	0.00040473224440225574	EIF3E	Unmatched, all APC (original design)	13
TNFAIP2	118.79031345625472	-0.5024225922844829	0.109535777677821	-4.586835488238967	4.500150041998674e-06	0.00040473224440225574	TNFAIP2	Unmatched, all APC (original design)	13
RPL7A	1736.114547275371	0.31051519853667475	0.06809571739507794	4.559981308885062	5.115817403286335e-06	0.0004544235335388294	RPL7A	Unmatched, all APC (original design)	13
RBP7	21.15721134937023	-1.129305118168664	0.2485010241195304	-4.544468668368392	5.507399810957693e-06	0.0004774185739739831	RBP7	Unmatched, all APC (original design)	13
RPL13	5089.889104139313	0.2855377058338502	0.0628127195539942	4.545858034190037	5.471190610560002e-06	0.0004774185739739831	RPL13	Unmatched, all APC (original design)	13
CDA	15.43039541529677	-1.6678750804049232	0.36754658934908346	-4.5378603114198155	5.682788133180242e-06	0.00048675786450275995	CDA	Unmatched, all APC (original design)	13
HLA-DQB2	16.00456133056628	2.078331227042784	0.4602209955379275	4.515941791428996	6.303597924423858e-06	0.0005273765937933681	HLA-DQB2	Unmatched, all APC (original design)	13
RPS18	5280.314187708429	0.3860628573124991	0.08548127681942912	4.516344065941123	6.2916408237265734e-06	0.0005273765937933681	RPS18	Unmatched, all APC (original design)	13
RPS4X	3046.223476445348	0.3338538407128963	0.07401764483620153	4.510462896404002	6.4686315386042174e-06	0.0005341590717186945	RPS4X	Unmatched, all APC (original design)	13
RPL37	2137.216025665286	0.3044129598402908	0.06752192372906653	4.508357330898269	6.533147784745673e-06	0.0005341590717186945	RPL37	Unmatched, all APC (original design)	13
TAX1BP3	30.77945298566381	0.6149260441680734	0.13674758335949896	4.496796426387147	6.898497991657061e-06	0.0005514965894441395	TAX1BP3	Unmatched, all APC (original design)	13
RPS13	2504.7338243489526	0.3128619164213827	0.0695379597445887	4.499152945679126	6.822476113361233e-06	0.0005514965894441395	RPS13	Unmatched, all APC (original design)	13
HLA-DRA	4124.925628667348	0.6051652233252205	0.1346634656344927	4.493907983682647	6.99278540058622e-06	0.0005528911094199765	HLA-DRA	Unmatched, all APC (original design)	13
RPS10	600.7946465367639	0.293574255194763	0.06546421101291601	4.48450001386011	7.30851013825009e-06	0.0005715731570077109	RPS10	Unmatched, all APC (original design)	13
RPS5	1408.6897616047013	0.3438333198461363	0.07680090028716138	4.476943871237588	7.571914632001898e-06	0.0005858056535188564	RPS5	Unmatched, all APC (original design)	13
TNF	61.36765574262452	-0.9259748070252887	0.20715224230234247	-4.470020680122842	7.821203452436901e-06	0.0005915108635489762	TNF	Unmatched, all APC (original design)	13
ADAM8	21.77191589294857	0.8563313866943867	0.191750299039534	4.4658672814785705	7.97450365034756e-06	0.0005915108635489762	ADAM8	Unmatched, all APC (original design)	13
C15orf48	336.33313975735445	0.7470661291402597	0.16717795224388654	4.468688120132055	7.870078066875917e-06	0.0005915108635489762	C15orf48	Unmatched, all APC (original design)	13
RPL10A	1661.0369277121067	0.3689568068370909	0.08260059378319402	4.466757319027399	7.94141284626227e-06	0.0005915108635489762	RPL10A	Unmatched, all APC (original design)	13
RPL38	1381.2572940563955	0.2368085195455272	0.05318746433999285	4.452337077619727	8.494068495442823e-06	0.0006236206410684808	RPL38	Unmatched, all APC (original design)	13
HLA-DPA1	2322.988194976745	0.5768143368518427	0.12984260763508307	4.44241183504997	8.895608743966483e-06	0.0006465040900286753	HLA-DPA1	Unmatched, all APC (original design)	13
RPL35A	2127.8968039493334	0.29892267660214167	0.0673960217594534	4.43531634061491	9.193718354994268e-06	0.0006614880356418377	RPL35A	Unmatched, all APC (original design)	13
AREG	691.3285271172256	0.8617634241620584	0.19448581490881664	4.430983434787213	9.380429593049427e-06	0.000668239514079115	AREG	Unmatched, all APC (original design)	13
PHACTR1	262.2434427172861	0.5604266077282134	0.12680113972956503	4.419728473446395	9.882499149510746e-06	0.000697103739026763	PHACTR1	Unmatched, all APC (original design)	13
MOB3B	7.006646054359802	1.1978442059141299	0.27295836765969955	4.388376938887239	1.1419972311186702e-05	0.0007977349590193041	MOB3B	Unmatched, all APC (original design)	13
SPATA13	13.34546808072677	-1.2171818651954334	0.2781416295055756	-4.376122579561698	1.2080909206557237e-05	0.0008278299213445649	SPATA13	Unmatched, all APC (original design)	13
RPL12	2308.1597485760662	0.24506059853949647	0.055994606759039355	4.376503608536114	1.2059819579558958e-05	0.0008278299213445649	RPL12	Unmatched, all APC (original design)	13
SLC38A1	20.066584019591094	1.534579632676346	0.350848757739169	4.373906416442826	1.2204271359793834e-05	0.000828393702204874	SLC38A1	Unmatched, all APC (original design)	13
GYPC	78.24824583403348	-0.7349242682634187	0.16824246540856416	-4.36824476197915	1.2524908039168436e-05	0.0008344140124242305	GYPC	Unmatched, all APC (original design)	13
AGO2	30.48201509289119	0.5973935039419499	0.13670567157369026	4.3699247958408876	1.2428933361823497e-05	0.0008344140124242305	AGO2	Unmatched, all APC (original design)	13
SMPDL3A	19.611299691181802	-1.5347793222158344	0.35463661001939273	-4.327752067480871	1.5063890136459148e-05	0.0009943549498332438	SMPDL3A	Unmatched, all APC (original design)	13
KCNJ2	6.018621835104355	-1.3764546968427622	0.32116239209019887	-4.285852673734548	1.820396033386997e-05	0.0011907044963835858	KCNJ2	Unmatched, all APC (original design)	13
RPL32	3765.535930597822	0.30295079227410643	0.07072223943493666	4.283670804186232	1.8383485099598444e-05	0.0011916141918163134	RPL32	Unmatched, all APC (original design)	13
ADAM28	44.71109657317698	0.8004878261632818	0.18766174772060942	4.265588676894596	1.9937580314307888e-05	0.0012694769058534977	ADAM28	Unmatched, all APC (original design)	13
RPL9	2003.1961112750282	0.26274354234020225	0.06158356468873874	4.266455565996944	1.9860302790040653e-05	0.0012694769058534977	RPL9	Unmatched, all APC (original design)	13
CSF2RA	105.85327278614305	0.5859463801112272	0.13757421188932725	4.259129469573824	2.052245827961326e-05	0.0012952551519457669	CSF2RA	Unmatched, all APC (original design)	13
ZNF281	21.628144317412456	-0.6989500560719114	0.16434223150722957	-4.2530154888469065	2.1091098230156395e-05	0.0013195691457910893	ZNF281	Unmatched, all APC (original design)	13
RPL30	2400.9691526337792	0.27753969057630773	0.06537737541789085	4.245194745158852	2.1840365063122233e-05	0.0013479787188482696	RPL30	Unmatched, all APC (original design)	13
EEF1A1	6131.09643649295	0.30709636936287016	0.07235364865840632	4.244379862758871	2.1919876317616062e-05	0.0013479787188482696	EEF1A1	Unmatched, all APC (original design)	13
RPL19	3156.633578876098	0.2524253446730237	0.059546720659460116	4.239114125471512	2.244035619515395e-05	0.0013682912103740058	RPL19	Unmatched, all APC (original design)	13
RPS2	4409.379503379826	0.28585755224490456	0.06759634580963242	4.228890612666374	2.3484648937702315e-05	0.001419933185771161	RPS2	Unmatched, all APC (original design)	13
RPS7	1789.3012142353246	0.3434225184627049	0.08153941696979924	4.21173625254032	2.5341532692357886e-05	0.0015194360643459583	RPS7	Unmatched, all APC (original design)	13
HK3	7.262127286567383	-1.4290213382058894	0.33975526916372956	-4.206031422921766	2.5989411341450564e-05	0.0015454034264606347	HK3	Unmatched, all APC (original design)	13
RPL18A	3625.540336722108	0.3046330245540924	0.0726338036924633	4.19409433442217	2.739639598572806e-05	0.001615713681289454	RPL18A	Unmatched, all APC (original design)	13
HMGA1	88.05869961051508	0.4423155322632173	0.10572792118943448	4.183526236846303	2.8702194730383366e-05	0.001678961716139092	HMGA1	Unmatched, all APC (original design)	13
LPXN	70.69147357836114	0.5825850943379419	0.1394629207974101	4.17734757745559	2.9492817037946723e-05	0.0017112969240969892	LPXN	Unmatched, all APC (original design)	13
TDP2	13.561450629744506	-0.9782162588181884	0.23454617762753063	-4.170676617768795	3.0369657349762053e-05	0.001748077477052304	TDP2	Unmatched, all APC (original design)	13
SYAP1	119.03531330551414	0.40964895347387437	0.09838377973534815	4.1637854794339875	3.130142228554098e-05	0.0017733364830273019	SYAP1	Unmatched, all APC (original design)	13
INHBA	19.136728818201433	1.2915246327591083	0.3100488698945084	4.165551815101081	3.106003659851535e-05	0.0017733364830273019	INHBA	Unmatched, all APC (original design)	13
CTSH	205.47131212922437	0.43966477562804895	0.10578095975755249	4.156369696737016	3.2334444863628735e-05	0.0018175494593266309	CTSH	Unmatched, all APC (original design)	13
TGIF1	150.29142929060197	0.42454063079534127	0.1023479677766801	4.148012315414753	3.353743622211495e-05	0.0018705570047916052	TGIF1	Unmatched, all APC (original design)	13
RPL7	2160.4729701136425	0.29149247161528247	0.07042077767516736	4.1392964014095535	3.483726160917895e-05	0.0019281084406003275	RPL7	Unmatched, all APC (original design)	13
RPS14	4029.3627664283754	0.28142912003627396	0.06807440898711235	4.1341397483091376	3.562866402920268e-05	0.001956856776260407	RPS14	Unmatched, all APC (original design)	13
MCOLN1	28.763956651317816	-0.6204478196065565	0.1501864490319593	-4.1311837626211325	3.6089992648016735e-05	0.0019671780083521245	MCOLN1	Unmatched, all APC (original design)	13
ASAH1	270.5891255373239	-0.5368158069844712	0.13012745439527995	-4.125307833609192	3.7023921048497184e-05	0.002002910616119829	ASAH1	Unmatched, all APC (original design)	13
C5AR1	191.0302870054813	-0.6159871821676339	0.14962936343979982	-4.116753343106103	3.8424691565833154e-05	0.0020631765359415636	C5AR1	Unmatched, all APC (original design)	13
FMNL2	14.596099032882456	-0.896041640513538	0.21794971622147388	-4.111231049289404	3.935551244778992e-05	0.002097503052309989	FMNL2	Unmatched, all APC (original design)	13
MS4A7	324.8695814854505	-0.6592170089328538	0.16079187222917155	-4.099815493119532	4.134796506660539e-05	0.002187489769516366	MS4A7	Unmatched, all APC (original design)	13
MS4A6A	385.135729348951	0.4772149969911121	0.11694783409505774	4.080580035396135	4.4923457350855975e-05	0.0023422048959377446	MS4A6A	Unmatched, all APC (original design)	13
APEX1	66.67641752112691	0.5109896386588882	0.12520621056591047	4.081184442443416	4.4806780036106715e-05	0.0023422048959377446	APEX1	Unmatched, all APC (original design)	13
RPL27	1645.8615693022514	0.24810060836778045	0.06083710250930193	4.078113488883632	4.540260421998395e-05	0.0023501563839049247	RPL27	Unmatched, all APC (original design)	13
RNASE6	146.79626551850816	0.7328628069893033	0.17999198088452642	4.071641433067345	4.668300329166613e-05	0.0023991729191681272	RNASE6	Unmatched, all APC (original design)	13
MIR3945HG	38.637964859593886	-0.61294607230746	0.1506100336529592	-4.069755895014481	4.706242221168445e-05	0.002401518636972125	MIR3945HG	Unmatched, all APC (original design)	13
CD2	7.5794675376221425	1.18889416543029	0.29327361962434395	4.0538735360962646	5.037645698564017e-05	0.002538647368131116	CD2	Unmatched, all APC (original design)	13
CD72	28.885182341117243	0.8583553358064041	0.21175620124176142	4.053507433420674	5.045539591977062e-05	0.002538647368131116	CD72	Unmatched, all APC (original design)	13
AFF3	10.13960560884337	1.0647103595992857	0.2632968111142468	4.043764734914691	5.259970171387006e-05	0.002628158707161771	AFF3	Unmatched, all APC (original design)	13
RSL1D1	133.94262997636858	0.39167054411282554	0.09699685778909821	4.037971466709169	5.39154090867488e-05	0.002633971779856444	RSL1D1	Unmatched, all APC (original design)	13
RETN	31.00401111257308	-1.285387495594257	0.3184157780522373	-4.03682098750579	5.4180378515462646e-05	0.002633971779856444	RETN	Unmatched, all APC (original design)	13
RPL34	3589.0244104098647	0.2691531763403001	0.06665878183460565	4.037775202795115	5.3960524036467694e-05	0.002633971779856444	RPL34	Unmatched, all APC (original design)	13
EHD1	55.749800390292606	-0.5314134680321929	0.1315102645258365	-4.040851639590395	5.325744393297079e-05	0.002633971779856444	EHD1	Unmatched, all APC (original design)	13
RPL36	1945.4830263112392	0.2665895899761713	0.06657653127563021	4.004257729686711	6.221251079492037e-05	0.00300415446422451	RPL36	Unmatched, all APC (original design)	13
ARL4C	155.52099776632136	0.7186400889400255	0.18080244168433662	3.9747255747502614	7.046045292833939e-05	0.003379753058796013	ARL4C	Unmatched, all APC (original design)	13
PLA2G15	7.17407467071277	-1.0409004304514504	0.2621797793409945	-3.970178146719856	7.181891274963385e-05	0.003422099849229242	PLA2G15	Unmatched, all APC (original design)	13
HLA-E	452.13591320577194	-0.3467275931227338	0.08756648896869125	-3.9595922733262006	7.507783227426533e-05	0.003553848705350915	HLA-E	Unmatched, all APC (original design)	13
SLC25A19	79.48288449526663	0.6827567146670234	0.1726122941358588	3.9554350290347378	7.639550851258634e-05	0.0035925861682879656	SLC25A19	Unmatched, all APC (original design)	13
ST18	7.141405489020728	1.1163231501391788	0.282575360623273	3.950532515209106	7.797750289965474e-05	0.0036431696971624405	ST18	Unmatched, all APC (original design)	13
WDFY4	11.48578802926653	-1.0734056302154495	0.2720588399414789	-3.945490727102799	7.963671408131741e-05	0.003696684889129541	WDFY4	Unmatched, all APC (original design)	13
HLA-DRB1	2050.6318135232214	0.5580984702808207	0.1415172462523769	3.943678138603174	8.024133637702371e-05	0.003700874456619779	HLA-DRB1	Unmatched, all APC (original design)	13
RPL11	3325.3927470830777	0.2603173075142401	0.0661345161959701	3.936179206979705	8.278916007125537e-05	0.003794063737023455	RPL11	Unmatched, all APC (original design)	13
ALKBH7	111.13739225302085	0.33553405397896446	0.08528335469760022	3.934343989735268	8.342423448455442e-05	0.003798970677951703	ALKBH7	Unmatched, all APC (original design)	13
PCBP2	214.4866384393442	0.2716933560008113	0.06926855333161842	3.9223189013360513	8.770080784243272e-05	0.003968599449222034	PCBP2	Unmatched, all APC (original design)	13
RPL18	1750.9311180177745	0.24801286059371877	0.06331349239738404	3.917219714197381	8.957610085077609e-05	0.0040281252851333375	RPL18	Unmatched, all APC (original design)	13
EEF1B2	833.0941299976639	0.38888076854152087	0.09967313169186459	3.9015606507050453	9.557450788039462e-05	0.0042711713304313	EEF1B2	Unmatched, all APC (original design)	13
SMS	102.82291506349193	-0.45861822012391373	0.11762772010165799	-3.89889576817063	9.663235737453794e-05	0.004291788958702472	SMS	Unmatched, all APC (original design)	13
ETHE1	50.577174872689774	0.3994846587961859	0.10259544930194883	3.893785362940046	9.869198079270251e-05	0.004356373017199353	ETHE1	Unmatched, all APC (original design)	13
RPL23	1272.9461743523743	0.27103209174748344	0.06975190054754873	3.8856588798283034	0.00010205272340196658	0.0044772521029094485	RPL23	Unmatched, all APC (original design)	13
RUBCNL	11.018109202617143	-1.1893834953121278	0.30669553345559075	-3.878059396272067	0.00010529301358486005	0.004563754414114868	RUBCNL	Unmatched, all APC (original design)	13
LPCAT1	23.590455505344867	-0.705482263049949	0.18188831759777915	-3.8786562675785774	0.00010503504548799508	0.004563754414114868	LPCAT1	Unmatched, all APC (original design)	13
MOSPD2	12.284977014439734	-0.7777308790825127	0.20084175042804775	-3.872356606258207	0.00010778809142037541	0.004643924058500605	MOSPD2	Unmatched, all APC (original design)	13
PPA1	130.75370799974922	0.7335261448253896	0.18987681130580716	3.8631686501413016	0.00011192567798428293	0.004765119840810152	PPA1	Unmatched, all APC (original design)	13
RXRA	23.4951085528756	-0.6665774789602167	0.1724987129366826	-3.8642461013891207	0.00011143282997318187	0.004765119840810152	RXRA	Unmatched, all APC (original design)	13
LAMP2	51.93259175892523	-0.518990768085665	0.1344972097989866	-3.858747470384887	0.00011396962603191162	0.004823596819409436	LAMP2	Unmatched, all APC (original design)	13
RPL23A	2385.8040495524638	0.2978240406665674	0.07724205378776752	3.855724000877518	0.000115387616162202	0.004855052036766336	RPL23A	Unmatched, all APC (original design)	13
RPL26	3018.7260138305865	0.31921847816468063	0.0829959583136479	3.846193051453545	0.00011996725355634901	0.0050183976124298325	RPL26	Unmatched, all APC (original design)	13
SOD2	573.8554108559955	-0.38096053244011047	0.09914328239444929	-3.842524911818324	0.00012177504930314903	0.005064575027376631	SOD2	Unmatched, all APC (original design)	13
DIPK2A	34.104464923712534	0.48221096483857406	0.12556806182877273	3.8402357877923383	0.000122916197170345	0.0050826553944863925	DIPK2A	Unmatched, all APC (original design)	13
BTF3	664.1448700714494	0.341057978642735	0.08927696480058316	3.82022372069382	0.0001333306807786099	0.00548179570401199	BTF3	Unmatched, all APC (original design)	13
RPL24	1173.6622427281936	0.2547871184025106	0.06674703077428742	3.817205281596748	0.00013497186604543437	0.005517741910209662	RPL24	Unmatched, all APC (original design)	13
C3AR1	43.488953414635716	-0.6172776067155323	0.1618717076858817	-3.8133755153394895	0.0001370815867487538	0.005572327777724766	C3AR1	Unmatched, all APC (original design)	13
AGFG1	18.358782792012036	-0.6993985613398023	0.1835771301630783	-3.809834921803717	0.00013905961041913448	0.005620976949245351	AGFG1	Unmatched, all APC (original design)	13
DHRS9	9.514747563518997	1.5114287115732474	0.39787158061481426	3.7987852996127542	0.000145406983198268	0.0058447108609583145	DHRS9	Unmatched, all APC (original design)	13
RPL21	2869.0050698753757	0.22571347485612128	0.0595220633900831	3.7920976189432163	0.00014938016843695355	0.005938068021568402	RPL21	Unmatched, all APC (original design)	13
SAMD4A	15.487524374496662	-0.8352022110773364	0.22020013014088258	-3.7929233308943986	0.00014888413544494208	0.005938068021568402	SAMD4A	Unmatched, all APC (original design)	13
SFMBT2	18.235767193598335	-0.670657328212271	0.1769225743470813	-3.7906826231037987	0.00015023382365553795	0.005939188797810965	SFMBT2	Unmatched, all APC (original design)	13
CYTH4	29.97394720237897	-0.5150097260979368	0.13604991084336263	-3.7854469944554343	0.00015343253683798642	0.006032497828138318	CYTH4	Unmatched, all APC (original design)	13
QPRT	16.157493413484115	-0.7965122058490335	0.21095876321617107	-3.7756772636785003	0.00015957349445632407	0.0062398439815937595	QPRT	Unmatched, all APC (original design)	13
LMBR1L	26.745928858787423	0.6345079186164322	0.1683990948019976	3.7678820029435545	0.00016463848648462723	0.006403102217604827	LMBR1L	Unmatched, all APC (original design)	13
HLA-DMA	481.0519523848162	0.4831063753980127	0.12834193479207212	3.7642129688998183	0.0001670744513138405	0.006462906866683239	HLA-DMA	Unmatched, all APC (original design)	13
PTRHD1	71.91628170704162	0.4910901907004859	0.13062262965356095	3.7596103523789237	0.00017017820055889013	0.006547765524177618	PTRHD1	Unmatched, all APC (original design)	13
SLC15A3	24.412246353578833	-0.5886580043800828	0.1568330807970576	-3.753404583958966	0.0001744489530362824	0.0065879748252050535	SLC15A3	Unmatched, all APC (original design)	13
C8orf59	57.56351499853864	0.38081375926640876	0.1014094166402485	3.755211023620731	0.00017319549014458015	0.0065879748252050535	C8orf59	Unmatched, all APC (original design)	13
RPL37A	2172.5470369521263	0.25349776582805256	0.06754936521585789	3.752777913130432	0.00017488578062740308	0.0065879748252050535	RPL37A	Unmatched, all APC (original design)	13
RPL29	2014.3195067434483	0.2660280977686334	0.0708599322217605	3.754281008004385	0.0001738397530973502	0.0065879748252050535	RPL29	Unmatched, all APC (original design)	13
ZNF385A	50.607140842318024	0.3801026308081668	0.10145243168009722	3.746609366710081	0.00017924087664555503	0.00671686514304567	ZNF385A	Unmatched, all APC (original design)	13
SPNS3	7.909116767306811	1.0793842596578436	0.28879828059578283	3.7375023751218452	0.0001858573348663329	0.006928722924161996	SPNS3	Unmatched, all APC (original design)	13
PLSCR1	143.82729545916652	0.3952799873387465	0.10601299615997285	3.7285993383516094	0.00019254700608151197	0.007141111900806591	PLSCR1	Unmatched, all APC (original design)	13
RPL41	7400.461627743301	0.21392367380078678	0.057420415338869206	3.725568206678869	0.00019487574800985	0.007190415420158312	RPL41	Unmatched, all APC (original design)	13
MALT1	32.94144811976523	0.5064369614003847	0.1369047520018936	3.6991919856323174	0.0002162869511610525	0.00793971741634578	MALT1	Unmatched, all APC (original design)	13
NOP53	209.89254146734905	0.25403360923075535	0.06882666578241561	3.6909184302758695	0.0002234457903782511	0.008160875440464552	NOP53	Unmatched, all APC (original design)	13
WDR11	13.597142098238729	-0.7338542958696811	0.19929778173161145	-3.682200019957781	0.0002312298753439808	0.008402519965151222	WDR11	Unmatched, all APC (original design)	13
SNHG15	145.63327041728485	0.34127151042695747	0.09294047438428497	3.671936394642096	0.00024071960100381778	0.008703404669459644	SNHG15	Unmatched, all APC (original design)	13
PIK3IP1	10.18583018303794	-0.8784269048376148	0.24018496059157873	-3.6572935402534688	0.00025489242031174493	0.009169754820715024	PIK3IP1	Unmatched, all APC (original design)	13
BANK1	4.608714459844256	1.1604333504430275	0.317454760198902	3.6554290435460954	0.00025675221839451705	0.009190707519147016	BANK1	Unmatched, all APC (original design)	13
SATB1	29.855274016616292	0.5001491159248334	0.13718816881987708	3.6457161009380505	0.0002666482280760874	0.009492549422191365	SATB1	Unmatched, all APC (original design)	13
TPT1	3738.121799798037	0.193261945057344	0.053027140624268485	3.6445854477941704	0.00026782314561568405	0.009492549422191365	TPT1	Unmatched, all APC (original design)	13
GNAQ	60.76094604056947	0.3811113411286736	0.10487531627864673	3.6339470015621806	0.00027911822051203676	0.009844390179333846	GNAQ	Unmatched, all APC (original design)	13
SELL	45.109919612102594	-0.7027262101360972	0.19467116456613823	-3.6098115080487467	0.0003064195902417993	0.010634833782582688	SELL	Unmatched, all APC (original design)	13
DCK	41.33569292591786	0.4074316021177788	0.11289486004593649	3.6089473156882117	0.0003074420329085753	0.010634833782582688	DCK	Unmatched, all APC (original design)	13
KLF4	270.2348523809647	0.429803797804727	0.11901367190672534	3.6113817086626603	0.0003045699990829193	0.010634833782582688	KLF4	Unmatched, all APC (original design)	13
RPS29	1732.0603387680146	0.27728490889250285	0.07675291147721608	3.6126956431459183	0.0003030303120766475	0.010634833782582688	RPS29	Unmatched, all APC (original design)	13
ACSL1	55.06102031697315	-0.4435169341045646	0.12298761570430423	-3.606191823174296	0.0003107234810310692	0.010658019207825338	ACSL1	Unmatched, all APC (original design)	13
FLT1	8.237053961332828	1.0513428797995894	0.2915619861966268	3.605898332338061	0.0003110749178100516	0.010658019207825338	FLT1	Unmatched, all APC (original design)	13
MMP14	11.911587461662133	-1.05352862575948	0.29263202080929845	-3.6001823137668194	0.0003179941372275897	0.0108434493713389	MMP14	Unmatched, all APC (original design)	13
AC245128.3	23.758249743739125	-0.6590417685535574	0.18337546665707488	-3.5939473287667876	0.0003257057070379118	0.011015536727466456	AC245128.3	Unmatched, all APC (original design)	13
RPS11	1159.023194070859	0.23880626505446598	0.06647522449753647	3.5924100574239652	0.00032763375395105233	0.011015536727466456	RPS11	Unmatched, all APC (original design)	13
PTAR1	9.090115012190992	-0.8174566680491765	0.22753542983705113	-3.5926566189476326	0.00032732379879945033	0.011015536727466456	PTAR1	Unmatched, all APC (original design)	13
AC004817.3	7.0638160348938674	0.9753733474937231	0.27200140744336687	3.585912869575149	0.00033590110595382714	0.011045473198090258	AC004817.3	Unmatched, all APC (original design)	13
CTSS	511.9551302444873	-0.3333499158161305	0.09293449391401884	-3.586934213302321	0.00033458869394475504	0.011045473198090258	CTSS	Unmatched, all APC (original design)	13
SULT1A1	24.52810174285343	-0.6177098262403269	0.1722232160618771	-3.5866815192813113	0.0003349129546949712	0.011045473198090258	SULT1A1	Unmatched, all APC (original design)	13
C12orf75	15.493382164815431	1.1569860393411922	0.32266844019575347	3.5856808265453006	0.00033619994862845956	0.011045473198090258	C12orf75	Unmatched, all APC (original design)	13
HLA-A	1057.8774337515395	-0.23658564811753738	0.06593736116098017	-3.5880363416414958	0.00033317785801987524	0.011045473198090258	HLA-A	Unmatched, all APC (original design)	13
ARF5	70.43144219287365	0.34247602280672507	0.09570505969746529	3.578452632382563	0.0003456344930330198	0.011165829773280435	ARF5	Unmatched, all APC (original design)	13
NRROS	26.351028417083725	0.6211344998340935	0.17355453555427383	3.5789009941480483	0.0003450421413147709	0.011165829773280435	NRROS	Unmatched, all APC (original design)	13
AFDN	4.457033172699025	0.9867201966074632	0.2755308694986877	3.5811602467728676	0.00034207175837831143	0.011165829773280435	AFDN	Unmatched, all APC (original design)	13
C1orf21	12.542022466767694	-1.5764344471090295	0.44057583976186565	-3.578122776684948	0.0003460708880391295	0.011165829773280435	C1orf21	Unmatched, all APC (original design)	13
TNFAIP8L1	8.833064467000154	0.7818659219811998	0.21859407207631903	3.5767938011979683	0.00034783433293797584	0.011172625113789001	TNFAIP8L1	Unmatched, all APC (original design)	13
PDXK	26.941620478061623	-0.5117413065228452	0.14317256454961877	-3.574297269401031	0.0003511697793820453	0.011229629167350293	PDXK	Unmatched, all APC (original design)	13
TMEM14C	107.29555944421683	0.3925089973791871	0.10992424736716203	3.5707226274486406	0.0003559977274234026	0.011333644463767174	TMEM14C	Unmatched, all APC (original design)	13
MGST3	82.19651342091804	-0.42726747624249894	0.11984464427904724	-3.5651778918684585	0.0003636094793458937	0.011524978871778436	MGST3	Unmatched, all APC (original design)	13
SELPLG	19.192919590980505	-0.7067920255063573	0.1999048903096309	-3.535641496371667	0.0004067863296073184	0.012780049437672799	SELPLG	Unmatched, all APC (original design)	13
DEPTOR	5.019190763069518	1.250313681655218	0.35374477327015363	3.534507860276872	0.00040853528431754603	0.012780049437672799	DEPTOR	Unmatched, all APC (original design)	13
PQLC3	42.75096301334716	0.46351006550348606	0.13108174625666316	3.536038226069367	0.0004061759156007484	0.012780049437672799	PQLC3	Unmatched, all APC (original design)	13
UBAC2	74.02025565142198	0.34626732379270797	0.09806271258913056	3.5310804142602192	0.0004138659052013425	0.01289075838927991	UBAC2	Unmatched, all APC (original design)	13
RPLP2	3490.228510830824	0.21535224696562694	0.06102700689330657	3.5288023766613192	0.00041744474134072324	0.012946184973907343	RPLP2	Unmatched, all APC (original design)	13
IFI27	131.7048306664202	-1.1852086690374848	0.3360421467957175	-3.526964341642484	0.0004203533711549532	0.012980439937596087	IFI27	Unmatched, all APC (original design)	13
EIF3K	337.3936672160249	0.22086737851943125	0.06272276392440806	3.52132726143279	0.0004293923252389567	0.013178233921489977	EIF3K	Unmatched, all APC (original design)	13
SCPEP1	47.566839548125465	-0.42217318020509764	0.11991197974554246	-3.5206922702882926	0.0004304218167547109	0.013178233921489977	SCPEP1	Unmatched, all APC (original design)	13
AGTRAP	50.33903856198563	-0.5163105568445207	0.1467343192654301	-3.5186761994687696	0.00043370570373812	0.013222510755914295	AGTRAP	Unmatched, all APC (original design)	13
DUSP4	59.01460020179823	1.1847886177822295	0.33758969485020135	3.50955208602548	0.00044886213467474413	0.013626848350146768	DUSP4	Unmatched, all APC (original design)	13
ARAP1	18.63684854194236	-0.5864774069179536	0.16748257666628277	-3.5017219020133568	0.0004622618493063229	0.013916209229117127	ARAP1	Unmatched, all APC (original design)	13
FILIP1L	45.113942522496544	0.9859720416178502	0.2815212539768834	3.502300546369446	0.00046125898967737714	0.013916209229117127	FILIP1L	Unmatched, all APC (original design)	13
CPEB4	34.18946137484323	-0.6156026526450753	0.17590797589331414	-3.4995721457134508	0.00046600547952555275	0.013970455938276467	CPEB4	Unmatched, all APC (original design)	13
LILRB2	59.12705980501835	-0.5706881636136968	0.16346283208468773	-3.4912411361992763	0.0004807821144685159	0.014353640305398223	LILRB2	Unmatched, all APC (original design)	13
SLC11A1	74.02158333585925	-0.8096427233507894	0.23224243109882592	-3.4861963833226612	0.0004899411890795601	0.014566639898460475	SLC11A1	Unmatched, all APC (original design)	13
RIPOR2	23.353498266658352	-0.8672170434605004	0.24902909879810017	-3.4823924097464403	0.0004969548732382967	0.014714363427775906	RIPOR2	Unmatched, all APC (original design)	13
MCRIP2	23.906003235446196	-0.5086220499204215	0.1465002504375071	-3.4718169313805056	0.0005169487311280071	0.015243631641254144	MCRIP2	Unmatched, all APC (original design)	13
LILRB1	38.74385893009961	-0.5593215096034293	0.16127587939114266	-3.4681039205305204	0.0005241445538989417	0.015392734960419943	LILRB1	Unmatched, all APC (original design)	13
SEPHS2	38.76988026340677	-0.6532785473637396	0.1884615437942068	-3.466375867519669	0.0005275252593594068	0.015429041630450942	SEPHS2	Unmatched, all APC (original design)	13
PRKCA	11.463249417975728	0.8279974039550755	0.23907389150155078	3.463353521184075	0.000533486972634248	0.015493200348258419	PRKCA	Unmatched, all APC (original design)	13
PLEKHO2	16.618048985708505	-0.7315015454830003	0.2112284767223505	-3.463082046671781	0.0005340255297245431	0.015493200348258419	PLEKHO2	Unmatched, all APC (original design)	13
PYURF	66.4902224915119	0.31739826250740166	0.09170345858923423	3.4611373157594674	0.0005378983676573208	0.015542886567447482	PYURF	Unmatched, all APC (original design)	13
SPINT2	82.54889258808227	0.4895977380549308	0.1415944156782847	3.457747508682412	0.0005447116315593463	0.015676800756277986	SPINT2	Unmatched, all APC (original design)	13
CST3	2567.0846757886206	0.3170207972432457	0.09173931265139171	3.4556700729590264	0.0005489267697264608	0.015735171745744563	CST3	Unmatched, all APC (original design)	13
RPS15	2964.755001719647	0.2181918613242854	0.06323054752522406	3.450734966943689	0.0005590622822239283	0.015962115557941126	RPS15	Unmatched, all APC (original design)	13
SYTL3	18.333222123383436	0.6160212396659804	0.1789150636480072	3.4430932035880697	0.000575101076484607	0.016355147214651176	SYTL3	Unmatched, all APC (original design)	13
P2RY14	9.53118475963635	1.2076343518835768	0.35119005288358723	3.438691790863121	0.0005845323171190426	0.016480738600091034	P2RY14	Unmatched, all APC (original design)	13
BCL7A	6.9242685145237735	0.9259308806268819	0.2694183605408309	3.436777206899213	0.0005886796136516186	0.016480738600091034	BCL7A	Unmatched, all APC (original design)	13
DGKA	5.293268770484578	0.9516815966670945	0.27673214408953983	3.4389991079575024	0.0005838691579391356	0.016480738600091034	DGKA	Unmatched, all APC (original design)	13
BLVRA	41.716477100166195	-0.6257706623743761	0.1820356902723661	-3.4376262228471965	0.0005868371398457361	0.016480738600091034	BLVRA	Unmatched, all APC (original design)	13
CCR5	7.226606607954424	0.9006510306991902	0.2635346346098971	3.417581267951358	0.0006318022851853274	0.017619447449257482	CCR5	Unmatched, all APC (original design)	13
LYRM7	9.800621471517072	0.7370455434864135	0.21604993458994565	3.411459229947453	0.0006461616359999937	0.017903412254583	LYRM7	Unmatched, all APC (original design)	13
PNKD	36.077605748557595	-0.450095483519453	0.1319493951272731	-3.411121991770473	0.0006469613879348965	0.017903412254583	PNKD	Unmatched, all APC (original design)	13
CCL2	217.7119573905316	-0.9078096959980333	0.26636568823449525	-3.4081330144851174	0.0006540900196486681	0.018031332150851214	CCL2	Unmatched, all APC (original design)	13
HLA-DRB5	571.092444360371	0.5285780418014815	0.15673219440594502	3.3724918087501234	0.0007449130221260347	0.02037889427451262	HLA-DRB5	Unmatched, all APC (original design)	13
HLA-DMB	260.6890733424618	0.4616518752886863	0.1368842536105286	3.3725710818587373	0.0007446986145604392	0.02037889427451262	HLA-DMB	Unmatched, all APC (original design)	13
MSRB1	21.00068897625153	-0.5878230989699434	0.17456968124909228	-3.3672691315233756	0.0007591656122566318	0.020690138561312372	MSRB1	Unmatched, all APC (original design)	13
AP1B1	23.69504535870804	-0.5199441211286062	0.15451014467438987	-3.365113159555453	0.0007651227264267099	0.02077380383637803	AP1B1	Unmatched, all APC (original design)	13
NFKBIZ	257.1789970445726	-0.4002694789087805	0.11913524105146572	-3.359790733422585	0.0007800153165811837	0.020877304868698317	NFKBIZ	Unmatched, all APC (original design)	13
LAT2	58.710974517420546	0.356405342787202	0.1060257242593509	3.3614987803846006	0.0007752069897237246	0.020877304868698317	LAT2	Unmatched, all APC (original design)	13
WDFY1	10.169884763664832	-0.8018886882846064	0.2386358240302012	-3.3603030540088614	0.0007785701829869205	0.020877304868698317	WDFY1	Unmatched, all APC (original design)	13
DRAM1	23.543748547298016	-0.49939046836847667	0.14864561392113684	-3.3596044659173443	0.000780541349503801	0.020877304868698317	DRAM1	Unmatched, all APC (original design)	13
IFIT2	34.19965632745057	-1.2662359249943307	0.377496050990902	-3.354302440172674	0.0007956534635243001	0.021003816466316244	IFIT2	Unmatched, all APC (original design)	13
ADA	37.49991911887541	-0.6053904168830258	0.18042296967711102	-3.3553954796689465	0.0007925159801384573	0.021003816466316244	ADA	Unmatched, all APC (original design)	13
GSTO1	122.89575396194101	-0.2659766214538516	0.07926663638807085	-3.355467490151751	0.0007923096834420276	0.021003816466316244	GSTO1	Unmatched, all APC (original design)	13
AC144652.1	4.3702214616755946	0.909833808604107	0.2712802042801305	3.3538525636931125	0.0007969481438921939	0.021003816466316244	AC144652.1	Unmatched, all APC (original design)	13
PPP1R14A	10.767943923021232	1.681375826188098	0.5029232441489606	3.3432056397259933	0.0008281650437600603	0.021746888649100855	PPP1R14A	Unmatched, all APC (original design)	13
CHRNE	7.401929875677118	0.8265783237464445	0.247498909773132	3.3397251103211776	0.0008386135397238472	0.021861682675047393	CHRNE	Unmatched, all APC (original design)	13
WARS	61.61940729692537	-0.4725546601209829	0.14148269315634115	-3.340017422475841	0.0008377313420256328	0.021861682675047393	WARS	Unmatched, all APC (original design)	13
CXCL12	12.202848994471623	-1.341309788420022	0.4017909723054619	-3.338327341512019	0.000842843928683362	0.021892642840710432	CXCL12	Unmatched, all APC (original design)	13
CTSD	626.4430156113476	-0.9262671396891622	0.27774349017578825	-3.3349733565417248	0.0008530757242306862	0.02207870444546686	CTSD	Unmatched, all APC (original design)	13
GLUL	330.9344530052728	-0.37724678629440694	0.11345832621675442	-3.3249810646219355	0.0008842454025550887	0.02280338950316797	GLUL	Unmatched, all APC (original design)	13
HCK	77.10881910635777	-0.32810474622917246	0.0991981802101947	-3.307568198669967	0.0009410979408211373	0.02409679602921026	HCK	Unmatched, all APC (original design)	13
PALLD	16.11940914718921	0.6827589146036634	0.20638628936128484	3.308160230588163	0.0009391106217884978	0.02409679602921026	PALLD	Unmatched, all APC (original design)	13
GRAMD1A	21.838979060950262	-0.49841119522631244	0.15089538589323115	-3.3030247563631443	0.0009564794333515402	0.02440379263462529	GRAMD1A	Unmatched, all APC (original design)	13
RPS27	4666.655999558945	0.2547878680645676	0.07721145943216558	3.2998711582237665	0.0009672922568267669	0.024592465681514443	RPS27	Unmatched, all APC (original design)	13
NPL	49.58996208942627	-0.8687213327792812	0.2635622226799625	-3.2960768199096178	0.0009804520166229952	0.024839268519726936	NPL	Unmatched, all APC (original design)	13
CD14	260.69315522474994	-0.5810936615067918	0.17665998206946096	-3.2893338644080217	0.001004248234775196	0.025264319091413398	CD14	Unmatched, all APC (original design)	13
DLEU7	4.910987882100043	-1.0310747684990071	0.31374037665316273	-3.2863948832408374	0.0010147864096481545	0.025264319091413398	DLEU7	Unmatched, all APC (original design)	13
ALOX5AP	87.34354240264446	0.7474864115817723	0.2274309756921304	3.2866517382119156	0.0010138613503625112	0.025264319091413398	ALOX5AP	Unmatched, all APC (original design)	13
DICER1	24.750003665872732	-0.5133791316308227	0.156201342302188	-3.286649935681325	0.0010138678394286335	0.025264319091413398	DICER1	Unmatched, all APC (original design)	13
RPS24	3243.430593060463	0.24114166025818343	0.07335892636670999	3.287148165892633	0.0010120756853259848	0.025264319091413398	RPS24	Unmatched, all APC (original design)	13
APOO	8.438652319110506	-0.778464881333508	0.23767640543107557	-3.275314097424185	0.0010554455386151058	0.026185967759778227	APOO	Unmatched, all APC (original design)	13
BAIAP2	24.03864233822891	0.5269795630687256	0.16114233447315815	3.2702738531847806	0.0010744341337774075	0.026565476262984354	BAIAP2	Unmatched, all APC (original design)	13
EEF2	570.8919110835236	0.26781784218106724	0.08208819915952262	3.2625620359951473	0.0011041000458557313	0.027205478869630092	EEF2	Unmatched, all APC (original design)	13
SERPINA1	178.38207396186561	-0.43564731344864566	0.13363272825138509	-3.2600345674984763	0.0011139863600122047	0.02735539884057274	SERPINA1	Unmatched, all APC (original design)	13
PSAP	897.3566702484327	-0.4272305104336016	0.13151904307928952	-3.2484308008235367	0.0011604343088522254	0.02839906412310123	PSAP	Unmatched, all APC (original design)	13
CLEC9A	17.36094084150178	-2.1594760577528547	0.6651094018553798	-3.2467982736807066	0.0011671108102252784	0.02846563484600298	CLEC9A	Unmatched, all APC (original design)	13
CNIH4	26.32777116168656	-0.6161332151570558	0.18985580936025415	-3.2452692242244434	0.0011733962988123823	0.02852225124984828	CNIH4	Unmatched, all APC (original design)	13
EVL	55.56488685424969	-0.3770823351072356	0.11641173326637354	-3.239212444714616	0.0011986025966182988	0.02893941504251228	EVL	Unmatched, all APC (original design)	13
HNRNPA1	498.40391885540924	0.2893270184747939	0.08931324437022212	3.239463760553505	0.0011975468338897904	0.02893941504251228	HNRNPA1	Unmatched, all APC (original design)	13
CCDC107	68.74756839635418	0.44677612382748194	0.13812261807630172	3.234634052336554	0.0012179872961909143	0.02930909229462752	CCDC107	Unmatched, all APC (original design)	13
MIR181A1HG	39.13743093222687	0.5260833872264327	0.16279421581131917	3.23158525384078	0.0012310559451178566	0.02952482508374326	MIR181A1HG	Unmatched, all APC (original design)	13
RPL39	3456.271086216032	0.19247230902321866	0.05961076027159512	3.2288182225203537	0.001243028779971011	0.02971293047140008	RPL39	Unmatched, all APC (original design)	13
ATP1A1	88.98067745825195	-0.30660615320615336	0.09511949910309746	-3.2233785511615367	0.0012668800811232912	0.030142263820416553	ATP1A1	Unmatched, all APC (original design)	13
HSP90AA1	907.4295635596262	-0.3616778880067065	0.11228984374432338	-3.2209314390909953	0.0012777471112198817	0.030142263820416553	HSP90AA1	Unmatched, all APC (original design)	13
KCNE3	16.455308098181607	-0.6664547168942383	0.20688673816283823	-3.2213505941095133	0.0012758796594425006	0.030142263820416553	KCNE3	Unmatched, all APC (original design)	13
HOMER3	10.564203057927076	-0.8333482586666097	0.2585957474029231	-3.2225907310384088	0.0012703692504248344	0.030142263820416553	HOMER3	Unmatched, all APC (original design)	13
PHKG1	12.63922070414044	-0.712013003993888	0.22134261536752403	-3.21679132060331	0.0012963285046761162	0.030381379775715492	PHKG1	Unmatched, all APC (original design)	13
PPP4R1	6.328292447872794	-0.8513055516132306	0.2645698481749509	-3.2176967915493218	0.0012922434525063353	0.030381379775715492	PPP4R1	Unmatched, all APC (original design)	13
CLIP4	10.060673191424359	-1.0311074226005819	0.32080129440191985	-3.2141622885995784	0.0013082570798232014	0.030536255716192166	CLIP4	Unmatched, all APC (original design)	13
CCL3	2872.648888132732	-0.5681544567923085	0.17688323716466708	-3.2120310884145153	0.0013180011198057518	0.030536255716192166	CCL3	Unmatched, all APC (original design)	13
RPS27A	3055.243344910106	0.21289203905450857	0.06628816543489247	3.211614586974939	0.0013199132074684869	0.030536255716192166	RPS27A	Unmatched, all APC (original design)	13
SDCBP	294.2546191192043	-0.3362425643267629	0.10468532416097312	-3.2119360284897964	0.001318437298591875	0.030536255716192166	SDCBP	Unmatched, all APC (original design)	13
ROBO3	4.458934579911817	0.9465568383196147	0.2953767609879136	3.204574507330136	0.0013526227640868868	0.03119269483206779	ROBO3	Unmatched, all APC (original design)	13
FBXO8	4.093700372826893	-1.000646182892313	0.31246130837271147	-3.202464292630811	0.0013625719135601782	0.03132174095228588	FBXO8	Unmatched, all APC (original design)	13
HLA-DQA2	146.83009324181444	0.8264387944701859	0.2582904565503163	3.1996489746774337	0.001375950566855447	0.031528548816958414	HLA-DQA2	Unmatched, all APC (original design)	13
CEMIP2	13.177577829812261	-0.7253942227743316	0.22734623201225507	-3.1907026404344774	0.0014192727268966029	0.03241799133340018	CEMIP2	Unmatched, all APC (original design)	13
CLEC5A	9.210616052849645	0.7067262290772569	0.22195007741242193	3.1841675268445	0.0014517096945197365	0.0330539596584478	CLEC5A	Unmatched, all APC (original design)	13
FXYD5	299.145832703884	0.2238298984434119	0.07043793607502151	3.1776896217546295	0.001484535788307509	0.033694747624203554	FXYD5	Unmatched, all APC (original design)	13
PRKAG2-AS1	20.074999477509873	0.546788933512558	0.1724439146431008	3.170821856162461	0.0015200833237231923	0.034393080233296756	PRKAG2-AS1	Unmatched, all APC (original design)	13
MERTK	8.641821414322417	-1.1123530961399961	0.3516160341971784	-3.1635448556257058	0.0015586033169440188	0.035044221454413174	MERTK	Unmatched, all APC (original design)	13
TNFAIP8	98.94788921589314	0.24479493104772124	0.07737643185964856	3.1636885439709794	0.0015578340982568633	0.035044221454413174	TNFAIP8	Unmatched, all APC (original design)	13
TRABD	51.48206727992046	0.342146868486189	0.10828385777528442	3.1597218229537756	0.0015791983661985261	0.03528674610185837	TRABD	Unmatched, all APC (original design)	13
IL27RA	19.802015684819693	0.5080611148679581	0.16078408708319175	3.159896753993328	0.0015782505520808832	0.03528674610185837	IL27RA	Unmatched, all APC (original design)	13
SIGLEC10	26.604063621805444	-0.6065360259086434	0.1923795039395442	-3.1528100108795845	0.0016170701498145156	0.035914809262121164	SIGLEC10	Unmatched, all APC (original design)	13
MAP4K1	7.966562016083632	0.7721220430078972	0.24504238282378327	3.150973452470675	0.001627272803259416	0.035914809262121164	MAP4K1	Unmatched, all APC (original design)	13
MYL6	670.8157108726447	-0.1812703818852362	0.05749821430663645	-3.1526262871143453	0.0016180881357987676	0.035914809262121164	MYL6	Unmatched, all APC (original design)	13
SH3BP5	34.94036527114525	0.3880793528219268	0.12313774932029499	3.1515871856037356	0.0016238567524153947	0.035914809262121164	SH3BP5	Unmatched, all APC (original design)	13
PLAGL2	5.679025176678307	-0.9833148722155186	0.3123154746176161	-3.14846670156015	0.0016412942131152587	0.036113491936893845	PLAGL2	Unmatched, all APC (original design)	13
KIAA1551	24.85622136349565	0.4487291827861096	0.142953997342803	3.138976112084919	0.0016953926800471427	0.03719009247847315	KIAA1551	Unmatched, all APC (original design)	13
CPD	10.923427768991749	-0.6673923896289621	0.21292806207681705	-3.134356191097959	0.001722316519415326	0.03755171926422204	CPD	Unmatched, all APC (original design)	13
UVRAG	35.123399536770016	0.3767440687942926	0.12019333228113238	3.134483932212543	0.0017215668179774892	0.03755171926422204	UVRAG	Unmatched, all APC (original design)	13
BCL2A1	682.349102536996	-0.3847279360953036	0.12286908141799273	-3.131202184107521	0.001740922602327571	0.03784271336479418	BCL2A1	Unmatched, all APC (original design)	13
PABPC1	828.4201305066692	0.2592399302059843	0.08288573977338991	3.1276783064824873	0.0017619291111359296	0.03818397576693679	PABPC1	Unmatched, all APC (original design)	13
TCTN3	19.508990567682478	0.9977947943383632	0.3204028008153809	3.114188739296639	0.0018445145807056743	0.03985370092545744	TCTN3	Unmatched, all APC (original design)	13
RPS23	3328.1230441065427	0.25506925358303184	0.08197191358817706	3.111666452786347	0.0018603456268256689	0.040075409535960144	RPS23	Unmatched, all APC (original design)	13
AFMID	15.853648148766789	0.5084205075833619	0.16344664821577515	3.11062057945763	0.0018669465505047338	0.040097553525019584	AFMID	Unmatched, all APC (original design)	13
PHLDB3	9.450435217881605	0.7641642061788945	0.2461007963384951	3.1050862798828085	0.0019022352759249072	0.04050650482543303	PHLDB3	Unmatched, all APC (original design)	13
ETV3	67.64817852934773	0.3881230376774933	0.12499990969748119	3.104986544524793	0.0019028768076436921	0.04050650482543303	ETV3	Unmatched, all APC (original design)	13
CEBPD	279.9389817369519	0.5188042410998992	0.16706144437448828	3.1054696255165686	0.0018997713151192282	0.04050650482543303	CEBPD	Unmatched, all APC (original design)	13
MBD2	22.957125533222307	-0.6644801574058234	0.21413401086123918	-3.103104241747065	0.001915021742624324	0.04064478300348676	MBD2	Unmatched, all APC (original design)	13
WASHC4	25.431384944818564	-0.45158062241313934	0.14564986112780207	-3.1004535048399045	0.0019322454718709696	0.040889724029740074	WASHC4	Unmatched, all APC (original design)	13
TNFRSF12A	17.225587378065693	0.5881521104470444	0.18975460507633513	3.0995406420331175	0.0019382098429904036	0.04089565929711424	TNFRSF12A	Unmatched, all APC (original design)	13
HLA-B	1201.6766571628466	-0.20176781663072887	0.06515876776494907	-3.0965566653835044	0.0019578243852459674	0.04094926294140912	HLA-B	Unmatched, all APC (original design)	13
SIDT1	6.435861540195692	1.015245936291782	0.32776857248619046	3.0974474721323575	0.0019519498583055867	0.04094926294140912	SIDT1	Unmatched, all APC (original design)	13
RPS15A	3127.5529049811425	0.25004537502681934	0.08074837681238949	3.0965993980012	0.001957542209896903	0.04094926294140912	RPS15A	Unmatched, all APC (original design)	13
LINC00513	27.51529212058712	0.4984346289268415	0.16106138510116647	3.094687336842179	0.001970204687562229	0.041029748804014464	LINC00513	Unmatched, all APC (original design)	13
CCL8	24.58126702462151	-2.365725740519325	0.7645542034286054	-3.0942550965129025	0.001973077565835859	0.041029748804014464	CCL8	Unmatched, all APC (original design)	13
MARCKS	230.7527573376562	-0.37026159541070364	0.11988234904810169	-3.0885413770307384	0.002011416818541428	0.041670276035228694	MARCKS	Unmatched, all APC (original design)	13
TMEM123	235.7387771361339	0.22863702648547793	0.07404182528634981	3.0879442207326155	0.002015462968764362	0.041670276035228694	TMEM123	Unmatched, all APC (original design)	13
PON2	11.933453245565593	0.8961224734454186	0.290399979510465	3.085821407274327	0.0020299070551753388	0.04184865691113628	PON2	Unmatched, all APC (original design)	13
ODF2L	15.483181113788529	-0.7621888107653902	0.24710876785767794	-3.0844264142192324	0.0020394505455079803	0.04192527621408548	ODF2L	Unmatched, all APC (original design)	13
ALCAM	23.62764456015864	0.5883407216977519	0.190923965911875	3.081544628971897	0.0020592960396441057	0.04199145328913445	ALCAM	Unmatched, all APC (original design)	13
STAT2	20.83990059008084	-0.5685029936948391	0.18442957314934727	-3.082493680308402	0.00205274089079918	0.04199145328913445	STAT2	Unmatched, all APC (original design)	13
UBB	371.2338949614119	-0.3757055715150333	0.12192623029199988	-3.081417104549693	0.0020601783198143796	0.04199145328913445	UBB	Unmatched, all APC (original design)	13
YBX1	745.7589795383733	0.23358756892222404	0.07583314111597493	3.080283441839609	0.002068036844622763	0.04203255677135813	YBX1	Unmatched, all APC (original design)	13
ALDH1A1	14.96902748055114	-1.3111560525272234	0.4260840753831138	-3.077223788165039	0.002089383755805537	0.042346805980340387	ALDH1A1	Unmatched, all APC (original design)	13
JMJD1C	157.41949914454787	0.26570514580277543	0.08639037321700652	3.075633729875699	0.0021005570729591755	0.042453674550396815	JMJD1C	Unmatched, all APC (original design)	13
CIRBP	200.14004191218223	-0.2555652180064939	0.08314803881953628	-3.0736169082853566	0.0021148080822942636	0.04262197241486618	CIRBP	Unmatched, all APC (original design)	13
RRAGD	9.035208683755279	-0.7114243425621296	0.23169870713552196	-3.070471783625505	0.002137208793284335	0.042659190668538516	RRAGD	Unmatched, all APC (original design)	13
PLD4	24.46101440801024	0.6504163041184295	0.21185989959040338	3.0700302670581054	0.0021403707896236837	0.042659190668538516	PLD4	Unmatched, all APC (original design)	13
B3GALT4	4.521127840032174	-0.9440954468290765	0.3073382242152424	-3.0718451934826216	0.0021274002482064374	0.042659190668538516	B3GALT4	Unmatched, all APC (original design)	13
GNB4	34.101839278447315	-0.5471832034494081	0.1781480832615028	-3.0715076661599565	0.002129806949629185	0.042659190668538516	GNB4	Unmatched, all APC (original design)	13
OAZ2	133.93783267011884	-0.31003077467335927	0.1011116783707774	-3.0662212285357753	0.002167828527313788	0.04308708909951023	OAZ2	Unmatched, all APC (original design)	13
RPS17	423.5554356127815	0.2599978675574393	0.0848371219233196	3.0646710032483124	0.0021790956060745693	0.04315859215940346	RPS17	Unmatched, all APC (original design)	13
ATF5	61.76342440567433	0.3824410690644748	0.12481442133379003	3.0640775719475255	0.00218342286949588	0.04315859215940346	ATF5	Unmatched, all APC (original design)	13
MEF2C	107.67322952312223	0.2788280578361539	0.09117554376632955	3.0581452692045583	0.002227115834012959	0.04378168968776841	MEF2C	Unmatched, all APC (original design)	13
LHFPL2	11.433269376923976	-0.8975541634010032	0.29345238848111355	-3.0586023444780017	0.0022237210788605705	0.04378168968776841	LHFPL2	Unmatched, all APC (original design)	13
MICAL2	4.920207362049693	0.8268063021656535	0.2706045763104065	3.055403989979963	0.002247575504446586	0.044063503418237567	MICAL2	Unmatched, all APC (original design)	13
ATP6V0D1	68.06816920667046	-0.28066065540319	0.09188277149396472	-3.0545514772769464	0.002253973293902305	0.044068852852247514	ATP6V0D1	Unmatched, all APC (original design)	13
SETX	25.05824671716222	-0.49884826601867305	0.16340674917948397	-3.0528008697532085	0.0022671632915334827	0.044087134817793	SETX	Unmatched, all APC (original design)	13
BST1	19.54704344235732	-0.5979606262521245	0.19583201068310507	-3.0534365866249678	0.0022623653110474496	0.044087134817793	BST1	Unmatched, all APC (original design)	13
RBPJ	88.62064904696058	0.35121219995987685	0.11537766219746359	3.044022502022907	0.0023343767923369612	0.0452718086815753	RBPJ	Unmatched, all APC (original design)	13
MIF4GD	31.95338352891001	0.46488769285532894	0.15280935025602094	3.042272557775054	0.0023479918377967445	0.04541344428211714	MIF4GD	Unmatched, all APC (original design)	13
GFI1B	12.6495348497082	0.7277671871051203	0.239298954451478	3.0412468319107835	0.0023560060283521348	0.045446282504004315	GFI1B	Unmatched, all APC (original design)	13
DUSP6	92.5009348812898	-0.427690697310576	0.14073515056352884	-3.0389756617165333	0.0023738403129197725	0.04566786377395124	DUSP6	Unmatched, all APC (original design)	13
RNF19B	16.074924722679402	-0.5075418046972595	0.16724309470984808	-3.034754921139193	0.0024073121779296523	0.04606545510692513	RNF19B	Unmatched, all APC (original design)	13
RPS27L	127.60946267942899	-0.2750720774864786	0.09063067187000838	-3.0350881419152955	0.0024046540034650737	0.04606545510692513	RPS27L	Unmatched, all APC (original design)	13
SLAMF7	20.010669714610266	-0.49221543776136867	0.1623768945781831	-3.031314517007043	0.0024349146989893016	0.04647005639052527	SLAMF7	Unmatched, all APC (original design)	13
TCEAL9	22.29986423151845	-0.8797502357087306	0.29051221744423555	-3.0282727640451146	0.0024595597549058423	0.04681622337710988	TCEAL9	Unmatched, all APC (original design)	13
RPL31	1967.3827820300962	0.24267500320901017	0.08022431939578101	3.024955587491995	0.0024866963982798523	0.04708648365241524	RPL31	Unmatched, all APC (original design)	13
OAT	30.385010011262295	-0.437638481113362	0.14467687791374528	-3.024937276945367	0.0024868469475910755	0.04708648365241524	OAT	Unmatched, all APC (original design)	13
DNAJA4	50.916210999981885	-0.6495477480099375	0.21479396944651452	-3.0240502081306353	0.0024941504226904903	0.047100819662094694	DNAJA4	Unmatched, all APC (original design)	13
HMOX1	143.71329304911035	-0.9435584194511003	0.31217931384712716	-3.022488607022683	0.0025070551982880962	0.047180556904897517	HMOX1	Unmatched, all APC (original design)	13
HIC1	11.293205316654074	0.6929373216439382	0.22930108644118166	3.021953940116566	0.0025114876017478453	0.047180556904897517	HIC1	Unmatched, all APC (original design)	13
TMEM156	8.828041773095473	0.9111357228763952	0.30187878881990554	3.0182171011026524	0.002542666778058648	0.04755521180613264	TMEM156	Unmatched, all APC (original design)	13
CLNS1A	64.22464386460176	0.3368332711596869	0.11160881715975264	3.0179808345926338	0.0025446499715581746	0.04755521180613264	CLNS1A	Unmatched, all APC (original design)	13
CTSL	145.7000274869312	-0.7199770771336863	0.23882094288818176	-3.0147149928588397	0.0025722083798891448	0.04782180695943772	CTSL	Unmatched, all APC (original design)	13
WDR1	55.21222933831678	-0.3077737210824261	0.10206926002972608	-3.015341945192821	0.0025668968444109265	0.04782180695943772	WDR1	Unmatched, all APC (original design)	13
SCARB2	34.33818993996416	-0.5061889912826262	0.16806398296804348	-3.0118826315027625	0.0025963296137727506	0.04814585456467768	SCARB2	Unmatched, all APC (original design)	13
NPC1	5.794653704673607	-0.8411983882375523	0.2797286354007339	-3.007194408368195	0.0026367107964809593	0.04876898246961569	NPC1	Unmatched, all APC (original design)	13
PARP10	10.21113565090229	-0.6777234649589734	0.2255529876029101	-3.0047195213929827	0.002658258560819892	0.049041462423331086	PARP10	Unmatched, all APC (original design)	13
ACAP1	23.26553007141738	0.5641914058401049	0.18781810242196748	3.0039245342418934	0.00266521424635439	0.049044031975754056	ACAP1	Unmatched, all APC (original design)	13
EHMT2	5.891885699862142	-0.8170873545866445	0.2721753774233946	-3.0020619878321604	0.002681575654686111	0.049097430412569615	EHMT2	Unmatched, all APC (original design)	13
TLR10	4.677137304245919	1.2110178222972896	0.40339821107644025	3.002040636386989	0.0026817637459541155	0.049097430412569615	TLR10	Unmatched, all APC (original design)	13
ATP8B4	14.351905145902103	0.5921357295741727	0.19745428704505077	2.9988497005338366	0.0027100095795020837	0.049488626711973335	ATP8B4	Unmatched, all APC (original design)	13
TRIP10	13.756222841222705	0.603131501422113	0.2012782267787401	2.996506433282124	0.0027309247566333155	0.04974431297209292	TRIP10	Unmatched, all APC (original design)	13
HMGN1	228.85551379206066	0.3729512278764392	0.12455956143326796	2.9941597705146514	0.002752017936934687	0.05000194206122493	HMGN1	Unmatched, all APC (original design)	13
GNL3	37.48795417753692	0.5096380364927557	0.17046630640102348	2.9896702008303495	0.002792788071691155	0.05061349685749919	GNL3	Unmatched, all APC (original design)	13
SPP1	514.4712466312029	-2.0892119032062064	0.6989878936087226	-2.9889099973106252	0.002799745899831088	0.05061349685749919	SPP1	Unmatched, all APC (original design)	13
FAM45A	35.97552919338704	-0.4536726361366265	0.15187472165289584	-2.9871504039591183	0.0028159114984335743	0.05069167601778092	FAM45A	Unmatched, all APC (original design)	13
TOR3A	55.057580782118855	0.46304144143832104	0.15502376120008649	2.986906251362857	0.0028181612796542555	0.05069167601778092	TOR3A	Unmatched, all APC (original design)	13
NMRK1	12.284137216533184	-0.6751241188842664	0.2262910620788867	-2.983432543389245	0.0028503485917990507	0.0508889779602833	NMRK1	Unmatched, all APC (original design)	13
LPCAT3	7.746205266213317	-0.6978318510496121	0.2338827064897797	-2.983682981623552	0.0028480168570282106	0.0508889779602833	LPCAT3	Unmatched, all APC (original design)	13
LCP1	144.51038848919188	-0.2694122286697178	0.09029321909253935	-2.9837481859363515	0.002847410050382629	0.0508889779602833	LCP1	Unmatched, all APC (original design)	13
RPL14	1552.4570606249276	0.22266012302775195	0.07477804998963784	2.9776133913442044	0.0029050216485632346	0.051736709805476414	RPL14	Unmatched, all APC (original design)	13
OGFRL1	68.31400071211955	0.48181149537894813	0.16188273157182756	2.976299514473956	0.002917497711460787	0.05183060749126016	OGFRL1	Unmatched, all APC (original design)	13
H3F3B	1881.8342696767415	0.20714508156553174	0.06964956688407163	2.974104374695033	0.002938451048558829	0.05194632750462107	H3F3B	Unmatched, all APC (original design)	13
RUBCN	9.77399440779786	-0.7427753561167542	0.24969744065504748	-2.9747015194396202	0.0029327375482169965	0.05194632750462107	RUBCN	Unmatched, all APC (original design)	13
ELOB	270.4158986818211	-0.1956579157794874	0.06589880019951982	-2.969066435004883	0.002987060087733383	0.0526762189491218	ELOB	Unmatched, all APC (original design)	13
HSD17B11	97.10369016150213	0.25266520847209784	0.08514904506010619	2.9673287386105502	0.003003995837806726	0.05284535465285916	HSD17B11	Unmatched, all APC (original design)	13
TRAPPC6A	32.796157317783404	0.40357920659458413	0.13606008065896122	2.966183796452156	0.0030152023728712628	0.05291312456782618	TRAPPC6A	Unmatched, all APC (original design)	13
DUSP22	25.31292751295858	0.4714987957115469	0.15901598245175186	2.9651031829747527	0.0030258142362934656	0.05297015433122016	DUSP22	Unmatched, all APC (original design)	13
HK2	12.076913269990397	-0.6573069045003375	0.22195635430001312	-2.961424134818287	0.003062199237104935	0.053476998813034	HK2	Unmatched, all APC (original design)	13
TRPM4	7.257258796265675	0.7680597229572544	0.25943326736161626	2.960529043820271	0.0030711116330657483	0.05349562205801738	TRPM4	Unmatched, all APC (original design)	13
CD300LB	9.119640715613118	0.8250503103119936	0.27874966924566086	2.959825253047674	0.0030781358626850866	0.05349562205801738	CD300LB	Unmatched, all APC (original design)	13
GCH1	37.366645345787575	-0.5875275934734256	0.19856717206758218	-2.9588354779684383	0.003088039168108128	0.0535384140109349	GCH1	Unmatched, all APC (original design)	13
DNMT1	29.919715828836637	0.44769465478876874	0.15144045599941122	2.9562421206028944	0.003114125240290593	0.053860892076660616	DNMT1	Unmatched, all APC (original design)	13
G6PD	16.732736481167603	-0.5336085317705533	0.18081011242876277	-2.951209556826029	0.003165320833802342	0.05461506810361595	G6PD	Unmatched, all APC (original design)	13
ABRACL	105.55184855781393	-0.2579652250679914	0.08753358832861886	-2.947042729466746	0.0032082886730715847	0.05522401196830155	ABRACL	Unmatched, all APC (original design)	13
PHLDB1	11.308190525242548	0.7087876100375022	0.24076660288067303	2.9438784347876785	0.0032412728608614875	0.05565861153675036	PHLDB1	Unmatched, all APC (original design)	13
SLCO2B1	28.435898537174463	-1.0993987570546764	0.3737542865488734	-2.9415013997730175	0.00326625366445947	0.05582112854105911	SLCO2B1	Unmatched, all APC (original design)	13
PLEKHO1	66.15979096235213	0.31307054186845185	0.1064299634546511	2.9415639328096597	0.0032655942503568105	0.05582112854105911	PLEKHO1	Unmatched, all APC (original design)	13
KCNMB1	12.180569006717434	0.6079640350714813	0.20675784962478516	2.940464104143021	0.0032772097106369634	0.055875648976381406	KCNMB1	Unmatched, all APC (original design)	13
TSPAN14	27.664674112563674	-0.4710202322566554	0.16032268177655876	-2.937951305686833	0.00330388911844261	0.05619735746381697	TSPAN14	Unmatched, all APC (original design)	13
TNFRSF10B	31.40872570019455	0.34973507390147934	0.11908641525181532	2.9368175468372586	0.0033159913423421745	0.056270183273943265	TNFRSF10B	Unmatched, all APC (original design)	13
CD151	18.942941424088303	-0.5103882792506299	0.17388195895917088	-2.9352572417847784	0.0033327127243054904	0.056420866003242365	CD151	Unmatched, all APC (original design)	13
COPS3	28.168874074491555	0.41590943650588147	0.14190207845078526	2.9309608502325637	0.003379153642704989	0.05707279450531079	COPS3	Unmatched, all APC (original design)	13
STK38L	31.005993447392935	0.42082573773274706	0.14365303456628328	2.9294594367832367	0.003395521276902025	0.05721493111782218	STK38L	Unmatched, all APC (original design)	13
AC009093.2	5.604049513539804	0.8316646051938194	0.28426119886438145	2.9257056837736033	0.00343675905126008	0.05777448919115953	AC009093.2	Unmatched, all APC (original design)	13
FAH	9.093976640577678	-0.802256271502575	0.27440181189253665	-2.9236551536210724	0.003459477693799108	0.0580208438388918	FAH	Unmatched, all APC (original design)	13
HLA-C	912.6130936972368	-0.18805960092641663	0.06436584358923454	-2.921729762862463	0.0034809342109094624	0.05824493406393856	HLA-C	Unmatched, all APC (original design)	13
ITGAV	17.3112334469198	-0.5537359485325725	0.1897323491618538	-2.9185110023604905	0.0035170746342632086	0.0587131136740691	ITGAV	Unmatched, all APC (original design)	13
NR4A3	226.01701708942613	0.39553330969684924	0.13563391171781392	2.916183015644019	0.003543425803855435	0.05901608485819411	NR4A3	Unmatched, all APC (original design)	13
C7orf50	69.07187564303409	0.3333748619837767	0.1144284031771424	2.9133925907162346	0.003575248071261219	0.05940856783539139	C7orf50	Unmatched, all APC (original design)	13
HSPH1	260.27482904621473	-0.38956568074421816	0.13376482558938135	-2.912317786292116	0.003587574434556206	0.05947603238855278	HSPH1	Unmatched, all APC (original design)	13
CCL20	254.61069648728014	-0.7020664082970569	0.24116599886859028	-2.911133458243457	0.0036012016220805456	0.05956470269165408	CCL20	Unmatched, all APC (original design)	13
KCNMA1	24.05285595412944	-0.8393355968808607	0.2884077894642795	-2.9102390002708853	0.0036115246761313125	0.059598440469644014	KCNMA1	Unmatched, all APC (original design)	13
LITAF	425.55149689639654	0.1936387095979929	0.06662655218898449	2.9063294322771154	0.0036569621425025334	0.059799642307513015	LITAF	Unmatched, all APC (original design)	13
RPSA	958.1792153216315	0.27770438092064453	0.0955324973532243	2.906910094623123	0.003650180909425306	0.059799642307513015	RPSA	Unmatched, all APC (original design)	13
GRINA	68.18434262116388	-0.29157162707211953	0.10029091089198984	-2.907258738392884	0.0036461147884541824	0.059799642307513015	GRINA	Unmatched, all APC (original design)	13
NDUFAF3	61.07322074974996	-0.3236797189529232	0.11131335522656784	-2.9078246567458472	0.0036395234317509392	0.059799642307513015	NDUFAF3	Unmatched, all APC (original design)	13
COX4I1	675.0037881370985	0.16573820627599253	0.05705740570980236	2.9047623917383785	0.0036753199506796615	0.059963553390340506	COX4I1	Unmatched, all APC (original design)	13
RPL13A	4735.171741923724	0.20057871792379559	0.06912840148605616	2.901538493758664	0.0037133515386489455	0.060446978100857834	RPL13A	Unmatched, all APC (original design)	13
HSPA1A	796.7253669351314	-0.547876582381215	0.18892055304459124	-2.9000369390825296	0.0037311868621491013	0.06060020197102209	HSPA1A	Unmatched, all APC (original design)	13
TKT	243.29009424529352	-0.3150350857915615	0.10865791697313125	-2.8993293316074045	0.0037396187204395193	0.06060035291342869	TKT	Unmatched, all APC (original design)	13
QARS	55.63239347742544	0.30142400935274327	0.10408356241564566	2.8959809056980714	0.0037797539762753326	0.061113100807418025	QARS	Unmatched, all APC (original design)	13
MFSD12	19.267171364426215	-0.5341352730115027	0.18448938323027297	-2.8952087304927154	0.003789064875091722	0.06112628200960749	MFSD12	Unmatched, all APC (original design)	13
CPNE3	39.96073479729102	-0.6239343479554142	0.2156876210305124	-2.892768462901953	0.0038186268368447713	0.06146536933131573	CPNE3	Unmatched, all APC (original design)	13
EIF3H	242.49259576243924	0.2529171964727368	0.08754453391367588	2.8890118567782683	0.0038645450214511963	0.06199770423884917	EIF3H	Unmatched, all APC (original design)	13
PGD	35.11079116890656	-0.43130633899662385	0.14934660982059966	-2.887955337685429	0.0038775492574679815	0.06199770423884917	PGD	Unmatched, all APC (original design)	13
FAM20A	6.066975822449682	-0.8577811345239433	0.2969640979293342	-2.888501137023175	0.003870826294616604	0.06199770423884917	FAM20A	Unmatched, all APC (original design)	13
ADAM17	42.36799273843561	-0.43030393236941644	0.1490504715550195	-2.8869679369687664	0.0038897386674868317	0.062054700027866415	ADAM17	Unmatched, all APC (original design)	13
BORCS5	16.136476075769455	0.5305657341025164	0.18406226968049336	2.882533911069906	0.00394490671463109	0.06279558365435994	BORCS5	Unmatched, all APC (original design)	13
FEM1C	11.042757486518623	-0.7437266026770314	0.2583280396066285	-2.879000683818714	0.003989374691116872	0.06336324702557591	FEM1C	Unmatched, all APC (original design)	13
CSRNP1	87.3125115763564	0.3260883880867185	0.11337665928695002	2.876150965618125	0.004025571291006746	0.06379732475505184	CSRNP1	Unmatched, all APC (original design)	13
RNF145	45.75635591876774	0.38631979124906335	0.1344917116278981	2.872443116181798	0.004073113997357546	0.0642676649363762	RNF145	Unmatched, all APC (original design)	13
ROMO1	58.23908421599898	-0.3105961283289252	0.10810586586350114	-2.873073776783736	0.004064991756643184	0.0642676649363762	ROMO1	Unmatched, all APC (original design)	13
OPTN	8.896286127266986	-0.8532017035102558	0.29792813742044044	-2.8637835650487933	0.004186139369491532	0.06590650495293561	OPTN	Unmatched, all APC (original design)	13
MT1F	7.127659869421263	-1.1806808048409005	0.4124103444142198	-2.8628787343293203	0.004198112010518817	0.06595068977223338	MT1F	Unmatched, all APC (original design)	13
APLP2	115.74482479231435	-0.3091248715137051	0.10812489904363883	-2.8589610186728907	0.004250310105236137	0.06662523138817866	APLP2	Unmatched, all APC (original design)	13
GCHFR	16.10293224142297	-0.7282343574299339	0.25502239810450034	-2.8555701885115434	0.004295962623513818	0.06719445886126506	GCHFR	Unmatched, all APC (original design)	13
ITGAL	15.02794330661391	-0.6169841566931997	0.2161796182271185	-2.8540348149056105	0.004316780034634331	0.0673736059635445	ITGAL	Unmatched, all APC (original design)	13
HLA-DOA	30.20724951369331	0.6523298176394662	0.22871666984858452	2.8521306211362853	0.004342725146071207	0.06763183425537302	HLA-DOA	Unmatched, all APC (original design)	13
SLC25A6	936.0737566784463	0.19722377166385338	0.06921096585643015	2.8496029382536068	0.004377383824446144	0.06802435554403888	SLC25A6	Unmatched, all APC (original design)	13
OPN3	21.47180877958595	0.5742717679111619	0.20188743136528065	2.8445147081598936	0.004447913226134095	0.0689714130647302	OPN3	Unmatched, all APC (original design)	13
CYCS	469.4880667650269	0.31046275058157863	0.10919310501052361	2.8432450066481527	0.004465672714403346	0.06909788210781091	CYCS	Unmatched, all APC (original design)	13
SOD1	119.1410178673525	-0.2975602515000129	0.10472811266624424	-2.841264336046055	0.004493504945755711	0.06937933065388914	SOD1	Unmatched, all APC (original design)	13
ZDHHC20	15.220652474301419	-0.5529644457904452	0.19478894867554433	-2.8387875675200958	0.00452852940754827	0.06964780042508753	ZDHHC20	Unmatched, all APC (original design)	13
PARP12	9.156002595863965	-0.7176507704675701	0.2528126725244484	-2.838666128962223	0.004530253036683942	0.06964780042508753	PARP12	Unmatched, all APC (original design)	13
DOCK4	14.784613884782768	-0.6503619813069713	0.2293645146975634	-2.83549520362611	0.004575470210909519	0.07019298116736458	DOCK4	Unmatched, all APC (original design)	13
TTYH3	27.71378746110437	-0.503936743799797	0.1777987441292256	-2.834309917473498	0.004592476994492819	0.07030398292633155	TTYH3	Unmatched, all APC (original design)	13
SOS2	9.849658178878872	-0.6231327658426973	0.2203746955141077	-2.827605793800433	0.004689751669957402	0.07164068633830893	SOS2	Unmatched, all APC (original design)	13
GRK6	15.485521565344433	-0.5943796895763174	0.21062053388573115	-2.8220405608637793	0.004771914152667624	0.07274136086534651	GRK6	Unmatched, all APC (original design)	13
RECQL	18.980455332713476	-0.4800943807106433	0.17036949938990514	-2.8179596842736876	0.0048329877848258575	0.07336149179709292	RECQL	Unmatched, all APC (original design)	13
OASL	15.005456633723043	-1.2566103560712685	0.44592873104955905	-2.817962307819123	0.004832948295181817	0.07336149179709292	OASL	Unmatched, all APC (original design)	13
FNDC3B	27.849891351231342	-0.4560708485174786	0.1620050360505154	-2.815164637075044	0.004875225095681854	0.07384683065985462	FNDC3B	Unmatched, all APC (original design)	13
GNG2	27.527041219303253	-0.5138005759041938	0.18256140750474745	-2.8143986340093954	0.004886858692164896	0.07386753842463535	GNG2	Unmatched, all APC (original design)	13
CYB5B	23.485822232572666	0.43131048767580227	0.15350950336635846	2.809666360827559	0.004959288118915999	0.07480519500125915	CYB5B	Unmatched, all APC (original design)	13
PAK1	62.85733421834115	0.36916006879449353	0.13148668824640766	2.8075851154048617	0.0049914487277843275	0.07513278995064485	PAK1	Unmatched, all APC (original design)	13
AMDHD2	13.965403126427532	-0.7750768367364259	0.27630443912548264	-2.8051552091945493	0.005029235591972998	0.07554352835959441	AMDHD2	Unmatched, all APC (original design)	13
ADAM15	11.13437644895245	0.5265059841804296	0.1878984544343362	2.802077248402406	0.005077471414570324	0.07579337516148026	ADAM15	Unmatched, all APC (original design)	13
TRIM41	4.647993664753714	-0.8476263107204044	0.3024851332084732	-2.8022081671571577	0.005075411254440031	0.07579337516148026	TRIM41	Unmatched, all APC (original design)	13
ZNF703	21.317529650964204	-0.5000856062284557	0.17845876297699365	-2.802247409352071	0.005074793879694374	0.07579337516148026	ZNF703	Unmatched, all APC (original design)	13
ITGB2-AS1	23.82099847026942	0.5798898520534334	0.20743795810871202	2.795485731447137	0.005182178929901482	0.07699374089522303	ITGB2-AS1	Unmatched, all APC (original design)	13
FAU	1894.3926148086523	0.15294638918602071	0.054721447470450525	2.794998967609756	0.0051899880937016215	0.07699374089522303	FAU	Unmatched, all APC (original design)	13
GPR108	27.12160003784821	0.39372241422373205	0.1408472623304404	2.795385637670569	0.005183783869029169	0.07699374089522303	GPR108	Unmatched, all APC (original design)	13
APOE	1005.0311046817011	-1.4545375769940576	0.5208858720709005	-2.7924304631477366	0.005231371030843663	0.07725094867166032	APOE	Unmatched, all APC (original design)	13
C1orf162	271.02447907657967	0.3195443826425649	0.1144026008450838	2.7931566265287104	0.005219641191846027	0.07725094867166032	C1orf162	Unmatched, all APC (original design)	13
JUND	269.19518280414843	-0.26571277904374463	0.0951944487011683	-2.7912633842532415	0.005250272953501307	0.07725094867166032	JUND	Unmatched, all APC (original design)	13
USP36	47.177467558213685	0.33046729687772014	0.11836936729637347	2.7918312349367844	0.005241068393156983	0.07725094867166032	USP36	Unmatched, all APC (original design)	13
RPN1	28.398059807468044	-0.42901519846660174	0.15375377751056124	-2.790274199520938	0.005266341999303081	0.07732924629588912	RPN1	Unmatched, all APC (original design)	13
KBTBD8	18.855041365323356	0.43456698386026027	0.15583204155276323	2.7886882539052156	0.005292198000078638	0.0775506407547165	KBTBD8	Unmatched, all APC (original design)	13
CD74	5846.281621318232	0.3572717678944267	0.1283098615851028	2.7844451196563926	0.005361939409944774	0.07841291474502571	CD74	Unmatched, all APC (original design)	13
MAF	33.122007917900596	-0.7339045376408572	0.26394007250464363	-2.780572615126281	0.005426312249867926	0.07919334003610493	MAF	Unmatched, all APC (original design)	13
RPS25	2044.138348673029	0.18754400157855758	0.06755352496119445	2.776228208465667	0.005499359316301999	0.0800969438882447	RPS25	Unmatched, all APC (original design)	13
TRAPPC4	13.454761042251151	-0.5165762995358733	0.1863010441835468	-2.772804102090453	0.00555755654727329	0.080781049207336	TRAPPC4	Unmatched, all APC (original design)	13
HSPA1B	450.2054710622112	-0.5969823460873528	0.21540200711561294	-2.771479960105171	0.005580210704697338	0.08094680649253498	HSPA1B	Unmatched, all APC (original design)	13
SEC62	91.02684380497868	-0.2622076754351409	0.09471526800519288	-2.7683781185179677	0.005633605280035457	0.0815569215087628	SEC62	Unmatched, all APC (original design)	13
MSN	83.75601601384005	-0.2620213494935901	0.09474301640716984	-2.7656006683122794	0.005681806495064618	0.08203295187797728	MSN	Unmatched, all APC (original design)	13
CD81	67.03520849943597	-0.580989747566454	0.2101594897186501	-2.7645182634591046	0.005700691582903216	0.08203295187797728	CD81	Unmatched, all APC (original design)	13
C3	23.462582244013586	-0.7939617294542903	0.2871631225464465	-2.764845717004881	0.005694972424721477	0.08203295187797728	C3	Unmatched, all APC (original design)	13
AC016831.5	60.09835749570027	0.2998198896544132	0.10852917607830705	2.762574088262535	0.00573475449130933	0.0823584003292827	AC016831.5	Unmatched, all APC (original design)	13
GABARAPL2	138.52179594249034	0.2446453975154579	0.08859519950551106	2.7613843513072034	0.005755689691224709	0.08249439706844977	GABARAPL2	Unmatched, all APC (original design)	13
MDM1	5.210136935884285	-0.9290461499233758	0.3369000667000156	-2.757631243660816	0.005822183601521039	0.08315769093424262	MDM1	Unmatched, all APC (original design)	13
MTMR3	5.557341628534379	-0.7356995847304795	0.26680254010226534	-2.75746844257362	0.005825083562315258	0.08315769093424262	MTMR3	Unmatched, all APC (original design)	13
AXL	77.08711320872786	0.9825548830750389	0.3566730756812543	2.7547772738335663	0.005873210155019182	0.08367679306819935	AXL	Unmatched, all APC (original design)	13
PABPC4	61.14420191010481	0.32780957241975456	0.1190244074315794	2.7541374033573267	0.005884705669563429	0.08367679306819935	PABPC4	Unmatched, all APC (original design)	13
CHD1L	7.892958890957418	0.6070231377740334	0.22060404169048334	2.751641053910119	0.005929747675764562	0.0840474337799091	CHD1L	Unmatched, all APC (original design)	13
TMC6	25.36021623059785	-0.4462922678338247	0.1622055879013268	-2.7513988488812977	0.005934134309964395	0.0840474337799091	TMC6	Unmatched, all APC (original design)	13
NBPF19	22.368109758037043	-0.5651555552542864	0.20555369643427512	-2.7494302708148686	0.005969896326848815	0.08405754221463253	NBPF19	Unmatched, all APC (original design)	13
PDE4A	25.859259625065167	0.4473901730018776	0.1626801999095729	2.750120624701488	0.005957333017413898	0.08405754221463253	PDE4A	Unmatched, all APC (original design)	13
HBEGF	175.25181804811137	0.44351022584750144	0.16130172038480436	2.749569098143871	0.005967367980887599	0.08405754221463253	HBEGF	Unmatched, all APC (original design)	13
RPS20	1234.4775631395648	0.1604718624888887	0.05842727678330701	2.746523050938023	0.006023065332438784	0.0846405372400333	RPS20	Unmatched, all APC (original design)	13
CCNB1IP1	12.913275423782677	0.49724640870955633	0.18130218410696478	2.7426388223552265	0.006094768159456068	0.08548120254831659	CCNB1IP1	Unmatched, all APC (original design)	13
SYTL1	8.61600669976921	-0.9203287558028119	0.33578026269994027	-2.7408661497928346	0.006127746459220102	0.0857765287433631	SYTL1	Unmatched, all APC (original design)	13
EIF1B	97.94085852817187	-0.23921983025316285	0.0874191678502803	-2.736468856153677	0.006210247308468387	0.08676258132899037	EIF1B	Unmatched, all APC (original design)	13
PPA2	26.270033534973063	0.3798824796259277	0.13898960918895842	2.7331717949467134	0.006272760480240617	0.08680699839172834	PPA2	Unmatched, all APC (original design)	13
HECA	35.11285133684895	-0.36316360569569334	0.13279402497852796	-2.73478875088254	0.006242032123672444	0.08680699839172834	HECA	Unmatched, all APC (original design)	13
TBC1D10C	10.623107319325385	-0.6576126830489826	0.24056544686353368	-2.7336123771009753	0.006264374263600079	0.08680699839172834	TBC1D10C	Unmatched, all APC (original design)	13
MYO1G	30.472580027111654	-0.48537057033991815	0.17756748071691567	-2.7334429050875197	0.00626759886637991	0.08680699839172834	MYO1G	Unmatched, all APC (original design)	13
FUCA1	57.40914990968757	-0.7565327824513669	0.2768019119539428	-2.733119786315807	0.006273751099888636	0.08680699839172834	FUCA1	Unmatched, all APC (original design)	13
GALE	5.939763411496491	-0.8540605114450516	0.31298821030987084	-2.728730614483841	0.0063578617710558965	0.08780194902638613	GALE	Unmatched, all APC (original design)	13
FBL	59.054730325910825	0.37168669647030117	0.13625477785780632	2.727880095758466	0.006374277340070771	0.08786001046323601	FBL	Unmatched, all APC (original design)	13
MAP3K1	20.175333492149257	-0.45714499450472285	0.16778722195638396	-2.7245519007612926	0.006438880942514362	0.08841173355227258	MAP3K1	Unmatched, all APC (original design)	13
GDI2	175.44263766239632	0.2601372748847582	0.09547042284019747	2.7247944142887817	0.0064341536896324845	0.08841173355227258	GDI2	Unmatched, all APC (original design)	13
LENG1	11.90681099306423	-0.5898250466586985	0.21663981328428492	-2.72260688244179	0.0064769078493049385	0.08876447995380768	LENG1	Unmatched, all APC (original design)	13
HNRNPUL1	47.27281367385755	0.36210189601826853	0.1331041831450184	2.7204396395547894	0.006519517320232488	0.08917856866743869	HNRNPUL1	Unmatched, all APC (original design)	13
RPS28	3162.2087001833083	0.1416030462266616	0.05214325384813787	2.7156541983180915	0.0066144965969327394	0.09030607782719366	RPS28	Unmatched, all APC (original design)	13
FPR1	43.60172285367222	-0.4723773591257895	0.17408348806380144	-2.7135104218078605	0.006657447410267137	0.09072032976680312	FPR1	Unmatched, all APC (original design)	13
SGK1	269.379825955586	0.4896626923170821	0.1806137903689702	2.7111035725276884	0.0067059675700277535	0.09120876496474421	SGK1	Unmatched, all APC (original design)	13
ZFP36L2	235.2826518777041	0.3934543216615903	0.14536623925771863	2.706641677398273	0.006796757404789465	0.09226918778766076	ZFP36L2	Unmatched, all APC (original design)	13
STX12	38.919864326877594	-0.3656649176275586	0.1351716082691961	-2.7051902563690144	0.006826527874951208	0.09246832492816462	STX12	Unmatched, all APC (original design)	13
EIF3G	133.82080352142805	0.2333377305567805	0.0862720113926672	2.704674746653853	0.006837129793159636	0.09246832492816462	EIF3G	Unmatched, all APC (original design)	13
ABI3	44.73788514471957	-0.40079034814891834	0.1483286709627611	-2.702042333066811	0.006891498741549905	0.09285455701395424	ABI3	Unmatched, all APC (original design)	13
SRGN	2134.990152731956	0.214189482127353	0.07925354839408787	2.7025853916634355	0.006880250904518396	0.09285455701395424	SRGN	Unmatched, all APC (original design)	13
MIR3142HG	8.255076892973683	-0.6586532006120942	0.2438563983725732	-2.7009879790227136	0.006913383719165573	0.09297531936335757	MIR3142HG	Unmatched, all APC (original design)	13
ROCK1	77.35481167667243	0.27583891930688204	0.1022257640946698	2.69833071681843	0.006968817092836873	0.09337176719359647	ROCK1	Unmatched, all APC (original design)	13
MPST	29.892069104864813	0.3703879491801967	0.1372547814103088	2.698543142719092	0.0069643710210936785	0.09337176719359647	MPST	Unmatched, all APC (original design)	13
CIR1	22.265181120204268	-0.47383776319297444	0.17566255156776242	-2.6974318599157425	0.006987658387461368	0.09345018977283372	CIR1	Unmatched, all APC (original design)	13
APRT	167.3289673769487	0.2232263766176266	0.08309421966566789	2.686424850197579	0.007222119241757611	0.09640658245722823	APRT	Unmatched, all APC (original design)	13
PAG1	35.17848782114196	-0.584381391364985	0.2176303021267706	-2.685202316286729	0.007248591377337523	0.09658076844433977	PAG1	Unmatched, all APC (original design)	13
TIMP2	50.80748436878571	-0.42417642666313643	0.15810111957421968	-2.682943851412824	0.0072977241563148415	0.0970556844818582	TIMP2	Unmatched, all APC (original design)	13
CACNA2D4	21.010558450171665	0.5928447140130598	0.22105671342376468	2.681867041407511	0.0073212551329482935	0.09718898649734865	CACNA2D4	Unmatched, all APC (original design)	13
FAM91A1	22.222792274665235	-0.42203549066497675	0.15760462100868816	-2.6778116527542144	0.007410487624436863	0.09801187216511623	FAM91A1	Unmatched, all APC (original design)	13
SLC24A4	8.25303417608911	-0.9530142455866749	0.3558883844692738	-2.6778458842029305	0.007409730350359926	0.09801187216511623	SLC24A4	Unmatched, all APC (original design)	13
ANXA4	22.19558627609314	-0.475499932750044	0.17790668487081351	-2.672749104932887	0.007523249446774677	0.09915595345338842	ANXA4	Unmatched, all APC (original design)	13
TRIM11	6.1362933787335345	-0.7366358812796813	0.27561580175512385	-2.672691030734731	0.007524551853446849	0.09915595345338842	TRIM11	Unmatched, all APC (original design)	13
NAA10	51.91464115559984	0.2902150238805505	0.1086387734011854	2.671376109971652	0.007554095215249083	0.09936328167041526	NAA10	Unmatched, all APC (original design)	13
GBP5	11.65305010733893	-0.7152663692558174	0.2678288237655178	-2.6706101277658894	0.007571353039427305	0.09937863814608983	GBP5	Unmatched, all APC (original design)	13
INIP	13.651753800443824	0.45255973060531524	0.16949173766395864	2.6700990670269658	0.0075828870524257555	0.09937863814608983	INIP	Unmatched, all APC (original design)	13
RICTOR	14.774577997973504	-0.49656842507006704	0.18638290906563781	-2.6642379795413125	0.007716295289077533	0.10094317200893246	RICTOR	Unmatched, all APC (original design)	13
UBA52	1836.456844135808	0.15319195790434312	0.057550526265648	2.661868932305205	0.007770813040379445	0.10128804316219223	UBA52	Unmatched, all APC (original design)	13
HNRNPA0	152.38891460436724	0.174867860389284	0.06569071642276754	2.661987414840815	0.007768078281089049	0.10128804316219223	HNRNPA0	Unmatched, all APC (original design)	13
EIF3M	108.71133309876306	0.33009966068160035	0.12419751349332897	2.657860462716357	0.007863844471834944	0.10197364501572312	EIF3M	Unmatched, all APC (original design)	13
KPNA2	36.65278790001037	0.3310325570089557	0.1245526987136252	2.6577710513529245	0.00786593092199115	0.10197364501572312	KPNA2	Unmatched, all APC (original design)	13
SEC11A	213.38205440062438	0.26429521573636466	0.09941551377015306	2.6584906692471617	0.007849152405098984	0.10197364501572312	SEC11A	Unmatched, all APC (original design)	13
CD79B	8.382274823386927	-0.7960472594463613	0.3003325264109127	-2.650552935306166	0.008036013332692701	0.10362650884674873	CD79B	Unmatched, all APC (original design)	13
SACS	5.729150685589738	0.6496240381986441	0.2450338403865408	2.6511604975617344	0.008021571302440147	0.10362650884674873	SACS	Unmatched, all APC (original design)	13
PDLIM7	14.440361063529478	-0.566750406643276	0.2138255721869908	-2.6505267861397415	0.008036635432451117	0.10362650884674873	PDLIM7	Unmatched, all APC (original design)	13
APOL2	5.52044891028877	-0.7904413964067403	0.2987001352206981	-2.6462706346708327	0.008138467589813547	0.10406310756595763	APOL2	Unmatched, all APC (original design)	13
CLIC2	15.931961550503045	0.7008420548120561	0.26469811781560754	2.6477032046758744	0.008104063873151265	0.10406310756595763	CLIC2	Unmatched, all APC (original design)	13
PTPN2	52.16093353362497	0.3869100044458091	0.14621951055079666	2.646090135224441	0.008142811613569721	0.10406310756595763	PTPN2	Unmatched, all APC (original design)	13
ABHD5	53.487417070531734	-0.3942618817908156	0.1489925193918155	-2.64618575080269	0.00814051020489646	0.10406310756595763	ABHD5	Unmatched, all APC (original design)	13
CTNNB1	93.84045608351337	-0.3271684424367723	0.12362597401098702	-2.6464377332848827	0.008134447928847611	0.10406310756595763	CTNNB1	Unmatched, all APC (original design)	13
FBXL20	7.306925102343369	-0.6451812499086126	0.24404056988623907	-2.6437458747509384	0.008199419010343026	0.10460074428974836	FBXL20	Unmatched, all APC (original design)	13
SLFN11	30.772440238732276	-0.3891021980595259	0.14729915487410272	-2.6415779397518837	0.00825208180493477	0.10508624528585074	SLFN11	Unmatched, all APC (original design)	13
MPEG1	68.81852936138912	-0.3152232652131297	0.11944467752986998	-2.639073349537074	0.008313299168425811	0.10567877653149066	MPEG1	Unmatched, all APC (original design)	13
AC025171.3	6.541114352606344	0.6634122907090314	0.2516783529515012	2.6359529253470275	0.008390137030834098	0.10646743551472898	AC025171.3	Unmatched, all APC (original design)	13
CCNI	356.3232407708495	0.17191472652484743	0.0652591099835359	2.63434065478704	0.008430086234498603	0.10678603953735466	CCNI	Unmatched, all APC (original design)	13
TMEM14A	11.825569580993154	-0.8500827200275448	0.3231638857304659	-2.630500367038396	0.008525927754617212	0.1078102815368556	TMEM14A	Unmatched, all APC (original design)	13
SSR1	85.79105000503203	0.3265541103014693	0.12421176638338825	2.6290110817161825	0.008563357033031228	0.10790429746525339	SSR1	Unmatched, all APC (original design)	13
IFIH1	13.503343782424265	-0.5748953119929834	0.21866438655209847	-2.6291218293840006	0.008560568633498213	0.10790429746525339	IFIH1	Unmatched, all APC (original design)	13
KPNA6	11.536981961919052	-0.507318952794279	0.19305739323467708	-2.6278141660060186	0.008593544771317317	0.10809537522662255	KPNA6	Unmatched, all APC (original design)	13
FPR2	10.49410686015501	-1.0790480608593056	0.41072900748175334	-2.6271532840476146	0.008610253790354199	0.10811653755950866	FPR2	Unmatched, all APC (original design)	13
PTPN7	26.23605802042637	0.5072181855514885	0.1932573782092791	2.6245734587282876	0.008675757582052726	0.10874926098060865	PTPN7	Unmatched, all APC (original design)	13
RPS21	1226.766877773503	0.20707043657567026	0.07896044033903801	2.6224579762544047	0.00872980331366471	0.10923640842055232	RPS21	Unmatched, all APC (original design)	13
MAP1LC3A	18.941782543528458	-0.47782276105180743	0.18226971954831983	-2.621514765238536	0.008753997022390152	0.10934897322239087	MAP1LC3A	Unmatched, all APC (original design)	13
ACP2	19.969083633028212	-0.6599952993862769	0.251937538959479	-2.6196782826096783	0.008801275435444237	0.10974900651303515	ACP2	Unmatched, all APC (original design)	13
MCEMP1	33.61592892153831	-0.655623694401329	0.2505451497019193	-2.6167886114791807	0.00887612913020508	0.11049091538378122	MCEMP1	Unmatched, all APC (original design)	13
P2RY6	10.064560510776943	0.5799545380672596	0.22176726508291797	2.615149435379548	0.00891884247312898	0.11083086631116236	P2RY6	Unmatched, all APC (original design)	13
ICAM3	44.23719733271358	-0.6133239409907516	0.2345877756728357	-2.6144752821481823	0.00893646264462399	0.11085835987598208	ICAM3	Unmatched, all APC (original design)	13
WWP1	15.61791009692093	-0.6181731383655541	0.23660845549951787	-2.6126417885636966	0.008984541565404685	0.11108215564736419	WWP1	Unmatched, all APC (original design)	13
AL391069.2	8.76955090406647	0.5941105354161643	0.22740116834745805	2.6126098635887045	0.008985380762580398	0.11108215564736419	AL391069.2	Unmatched, all APC (original design)	13
IL6	33.271372231305534	-0.9885832319057131	0.3787822742708756	-2.6098983480910074	0.009056913084977747	0.11177442477944234	IL6	Unmatched, all APC (original design)	13
CHML	25.136007138120497	0.3606000654706754	0.13824135259199416	2.6084818956810363	0.009094482237746622	0.11188682375895925	CHML	Unmatched, all APC (original design)	13
SCML1	24.815699677495495	0.5297959437159545	0.20311282155356367	2.6083825711428066	0.009097121876162774	0.11188682375895925	SCML1	Unmatched, all APC (original design)	13
C6orf62	92.61199548312614	-0.2235424079622965	0.0857849844036337	-2.60584541124924	0.009164781466116706	0.11240867593980858	C6orf62	Unmatched, all APC (original design)	13
PDIA4	25.335271239091917	-0.41480414085094813	0.15919590922734073	-2.605620602088364	0.009170798162149775	0.11240867593980858	PDIA4	Unmatched, all APC (original design)	13
SULF2	22.428527764814753	0.4051473422922813	0.15554394367187102	2.6047130651834514	0.009195122951355598	0.11251515244048219	SULF2	Unmatched, all APC (original design)	13
BAG6	20.314448086188843	-0.3953509052482896	0.15225624895350498	-2.596615297996861	0.009414730250707028	0.11500676426797464	BAG6	Unmatched, all APC (original design)	13
ERCC1	54.24028677000741	0.2637732321876232	0.10161684898366687	2.595762758103434	0.009438120753826305	0.11502496990260842	ERCC1	Unmatched, all APC (original design)	13
LGALS2	259.2624117884759	0.7274533272054463	0.2802860436590911	2.5953961806612105	0.009448194192139206	0.11502496990260842	LGALS2	Unmatched, all APC (original design)	13
PML	8.188484596995401	-0.6665828899678438	0.25700990421332137	-2.5936077911401103	0.009497476242203956	0.11542963101800247	PML	Unmatched, all APC (original design)	13
UBXN2B	11.748895615380832	-0.5081106662542741	0.19601713578494	-2.592174731150787	0.009537131909888004	0.11571612831643202	UBXN2B	Unmatched, all APC (original design)	13
CD82	12.144887183855122	-0.7109035127930989	0.27457260767042474	-2.5891275856855	0.009621943708104897	0.11654862791214601	CD82	Unmatched, all APC (original design)	13
TIPARP	100.9363655351409	0.3008242886471071	0.11625550222863668	2.5876133419946337	0.009664339526821462	0.11686541663105952	TIPARP	Unmatched, all APC (original design)	13
NET1	13.455574695206138	0.8902302578620716	0.3443278914999922	2.585414309552358	0.00972620459242042	0.11741617792359886	NET1	Unmatched, all APC (original design)	13
NBEAL1	84.74348598251999	0.2277310166700148	0.0881745139647833	2.5827306148913967	0.009802182669184258	0.11794345375681943	NBEAL1	Unmatched, all APC (original design)	13
HMGN3	138.61822800541884	0.20766829625041852	0.08040701742820365	2.5827135851152287	0.00980266648319361	0.11794345375681943	HMGN3	Unmatched, all APC (original design)	13
CTTNBP2NL	28.25118998049521	0.42677651167531067	0.1653743982913971	2.5806685683192105	0.00986092011903525	0.11844627755669221	CTTNBP2NL	Unmatched, all APC (original design)	13
FRMD4A	13.172384964181317	-0.8027887828060247	0.31164314353922645	-2.575987309359745	0.009995431482923018	0.11900031960882496	FRMD4A	Unmatched, all APC (original design)	13
NKG7	54.90151782425422	-0.3708033163090469	0.1439670618820123	-2.5756121675452226	0.010006281217976247	0.11900031960882496	NKG7	Unmatched, all APC (original design)	13
EAF1	16.685667112122363	-0.4515931672966828	0.17531501697667665	-2.5758955227250233	0.00999808513877393	0.11900031960882496	EAF1	Unmatched, all APC (original design)	13
HK1	21.4627276087838	-0.4051079589245551	0.15720462367292323	-2.5769468445623747	0.009967727766596424	0.11900031960882496	HK1	Unmatched, all APC (original design)	13
UXT	129.01071531025516	0.20730279790980932	0.08044803782908529	2.5768533764643395	0.009970423369092889	0.11900031960882496	UXT	Unmatched, all APC (original design)	13
ZFX	18.073576519482017	-0.46214312468589075	0.17932407841737813	-2.577139270780186	0.009962180274275007	0.11900031960882496	ZFX	Unmatched, all APC (original design)	13
CPPED1	28.780657155315268	-0.3733076459764477	0.14506082026490336	-2.573456053086771	0.01006884332738969	0.11939737825894639	CPPED1	Unmatched, all APC (original design)	13
PARK7	152.67834825810556	0.18915982454985816	0.07350813832028964	2.573318123302906	0.010072857345820772	0.11939737825894639	PARK7	Unmatched, all APC (original design)	13
PRDX1	204.57402623265932	-0.4177420906246173	0.16251675327417486	-2.5704555512493106	0.010156485934508176	0.12019065180721435	PRDX1	Unmatched, all APC (original design)	13
ERGIC1	28.803167169034054	-0.3621985780282733	0.14100931240404813	-2.568614596108585	0.010210594581426303	0.12063255831422373	ERGIC1	Unmatched, all APC (original design)	13
NABP1	124.6150540487947	-0.2325827266904959	0.09065998170495272	-2.565439814971747	0.01030450962985201	0.12154253571604134	NABP1	Unmatched, all APC (original design)	13
IFT27	18.8927680675578	0.3872862248570613	0.1509991128350929	2.5648245051612926	0.010322800154260774	0.1215589969065569	IFT27	Unmatched, all APC (original design)	13
SLC44A2	5.883161700049589	-0.9487812164721514	0.3700891606703763	-2.5636557816325594	0.010357620875214748	0.12160715817751289	SLC44A2	Unmatched, all APC (original design)	13
CDC37	116.89472107908894	0.2348491347176229	0.09161646953980149	2.5633942881372	0.010365426056416747	0.12160715817751289	CDC37	Unmatched, all APC (original design)	13
RNF130	171.6613722632672	0.2812247810399447	0.1097254049339027	2.5629869510105814	0.010377594874356208	0.12160715817751289	RNF130	Unmatched, all APC (original design)	13
RPS9	2953.35309101915	0.180735106764799	0.0705562070508899	2.5615762853357555	0.010419835503980285	0.1219036039855905	RPS9	Unmatched, all APC (original design)	13
H2AFY	201.3063294685686	0.2004987001945556	0.07831421913132088	2.560182587766727	0.01046171820879438	0.12219490667577201	H2AFY	Unmatched, all APC (original design)	13
VAC14	8.421080367275364	-0.7279056246344675	0.28456143626157715	-2.5579911115059013	0.010527878317458387	0.12272492756390807	VAC14	Unmatched, all APC (original design)	13
VDR	16.533630740831033	0.6377243064087715	0.2494261453734746	2.5567660737966516	0.010565023840971419	0.12272492756390807	VDR	Unmatched, all APC (original design)	13
PPCDC	8.451440849105088	-0.6858857790850417	0.26829859092765174	-2.5564270640168765	0.01057532384845351	0.12272492756390807	PPCDC	Unmatched, all APC (original design)	13
PRPF3	5.699494565379163	-0.764695601890316	0.2990207033856484	-2.5573332991063316	0.010547809999989267	0.12272492756390807	PRPF3	Unmatched, all APC (original design)	13
LRMP	16.871751257083865	0.46102844894824496	0.1804408346668713	2.555011728910436	0.010618421990952512	0.12302664448454642	LRMP	Unmatched, all APC (original design)	13
CHD2	82.84809880723135	0.2807648452366845	0.1099706492628203	2.5530889116211446	0.010677223628660098	0.12347381671696855	CHD2	Unmatched, all APC (original design)	13
NARS	25.481654583303495	-0.4168862044144287	0.16331642774546257	-2.552628723083316	0.01069133951559019	0.12347381671696855	NARS	Unmatched, all APC (original design)	13
ZNF331	268.3919506398704	0.3422895371700878	0.1342290725319376	2.550040246226432	0.010771048416097271	0.12419502140035234	ZNF331	Unmatched, all APC (original design)	13
OSTF1	91.36398410714607	-0.24138810153495724	0.0947578414481437	-2.5474208555822484	0.010852246650179127	0.12490511018666582	OSTF1	Unmatched, all APC (original design)	13
SRI	57.62462782044294	-0.2797031864885862	0.10981950192304334	-2.546935485871989	0.010867352185803031	0.12490511018666582	SRI	Unmatched, all APC (original design)	13
NPM1	449.58010404130647	0.2631376413049072	0.10337041687139534	2.5455797632342008	0.01090964363949107	0.12499185666582524	NPM1	Unmatched, all APC (original design)	13
CLEC4A	51.785762040148015	0.34608991319646165	0.13594238425504332	2.545857313692231	0.010900973629234333	0.12499185666582524	CLEC4A	Unmatched, all APC (original design)	13
ALDH16A1	9.131946681625738	-0.6207833169567807	0.24397183622927357	-2.544487620175129	0.010943819098983886	0.12518406743591265	ALDH16A1	Unmatched, all APC (original design)	13
MAP4K4	20.561165578586554	-0.44284771530134515	0.17415536883741478	-2.54283125612264	0.01099583179033668	0.1255793805261467	MAP4K4	Unmatched, all APC (original design)	13
KIAA0232	7.609970060229196	-0.6104962563814926	0.24027738791848052	-2.5407977907126957	0.011059986388549494	0.12611188916895974	KIAA0232	Unmatched, all APC (original design)	13
YWHAH	108.62091631453208	0.3702483372689991	0.14592985950522894	2.537166406685483	0.011175381930318348	0.12722606485544385	YWHAH	Unmatched, all APC (original design)	13
MTHFD2	75.45662391540795	0.2958924173980263	0.11667233375475711	2.5360975295136052	0.011209551041005895	0.12741345930495643	MTHFD2	Unmatched, all APC (original design)	13
HDAC9	21.305442931195252	0.4211997372082114	0.16613104920063113	2.5353462777421094	0.011233622017807747	0.1274856631200737	HDAC9	Unmatched, all APC (original design)	13
EIF2S3	107.13304141554347	0.21093014812018782	0.08325667586799648	2.5334923106300535	0.011293221795957346	0.1279602060187608	EIF2S3	Unmatched, all APC (original design)	13
AIF1	984.1456133529443	-0.2152175624573605	0.08501418012794236	-2.531548997278668	0.011355995030192422	0.12846915761357622	AIF1	Unmatched, all APC (original design)	13
SLC41A2	5.012588567677278	0.7960979810774428	0.314983356409636	2.527428719256255	0.011490114563924911	0.1291740223241246	SLC41A2	Unmatched, all APC (original design)	13
CD53	107.00498710078554	-0.2259125447984704	0.08936598066429574	-2.5279479184267366	0.011473137009274591	0.1291740223241246	CD53	Unmatched, all APC (original design)	13
MYO9A	6.259077948263941	-0.6727914676930686	0.26609790057639293	-2.5283606756601213	0.011459655942791618	0.1291740223241246	MYO9A	Unmatched, all APC (original design)	13
EHBP1L1	16.283670564950274	-0.5196868167574928	0.20559423666969665	-2.5277304713186624	0.011480244709961613	0.1291740223241246	EHBP1L1	Unmatched, all APC (original design)	13
TBC1D4	10.338882734354176	-0.9438367075492591	0.37383065017453576	-2.524770794231549	0.011577377103629384	0.129902452401093	TBC1D4	Unmatched, all APC (original design)	13
RPL8	2073.8912879120066	0.16529331992470467	0.06547937771595488	2.524356914962386	0.011591017990479737	0.129902452401093	RPL8	Unmatched, all APC (original design)	13
CCZ1	11.962078136813396	-0.500464819030074	0.19836986786730612	-2.522887293370814	0.011639569976184571	0.13024371069774182	CCZ1	Unmatched, all APC (original design)	13
KLF9	11.649608586198086	0.5784242035188448	0.22977489930597259	2.5173515700189872	0.011824077829541552	0.13189804648612632	KLF9	Unmatched, all APC (original design)	13
NDUFAF2	16.257688585145146	0.4419216809872549	0.1755268654625399	2.5176868499458713	0.011812829462440031	0.13189804648612632	NDUFAF2	Unmatched, all APC (original design)	13
LYST	53.29267025619158	-0.44785217177324066	0.17823928593903232	-2.5126456797320813	0.011982961892911894	0.13322059532951755	LYST	Unmatched, all APC (original design)	13
VAMP5	100.78312640195948	-0.29818015028340084	0.11869294840425931	-2.5121976856436454	0.011998185653026737	0.13322059532951755	VAMP5	Unmatched, all APC (original design)	13
LGALS1	981.1814449600265	-0.25182397882626056	0.10019813371451056	-2.5132601725274624	0.011962108018979883	0.13322059532951755	LGALS1	Unmatched, all APC (original design)	13
FTL	22399.348120259136	-0.3516378505222004	0.14011686677573826	-2.5096040085238887	0.012086661578589267	0.13379004624299964	FTL	Unmatched, all APC (original design)	13
SNAPC3	6.422573381897464	-0.7110748167465633	0.28332136100558586	-2.5097818753332333	0.012080575741207591	0.13379004624299964	SNAPC3	Unmatched, all APC (original design)	13
MTDH	156.89476564209005	0.2637013044737259	0.10513955599231338	2.508107457606201	0.012137974825744299	0.13415165725227376	MTDH	Unmatched, all APC (original design)	13
TNFRSF14	73.1821422511423	-0.26874468537398766	0.10730521011897427	-2.5044886923572296	0.012262852501479743	0.13496115894256294	TNFRSF14	Unmatched, all APC (original design)	13
ICAM1	125.3742761304927	-0.30515711594545913	0.12181757775031211	-2.505033522920113	0.012243978800661429	0.13496115894256294	ICAM1	Unmatched, all APC (original design)	13
BOD1L1	20.88704935221226	-0.4037393963957563	0.1612149282861505	-2.5043549048952456	0.012267491028274657	0.13496115894256294	BOD1L1	Unmatched, all APC (original design)	13
TNFSF14	13.620055208016035	0.6619253914742628	0.26450285779813665	2.5025264263096587	0.012331041938725943	0.13545320114371473	TNFSF14	Unmatched, all APC (original design)	13
TMA7	374.7639945253204	0.1413281247263052	0.05655869986929919	2.498786659751703	0.012461930803988747	0.13668230508338267	TMA7	Unmatched, all APC (original design)	13
CDH23	6.858118792428958	-0.7626161797896729	0.3053449778637641	-2.497555994288957	0.012505271381328589	0.1369489004393595	CDH23	Unmatched, all APC (original design)	13
MIER2	5.03750245143886	0.6618522169030698	0.2651632700089163	2.4960177059244084	0.012559633224837198	0.13733519916824263	MIER2	Unmatched, all APC (original design)	13
MFN2	5.018962142567759	-0.7546860913191301	0.3025759365107474	-2.494203934463652	0.012623999125335156	0.13782955038966077	MFN2	Unmatched, all APC (original design)	13
CARS2	17.609994879571854	-0.6255034080240159	0.2509934596319619	-2.49211038782129	0.012698656413444916	0.1384345952950548	CARS2	Unmatched, all APC (original design)	13
SLA	37.777261978149085	-0.34237318701738745	0.13745949879889105	-2.4907204668212386	0.012748437535689544	0.13855741400194302	SLA	Unmatched, all APC (original design)	13
LRP1	37.222393547505696	-0.34674505258666044	0.13919023859526944	-2.491159265808206	0.012732702978315916	0.13855741400194302	LRP1	Unmatched, all APC (original design)	13
OSTC	108.36760711581957	0.24673706132444823	0.09911712356471246	2.489348484405486	0.01279774547959442	0.13867436555072568	OSTC	Unmatched, all APC (original design)	13
GYG1	28.306936109074588	-0.32686056506743416	0.13129522997353665	-2.4895083022689772	0.01279199308278863	0.13867436555072568	GYG1	Unmatched, all APC (original design)	13
ATP6V1D	32.43799613335041	-0.3398940270196466	0.13658120436330376	-2.4885856630428744	0.012825233604921365	0.13876324178557778	ATP6V1D	Unmatched, all APC (original design)	13
CORO7	17.159552771713372	-0.42779690140290216	0.17206547125451804	-2.4862449059876046	0.012909908750391897	0.13946965984845303	CORO7	Unmatched, all APC (original design)	13
KLF7	14.523331842929291	-0.4443621489820009	0.17900091011930255	-2.482457484075569	0.01304796374822676	0.1407497738658044	KLF7	Unmatched, all APC (original design)	13
EPN1	27.019263123150054	-0.34615293842745126	0.1394751712612151	-2.48182479574921	0.013071152662691455	0.14078883743722306	EPN1	Unmatched, all APC (original design)	13
CEP83	9.076979029938702	0.6054335504682181	0.24410399109257655	2.4802279870901707	0.013129840091617502	0.14120956570880108	CEP83	Unmatched, all APC (original design)	13
MKNK1	25.54406933913526	-0.39897157670705424	0.1609765999078233	-2.4784445499253254	0.01319566201310291	0.14170565400638124	MKNK1	Unmatched, all APC (original design)	13
APOC1	982.05607587372	-1.0826900101993182	0.43751169857679906	-2.474653852048409	0.013336536476860728	0.14300503718481808	APOC1	Unmatched, all APC (original design)	13
SFXN5	17.67632988031149	-0.6434378407200686	0.2600733445295549	-2.4740630066644447	0.013358613519387913	0.14302860754761312	SFXN5	Unmatched, all APC (original design)	13
MEG3	27.5116775165663	-1.5900420129171575	0.6430716349741293	-2.4725737016547535	0.01341440505316492	0.14341254733658482	MEG3	Unmatched, all APC (original design)	13
MED16	4.284619216377633	-0.7816493006403972	0.31641907546856946	-2.470297656621653	0.013500066869243687	0.14368784189971648	MED16	Unmatched, all APC (original design)	13
AL139246.5	26.433421395899778	-0.4501051911838644	0.1821903813986868	-2.470521153358257	0.013491633940284036	0.14368784189971648	AL139246.5	Unmatched, all APC (original design)	13
MIIP	20.559675158972706	-0.38514007950306	0.155864882648564	-2.4709868763155187	0.01347407633970491	0.14368784189971648	MIIP	Unmatched, all APC (original design)	13
CTSA	71.63932831410685	-0.39416511210654903	0.15966171206880744	-2.468751631178053	0.013558528804227987	0.14409691986177306	CTSA	Unmatched, all APC (original design)	13
GANAB	14.088562377617475	-0.4406135041314836	0.17858982244392652	-2.467181489414533	0.013618131505025166	0.14451689701866677	GANAB	Unmatched, all APC (original design)	13
COA3	24.931133750913453	-0.3528246610156798	0.14308973430668775	-2.4657580274729005	0.013672366139264319	0.14466569760589232	COA3	Unmatched, all APC (original design)	13
PANK3	11.23951382184649	-0.48713691327704906	0.1975432134835647	-2.465976454906552	0.01366403156964255	0.14466569760589232	PANK3	Unmatched, all APC (original design)	13
REL	473.9585395433873	0.2884264492012894	0.1170515105244478	2.464098480310065	0.013735836537778488	0.14512385299459063	REL	Unmatched, all APC (original design)	13
BUD31	52.05728496782808	-0.27491680285872155	0.11165127234458008	-2.462280967208941	0.013805646865112821	0.14564755013854364	BUD31	Unmatched, all APC (original design)	13
CTSC	139.99755875994924	-0.30388576364151854	0.12352991775167001	-2.4600175339905483	0.013893022806341155	0.14635475708876225	CTSC	Unmatched, all APC (original design)	13
LRRK2	23.854555380233016	-0.47406221785878067	0.1930648683845675	-2.4554556291126577	0.014070612183872186	0.1480088518464333	LRRK2	Unmatched, all APC (original design)	13
KCNN1	18.104502561308593	-0.5038731980406363	0.20532325949421948	-2.4540483103660353	0.014125800265670918	0.14837245680511277	KCNN1	Unmatched, all APC (original design)	13
RAP2C	21.152106919787677	-0.36885919354798247	0.1507164033090567	-2.4473725848646053	0.014390199512812656	0.15073411733057177	RAP2C	Unmatched, all APC (original design)	13
MAP2K1	41.257999481314386	0.41907786060883545	0.17123992783077868	2.447313929161271	0.01439254184935411	0.15073411733057177	MAP2K1	Unmatched, all APC (original design)	13
TCHH	19.851474556735557	-0.581960951901582	0.2379163467872738	-2.4460738396505644	0.014442141923415884	0.15103373712060653	TCHH	Unmatched, all APC (original design)	13
DTX2	5.223227310563541	-0.6984794536980047	0.2857350141272076	-2.444500740770418	0.014505278291314379	0.15126518678518397	DTX2	Unmatched, all APC (original design)	13
EZR	149.43187880504865	0.36274996469610765	0.1484275921512603	2.443952363832963	0.014527344554351928	0.15126518678518397	EZR	Unmatched, all APC (original design)	13
CBX6	34.12823165785048	0.36451399072458496	0.1491412193580838	2.44408616406305	0.014521957808647797	0.15126518678518397	CBX6	Unmatched, all APC (original design)	13
POLR2A	21.69242986519526	-0.4091042060075626	0.1677774721393241	-2.438373881732098	0.0147535058348255	0.152300652532109	POLR2A	Unmatched, all APC (original design)	13
GLIPR1	135.69107695413678	0.24051743957471844	0.0986526919138181	2.438022064160518	0.014767872588633064	0.152300652532109	GLIPR1	Unmatched, all APC (original design)	13
PTGES3	185.02415488349212	-0.17383237476186167	0.07125917938433947	-2.4394383469431946	0.014710112529826331	0.152300652532109	PTGES3	Unmatched, all APC (original design)	13
NQO2	59.67076318710125	0.26005487892793594	0.10653864209124624	2.4409441853520994	0.01464891862977584	0.152300652532109	NQO2	Unmatched, all APC (original design)	13
SNHG12	38.196233012539736	-0.35605558028042117	0.14605319909657188	-2.437848554381842	0.014774962538903695	0.152300652532109	SNHG12	Unmatched, all APC (original design)	13
ATF2	14.139343818765793	0.41382748704427996	0.16967832749777184	2.43889418965256	0.014732281221499095	0.152300652532109	ATF2	Unmatched, all APC (original design)	13
CXCR4	399.897845355512	0.2891315381734362	0.1185422495024596	2.439058980127056	0.014725564634909235	0.152300652532109	CXCR4	Unmatched, all APC (original design)	13
WBP2	30.85394371862768	-0.3294817796755052	0.13526609528859884	-2.4358046188332323	0.014858707836344572	0.15294478237839657	WBP2	Unmatched, all APC (original design)	13
YTHDF2	27.289267344718727	0.31322265295688045	0.12865349022605815	2.4346222741918173	0.01490734225094995	0.15322618213654984	YTHDF2	Unmatched, all APC (original design)	13
ADM	67.3234322530075	-0.4589164523746142	0.18857250755241764	-2.4336339285674975	0.014948104300872858	0.1534259778099575	ADM	Unmatched, all APC (original design)	13
AGPAT4	6.35826821907619	-0.6516091205843036	0.268198683606232	-2.429576132972349	0.015116489743566873	0.15493325314097386	AGPAT4	Unmatched, all APC (original design)	13
DNAJC5	12.009570178808229	-0.47204920570946496	0.19439697914968235	-2.4282743886981653	0.015170860716486583	0.15508170455135326	DNAJC5	Unmatched, all APC (original design)	13
ETV6	42.28633515327472	0.29421239392819	0.12116494097872998	2.428197393995659	0.015174082001967017	0.15508170455135326	ETV6	Unmatched, all APC (original design)	13
TMEM33	27.808073141162463	-0.3287448194280262	0.13544541310669136	-2.4271388147273134	0.015218431688405715	0.15531434893344556	TMEM33	Unmatched, all APC (original design)	13
SP1	5.772269840370042	-0.6801943220581579	0.28053885022060315	-2.424599379099485	0.015325288172475044	0.1561833546755778	SP1	Unmatched, all APC (original design)	13
PLXNC1	27.056335345462394	-0.3652504624894881	0.15076213155478246	-2.422693674616606	0.015405911269158723	0.15678293010126876	PLXNC1	Unmatched, all APC (original design)	13
GEMIN6	6.794514064640306	-0.6006088629309649	0.24799922178151895	-2.4218175307827625	0.015443102684787125	0.15693944041955277	GEMIN6	Unmatched, all APC (original design)	13
SLC1A4	6.558443864800285	0.5988436042863998	0.24742933619390328	2.4202611278765396	0.015509365310886137	0.15739052667394324	SLC1A4	Unmatched, all APC (original design)	13
FKBP5	49.65751285894116	0.3219194693359582	0.13307270391063922	2.41912473313936	0.015557904329812891	0.15739502208693926	FKBP5	Unmatched, all APC (original design)	13
RPS26	926.8121760150162	0.13855207827664007	0.05728654587911778	2.418579723221633	0.015581230820373097	0.15739502208693926	RPS26	Unmatched, all APC (original design)	13
PDIA3	111.04328302829109	0.20592426917308881	0.08517381898117397	2.417694446912195	0.01561918634747389	0.15739502208693926	PDIA3	Unmatched, all APC (original design)	13
TOLLIP	23.561647102284784	-0.3864753628989039	0.1598444747045238	-2.4178212203663128	0.015613746049427848	0.15739502208693926	TOLLIP	Unmatched, all APC (original design)	13
VCAN	113.00514871327566	-0.5393312035894567	0.22291457587753036	-2.4194523909722543	0.015543895329993772	0.15739502208693926	VCAN	Unmatched, all APC (original design)	13
PFKFB3	97.20707244998627	-0.23920536795740557	0.09898711118419305	-2.416530446194126	0.015669215749657874	0.15767833191438937	PFKFB3	Unmatched, all APC (original design)	13
DHRS1	6.95650475777399	-0.685931190392096	0.28411261087228923	-2.414293361657316	0.01576576285945243	0.1584283013600003	DHRS1	Unmatched, all APC (original design)	13
P2RX4	25.500992756989305	-0.4039571912832941	0.16736581957874333	-2.4136182184632853	0.01579500299494065	0.15850076227140583	P2RX4	Unmatched, all APC (original design)	13
PPP1R12C	6.129771443002075	-0.6729438068524439	0.27908477673282556	-2.411252289467114	0.015897847056772933	0.15908902583238005	PPP1R12C	Unmatched, all APC (original design)	13
TBL1X	8.549102090910173	0.5217967383421285	0.21638033458453249	2.4114794874683034	0.015887945541305886	0.15908902583238005	TBL1X	Unmatched, all APC (original design)	13
GADD45G	18.918852523024388	-0.8273339084172402	0.3432069967450634	-2.4105974419623784	0.015926416329800616	0.15915356318460477	GADD45G	Unmatched, all APC (original design)	13
TMEM109	20.74688102433246	0.5151875802154529	0.2139439776807269	2.408048993948678	0.016038028555595454	0.1600466233807341	TMEM109	Unmatched, all APC (original design)	13
MPP1	41.48229410783908	-0.33105823487243985	0.1375321449840094	-2.4071335098491438	0.016078290793003634	0.16022618040950298	MPP1	Unmatched, all APC (original design)	13
RPLP1	6327.346873738197	0.13371829808859817	0.05561523509210793	2.404346540424378	0.016201406881510484	0.16105533330634045	RPLP1	Unmatched, all APC (original design)	13
SCNM1	38.103096465503434	0.28204199440372507	0.11731039604058709	2.4042369979395866	0.01620626286501605	0.16105533330634045	SCNM1	Unmatched, all APC (original design)	13
XXYLT1	5.912991469445326	0.6338088291668937	0.2644594541797119	2.396620045718587	0.01654707220908723	0.16421542695776914	XXYLT1	Unmatched, all APC (original design)	13
EEF1E1	16.0753643902851	0.49652395346346595	0.20749518282351023	2.39294207560373	0.016713879538735786	0.16564237366557022	EEF1E1	Unmatched, all APC (original design)	13
SLC4A1AP	6.453727615488658	-0.5893388665322488	0.2463855289005096	-2.391937826714748	0.01675968116291071	0.1658678211377477	SLC4A1AP	Unmatched, all APC (original design)	13
MRPL45	17.477534238356352	0.3953077147479449	0.16539579900300663	2.3900710727287504	0.016845112634964268	0.1664573511580394	MRPL45	Unmatched, all APC (original design)	13
CS	17.33166185250174	0.38402035126232825	0.16070309162543212	2.389626405927557	0.016865518970703364	0.1664573511580394	CS	Unmatched, all APC (original design)	13
NDUFS8	84.39746839623376	0.2199286838024076	0.09210941863340871	2.387689414018709	0.016954663373996818	0.16710794928206454	NDUFS8	Unmatched, all APC (original design)	13
FFAR3	6.611124932824172	-0.9750126132861983	0.40876610167903815	-2.385257997865428	0.017067147327399137	0.16798649113630204	FFAR3	Unmatched, all APC (original design)	13
DOK3	12.199558639918	-0.4697473571844512	0.19701334390666403	-2.384342846375909	0.017109654035372183	0.1681748098148946	DOK3	Unmatched, all APC (original design)	13
CTPS1	4.59858637559101	0.6538988390323149	0.2743285805652532	2.383633661811534	0.017142657896443866	0.1682693363777812	CTPS1	Unmatched, all APC (original design)	13
UNC93B1	28.18395345362235	-0.3933776642876877	0.16513851323199252	-2.382107338795382	0.017213879062859365	0.168738228688383	UNC93B1	Unmatched, all APC (original design)	13
DNASE2	40.60346252090398	-0.5139970595482282	0.2158429653446185	-2.3813472851782396	0.01724944133288704	0.16885677604098268	DNASE2	Unmatched, all APC (original design)	13
MRPS5	30.851405159185283	-0.3265252472825626	0.1371769307052741	-2.380321863186348	0.01729752207491634	0.16909737952312917	MRPS5	Unmatched, all APC (original design)	13
ACAP2	49.55371315252481	-0.303969008121509	0.12781323859380317	-2.3782278852000434	0.01739607127473734	0.16959990897254087	ACAP2	Unmatched, all APC (original design)	13
TMEM50B	26.432289213548867	-0.3545024260947619	0.14904776196207023	-2.378448501527825	0.017385665223411333	0.16959990897254087	TMEM50B	Unmatched, all APC (original design)	13
TPPP3	10.002462448468652	-0.6833678400210591	0.28777488174481086	-2.3746611791749315	0.0175650655043959	0.17080606137559082	TPPP3	Unmatched, all APC (original design)	13
RBM39	200.3327384317468	0.18720698675120523	0.07883677705731161	2.374614916273305	0.017567266910067714	0.17080606137559082	RBM39	Unmatched, all APC (original design)	13
CH17-340M24.3	28.18312670293778	-0.4356024563461727	0.1836544158918791	-2.3718594199369547	0.0176988233089546	0.17090563947393547	CH17-340M24.3	Unmatched, all APC (original design)	13
IAH1	38.472006217286896	-0.31079273435842014	0.13096235376547016	-2.3731456057592983	0.01763730952553101	0.17090563947393547	IAH1	Unmatched, all APC (original design)	13
CAPZB	177.2604112296199	-0.17356237128274266	0.0731720733774423	-2.3719755812775554	0.017693260003559707	0.17090563947393547	CAPZB	Unmatched, all APC (original design)	13
OSTM1	23.589979358216336	-0.3602698683915241	0.15192177367914037	-2.3714169448312	0.017720028776588723	0.17090563947393547	OSTM1	Unmatched, all APC (original design)	13
CHORDC1	62.07236980643816	-0.31228028490254184	0.13155488984319924	-2.3737641776352807	0.017607792180580086	0.17090563947393547	CHORDC1	Unmatched, all APC (original design)	13
IQSEC1	12.92489632491488	-0.4602155232117567	0.19398714908535167	-2.3724021172622534	0.017672845094920155	0.17090563947393547	IQSEC1	Unmatched, all APC (original design)	13
ITPK1	12.94062818051949	-0.4803075641581602	0.20275827437764737	-2.3688678828641216	0.017842625841270384	0.17185768798921075	ITPK1	Unmatched, all APC (original design)	13
DAZAP1	25.430603845856318	0.3744930086651168	0.15835083445686915	2.3649575952636956	0.018032135468707657	0.17277943449077487	DAZAP1	Unmatched, all APC (original design)	13
JARID2	46.80829999707415	0.3402163954852633	0.14386009459924112	2.364911523470234	0.018034378777285885	0.17277943449077487	JARID2	Unmatched, all APC (original design)	13
TTF1	4.95322456964699	-0.7078228574784715	0.29917270734599677	-2.3659339241124893	0.017984653906399174	0.17277943449077487	TTF1	Unmatched, all APC (original design)	13
RTN3	58.703282388623975	-0.28000030570736945	0.11838787575051749	-2.365109635866961	0.018024734105042378	0.17277943449077487	RTN3	Unmatched, all APC (original design)	13
FAM3C	21.78948893823283	0.4447733557385659	0.1885114939545273	2.359396482454561	0.018304687048594667	0.17513593525882795	FAM3C	Unmatched, all APC (original design)	13
RSL24D1	134.70617181150632	0.21135282438490405	0.0896678044511774	2.3570647868375327	0.01842003287847235	0.1760054934403832	RSL24D1	Unmatched, all APC (original design)	13
CCDC50	33.947251369861405	0.4041040551654679	0.1715293945241463	2.355888075548368	0.01847848436429458	0.1762555714144319	CCDC50	Unmatched, all APC (original design)	13
DUSP23	55.2130273041251	0.2985735927381162	0.12675312161427774	2.3555521862941182	0.018495198946198207	0.1762555714144319	DUSP23	Unmatched, all APC (original design)	13
CNOT6	4.345020396284579	-0.7549487733875682	0.3208915542556591	-2.352660153797906	0.01863966103617467	0.17739730311544544	CNOT6	Unmatched, all APC (original design)	13
SLC6A6	17.4647288884228	-0.402088308071992	0.17110754506337816	-2.3499157089949403	0.018777662828965595	0.17847461565971923	SLC6A6	Unmatched, all APC (original design)	13
RPL27A	3365.112933352114	0.1732029568087306	0.0737296840679267	2.3491617928154933	0.018815728915837163	0.17860048753225383	RPL27A	Unmatched, all APC (original design)	13
DUSP5	33.483643750492014	0.6242014956219866	0.26593203969139473	2.347221855427242	0.01891398900274269	0.17927869978183386	DUSP5	Unmatched, all APC (original design)	13
PSMC3	22.56142225860157	-0.42353466464926626	0.18047568544219245	-2.3467685611584903	0.01893701345853978	0.17927869978183386	PSMC3	Unmatched, all APC (original design)	13
PDCD2	20.753353549663135	0.37776430169882985	0.1610882747647095	2.3450763393586778	0.0190231842033148	0.17939030958203225	PDCD2	Unmatched, all APC (original design)	13
TMEM273	14.866073493296703	0.48258390601619533	0.20576200382868073	2.345349953036028	0.01900922814801636	0.17939030958203225	TMEM273	Unmatched, all APC (original design)	13
STK26	7.639535618304738	-0.6402289819890333	0.2730108181056799	-2.345068178731316	0.01902360058528014	0.17939030958203225	STK26	Unmatched, all APC (original design)	13
SGMS1	15.71864172174795	-0.5079582100961725	0.21683866451098785	-2.3425628968971663	0.019151805605200144	0.18036288132122388	SGMS1	Unmatched, all APC (original design)	13
KPNA4	32.81928438854885	-0.30055030500973573	0.12843113499040962	-2.3401670088189976	0.01927511838395149	0.18082175216455237	KPNA4	Unmatched, all APC (original design)	13
IL2RG	29.396343537878295	0.3366699452489771	0.14386673843430933	2.3401513714214297	0.01927592549134283	0.18082175216455237	IL2RG	Unmatched, all APC (original design)	13
KLHL7	7.829956186346012	-0.5633104248881433	0.2406408917644203	-2.340875737111239	0.019238569128373493	0.18082175216455237	KLHL7	Unmatched, all APC (original design)	13
SLC35F6	16.98780743268578	-0.43141394021469315	0.18443618248650367	-2.3390960190051775	0.0193304646729176	0.18109725692922152	SLC35F6	Unmatched, all APC (original design)	13
VSIG4	59.86096214884127	1.0007128108256123	0.4280537963337431	2.3378201978271465	0.019396577388648528	0.18148033070393518	VSIG4	Unmatched, all APC (original design)	13
SYNJ2	8.442827412138527	0.5509096416695983	0.23580191130078484	2.336323902679769	0.019474366666872783	0.1817354969755508	SYNJ2	Unmatched, all APC (original design)	13
AGPAT2	23.130288951791748	-0.3412413299171391	0.14604697572793954	-2.3365176048069163	0.019464281161947854	0.1817354969755508	AGPAT2	Unmatched, all APC (original design)	13
COL9A2	5.780992252896742	0.631564807918602	0.27050709567820125	2.334743960542609	0.01955680027679293	0.1822683652739963	COL9A2	Unmatched, all APC (original design)	13
EGR1	117.43081513707853	-0.482042435945756	0.20653340689933256	-2.3339683549630816	0.019597378986613817	0.1822843177446713	EGR1	Unmatched, all APC (original design)	13
SPG7	20.135536099176154	-0.35726970565695726	0.15312041681059688	-2.3332597513686495	0.01963451650481171	0.1822843177446713	SPG7	Unmatched, all APC (original design)	13
H2AFV	110.85624117704864	0.21758064882213365	0.09324523430556197	2.3334237984659683	0.019625913424641844	0.1822843177446713	H2AFV	Unmatched, all APC (original design)	13
TCN2	13.130663548552986	-0.6249116895817775	0.267894011466445	-2.3326825641268605	0.019664811975545732	0.18233031206707673	TCN2	Unmatched, all APC (original design)	13
BLOC1S6	59.463333699059326	0.2431917909590005	0.10440943168170054	2.329212859815076	0.019847791985158136	0.18379004289988776	BLOC1S6	Unmatched, all APC (original design)	13
DLEU2	9.090585562285138	-0.5147624692974314	0.2211231733294361	-2.3279444734203527	0.01991505230467398	0.18417583718782685	DLEU2	Unmatched, all APC (original design)	13
AC058791.1	43.370239172415374	0.30724488894176255	0.13206475057341543	2.326471580097852	0.019993406885910663	0.18466310981274356	AC058791.1	Unmatched, all APC (original design)	13
ETF1	81.25206138434721	0.2543219801060206	0.1093664630746531	2.32541103512163	0.020049991977685262	0.18478332484602444	ETF1	Unmatched, all APC (original design)	13
ZNF580	12.261467644808494	0.5696313208652863	0.24497478164029474	2.325265143828953	0.020057786894335662	0.18478332484602444	ZNF580	Unmatched, all APC (original design)	13
DERL2	16.52458304616546	-0.4520115508646988	0.19475788609701247	-2.320889592319479	0.02029280340641254	0.18623306187390082	DERL2	Unmatched, all APC (original design)	13
CREB5	22.235420376178695	0.4271788156479658	0.18402308618663651	2.3213327441684153	0.020268892309885617	0.18623306187390082	CREB5	Unmatched, all APC (original design)	13
NAPRT	24.228290140376583	-0.34567605199071944	0.14892946254381187	-2.321072312263458	0.020282941426185055	0.18623306187390082	NAPRT	Unmatched, all APC (original design)	13
TOMM40L	7.250357191049862	-0.5756277855560702	0.24808701176763784	-2.320265706191875	0.020326508071890636	0.18630474595828425	TOMM40L	Unmatched, all APC (original design)	13
SNCA	22.37455211466422	0.40833955173062747	0.17611729861585648	2.3185658361776804	0.02041858933480602	0.18691062374545714	SNCA	Unmatched, all APC (original design)	13
PIK3AP1	36.04607394131539	-0.40487427221808414	0.17475622757884035	-2.316794530457733	0.02051492713346957	0.18755387639811127	PIK3AP1	Unmatched, all APC (original design)	13
ADAR	34.90896886155983	-0.2850601761042653	0.12329843532507417	-2.3119529080211696	0.020780278591449652	0.18973871125060945	ADAR	Unmatched, all APC (original design)	13
GBP2	58.4416866458881	-0.37899616547119197	0.16402053876381592	-2.3106628494674912	0.020851484783387574	0.18990687723604252	GBP2	Unmatched, all APC (original design)	13
PGK1	92.7165950479306	-0.24485000103616064	0.10596203711596609	-2.3107332371139107	0.020847594182189264	0.18990687723604252	PGK1	Unmatched, all APC (original design)	13
NADK	19.089946517883604	-0.39348108803707144	0.17038959620897623	-2.309302309481866	0.02092681159770317	0.1903519714860611	NADK	Unmatched, all APC (original design)	13
CCR7	39.87916509645128	0.8231683224641304	0.3566358473382649	2.308148013184342	0.02099090549308463	0.19051787637825882	CCR7	Unmatched, all APC (original design)	13
EPOR	5.8171479556828185	-0.6455268870286212	0.27968856933586433	-2.308020268977956	0.02099800916858363	0.19051787637825882	EPOR	Unmatched, all APC (original design)	13
GPRIN3	19.09377948029555	0.38518736416018584	0.1669388607013134	2.3073558939003553	0.02103498791965097	0.19060790472126393	GPRIN3	Unmatched, all APC (original design)	13
NFU1	16.773666853580842	-0.3954350225421116	0.1714147209498062	-2.306890682148024	0.02106091511513618	0.19060790472126393	NFU1	Unmatched, all APC (original design)	13
TULP4	12.504955335893364	-0.429495396827358	0.18657581845590138	-2.3019885448278097	0.02133581818822317	0.1928532812365147	TULP4	Unmatched, all APC (original design)	13
TIMM8B	62.53823203801531	-0.22270257032524524	0.09681392423389633	-2.3003154978741476	0.02143035228688043	0.19322228659662238	TIMM8B	Unmatched, all APC (original design)	13
TUFM	84.92792083901716	0.19003201227108582	0.08260051387871539	2.3006153757120087	0.021413381164178576	0.19322228659662238	TUFM	Unmatched, all APC (original design)	13
LRRC8C	10.607657931466683	0.49004376636113356	0.2132002590321951	2.298513935140823	0.0215325556884128	0.19390079872106394	LRRC8C	Unmatched, all APC (original design)	13
C2CD5	6.754021225682376	-0.601647101126654	0.26182967799015344	-2.2978567813434805	0.021569941783096788	0.19399466391172673	C2CD5	Unmatched, all APC (original design)	13
DEDD2	31.29918633623877	-0.4134911450582593	0.1801009807277986	-2.295885027318105	0.021682456064364697	0.19452028850761097	DEDD2	Unmatched, all APC (original design)	13
TCIRG1	39.073769000477384	-0.4116991393198795	0.17930999845422257	-2.2960188660365493	0.021674802691399358	0.19452028850761097	TCIRG1	Unmatched, all APC (original design)	13
OAS1	47.04114024125715	-0.4176174168556986	0.18200543270833042	-2.29453269960872	0.021759919011840115	0.19472962349526074	OAS1	Unmatched, all APC (original design)	13
IFNGR2	88.42234229225514	-0.21666554488377626	0.09441572184574679	-2.294803668797418	0.021744378306350964	0.19472962349526074	IFNGR2	Unmatched, all APC (original design)	13
DEK	111.01991801729046	0.2285890149920599	0.09966109664098378	2.293663452405328	0.021809837595128143	0.19493389005831924	DEK	Unmatched, all APC (original design)	13
CMKLR1	8.658939077372029	-0.7437996734708978	0.3245081352512972	-2.292083287511124	0.02190083758806849	0.1950204535224663	CMKLR1	Unmatched, all APC (original design)	13
DPH5	9.950683048097712	0.4620825749248594	0.20153114666436722	2.292859354859019	0.021856103505714427	0.1950204535224663	DPH5	Unmatched, all APC (original design)	13
GTF2A2	54.97478818553418	0.24346200246710936	0.10620328982922567	2.292414885250683	0.021881713889354344	0.1950204535224663	GTF2A2	Unmatched, all APC (original design)	13
NECAP2	33.79367814673602	-0.3039131601723145	0.13263493023231362	-2.2913508503378592	0.02194312979125895	0.1951555239160793	NECAP2	Unmatched, all APC (original design)	13
MGST1	15.628132617720892	-0.5975857181561448	0.2609713734296079	-2.289851604422552	0.02202992050151281	0.19568552840541317	MGST1	Unmatched, all APC (original design)	13
CENPK	4.184329065228529	0.6618816101146853	0.28914940831259967	2.289064376708406	0.02207561223352202	0.19584960545029706	CENPK	Unmatched, all APC (original design)	13
GLMP	16.3542135109251	-0.4680895157283741	0.20469944028448345	-2.286716148699973	0.022212396498557635	0.1968204344915298	GLMP	Unmatched, all APC (original design)	13
STAT4	13.351782060617008	0.4339458427960891	0.18999194264138122	2.2840223472801813	0.022370217622789682	0.19797505017954706	STAT4	Unmatched, all APC (original design)	13
SLC37A2	8.61140894874944	-0.5873228593463031	0.2573743121269956	-2.281979326112786	0.02249056085463931	0.1987955593969654	SLC37A2	Unmatched, all APC (original design)	13
PCF11	55.21798786741778	-0.26126937654794735	0.1145496509479378	-2.2808395694430605	0.022557941944436215	0.19914649360763012	PCF11	Unmatched, all APC (original design)	13
APAF1	24.003465649858136	0.4645303572401994	0.20380666196194855	2.2792697391164225	0.022651035716370282	0.19972328673931888	APAF1	Unmatched, all APC (original design)	13
PCMT1	39.5088231573434	-0.354460424523872	0.15573102724511192	-2.2761066358727033	0.022839628011676414	0.20113968610038163	PCMT1	Unmatched, all APC (original design)	13
AP2A2	15.48321836677339	-0.6079390312333377	0.2671692199164704	-2.2754830493700133	0.0228769683845882	0.20122223414072385	AP2A2	Unmatched, all APC (original design)	13
IMPDH2	39.85298094303312	0.3243047207449288	0.1425977371632787	2.274262742147094	0.022950193867571408	0.20161983501486727	IMPDH2	Unmatched, all APC (original design)	13
RNASE1	113.11671557276415	-1.453572000078889	0.640635498559285	-2.268953255552969	0.02327116863268817	0.20419031501486753	RNASE1	Unmatched, all APC (original design)	13
MSR1	78.47072085412246	-0.4899908083910064	0.2162083128989342	-2.266290328161669	0.02343361321236264	0.2051359535804902	MSR1	Unmatched, all APC (original design)	13
CCT2	31.770531531242565	0.2778874675962785	0.1226627528266532	2.265459246532553	0.02348451217334257	0.2051359535804902	CCT2	Unmatched, all APC (original design)	13
NAV1	9.012082130030187	0.647990065136642	0.28602575599184543	2.265495507177739	0.0234822894175511	0.2051359535804902	NAV1	Unmatched, all APC (original design)	13
UBE2E2	37.287231394922806	0.3844841151865025	0.16972610310132522	2.265321056460999	0.023492984815889354	0.2051359535804902	UBE2E2	Unmatched, all APC (original design)	13
CRTAP	33.09814038688057	0.37554560104411583	0.16585756066704277	2.2642657924893728	0.023557772170269744	0.20520359656790654	CRTAP	Unmatched, all APC (original design)	13
TAB2	17.60758526799179	-0.379880446884368	0.16777187421172393	-2.264267766389546	0.023557650839157764	0.20520359656790654	TAB2	Unmatched, all APC (original design)	13
FGD2	32.48796935318551	-0.3057570110160431	0.13512003841454184	-2.2628546779863634	0.023644649022042948	0.20571130557871706	FGD2	Unmatched, all APC (original design)	13
MGLL	32.38452045856278	-0.5568249448271224	0.2466215043584848	-2.257811808729101	0.023957394694447572	0.2081805009982491	MGLL	Unmatched, all APC (original design)	13
BIN2	44.18010082662205	-0.42556259613975095	0.18885212552828914	-2.253417031708249	0.02423286664341126	0.20931029471709964	BIN2	Unmatched, all APC (original design)	13
BLVRB	119.73451035671384	-0.3597031696488148	0.15961064721697002	-2.2536289146164847	0.0242195227406016	0.20931029471709964	BLVRB	Unmatched, all APC (original design)	13
FBXL3	8.821826861754557	-0.600487408514927	0.266448088782786	-2.253675045139681	0.024216618389873507	0.20931029471709964	FBXL3	Unmatched, all APC (original design)	13
LYN	95.28477418618618	-0.32746350793693707	0.14524195241023588	-2.2546068990591395	0.024158014029812307	0.20931029471709964	LYN	Unmatched, all APC (original design)	13
ATOX1	235.52514833667436	-0.32759213253366437	0.14537073745582557	-2.2534943295118883	0.02422799786562416	0.20931029471709964	ATOX1	Unmatched, all APC (original design)	13
SAMSN1	204.40417210501542	-0.2876523558959418	0.12778249184573284	-2.2511093009769603	0.024378615476526165	0.21031671265420354	SAMSN1	Unmatched, all APC (original design)	13
EMP1	11.999761002282556	0.7385207046901543	0.3283649800031673	2.2490848588148187	0.024507097676455578	0.21117193746359028	EMP1	Unmatched, all APC (original design)	13
PSMB8-AS1	26.672092631182117	0.3609001588738305	0.16072951470039443	2.245388219746456	0.024743221005108933	0.2129515252772234	PSMB8-AS1	Unmatched, all APC (original design)	13
SPN	31.93400779769133	-0.5156890190394577	0.2297143757978353	-2.244914003524534	0.02477365378490516	0.21295870846163997	SPN	Unmatched, all APC (original design)	13
MTMR6	15.210173103142804	-0.3676374725234339	0.1638732379483976	-2.2434259377922343	0.024869360836537086	0.21301791811771942	MTMR6	Unmatched, all APC (original design)	13
RNF7	78.10328470665375	0.24121444529770764	0.10747731821747697	2.2443288435018243	0.02481125105299019	0.21301791811771942	RNF7	Unmatched, all APC (original design)	13
RPS12	4127.225123151556	0.17410795486748637	0.07760389661983735	2.2435465543746975	0.024861591302787013	0.21301791811771942	RPS12	Unmatched, all APC (original design)	13
MDK	26.222196751292845	-0.6740803810475862	0.3005489468801579	-2.242830620585644	0.024907739084977912	0.21309296399098224	MDK	Unmatched, all APC (original design)	13
ATP2A2	25.678452216896133	-0.35082546535718767	0.15650916336793233	-2.241565016435769	0.024989499096179826	0.21353853443825874	ATP2A2	Unmatched, all APC (original design)	13
DNAJC15	60.48660078880176	0.21082299746344244	0.09409950864388761	2.240426124447535	0.02506327184601254	0.21391487655048663	DNAJC15	Unmatched, all APC (original design)	13
CYB5D1	12.904426142160057	-0.6136713818918832	0.2739696269733548	-2.2399248729552292	0.025095800569958283	0.2139387264228079	CYB5D1	Unmatched, all APC (original design)	13
SDC3	9.757360122617682	-0.8262882440152929	0.3690944192600943	-2.238690700530539	0.02517604803259159	0.21436883502307277	SDC3	Unmatched, all APC (original design)	13
RIOK3	35.1337391846415	-0.3012235776431801	0.13466895320841618	-2.2367707661394003	0.02530132614166879	0.21518090022376707	RIOK3	Unmatched, all APC (original design)	13
NXF1	25.56683787787926	-0.35060355408773497	0.15699425545615528	-2.233225369100528	0.025534086167569522	0.21690407317079421	NXF1	Unmatched, all APC (original design)	13
LILRA1	19.056932437774798	-0.6597984613934107	0.29562964988760004	-2.231841297529763	0.02562545379874152	0.21733140758071237	LILRA1	Unmatched, all APC (original design)	13
LINC01503	11.890371016637971	-0.5037592341266293	0.22577042077084722	-2.231289787238939	0.025661939732543878	0.21733140758071237	LINC01503	Unmatched, all APC (original design)	13
MCUR1	17.53543490500748	-0.37931674710837676	0.1700139130499688	-2.2310923871088817	0.025675009929618558	0.21733140758071237	MCUR1	Unmatched, all APC (original design)	13
LINC01094	8.855903392606466	-0.6617799457359174	0.29673934748405806	-2.2301725448509004	0.02573599020058027	0.217591597524295	LINC01094	Unmatched, all APC (original design)	13
ATP6V0E1	254.58227968169314	-0.1997426628860084	0.08967250650088862	-2.2274682695975385	0.02591599416575206	0.21885631223308225	ATP6V0E1	Unmatched, all APC (original design)	13
GRN	361.6542924004694	-0.1721086554087582	0.07734845641567765	-2.2251078222405707	0.026074000760684366	0.21967498298960658	GRN	Unmatched, all APC (original design)	13
CYTIP	104.11602929564539	0.37863647087628405	0.1701534600604338	2.22526459786244	0.026063480558357065	0.21967498298960658	CYTIP	Unmatched, all APC (original design)	13
RPL28	3882.8164290296427	0.16474692064281515	0.07407928081870092	2.2239271065010886	0.026153348979102722	0.22008578468379425	RPL28	Unmatched, all APC (original design)	13
NXT1	55.683262828745875	0.3294225524620727	0.14838350760735233	2.220075248077974	0.026413660086748468	0.22168071522103086	NXT1	Unmatched, all APC (original design)	13
NECTIN2	25.386871092068795	0.38271527811391604	0.17241319024589286	2.2197563746027424	0.02643530975116671	0.22168071522103086	NECTIN2	Unmatched, all APC (original design)	13
PHLDA2	43.08087986097235	0.5005945881208443	0.22549880564836436	2.2199434124784485	0.026422609103133727	0.22168071522103086	PHLDA2	Unmatched, all APC (original design)	13
NDUFA3	81.38944017394	-0.24828620050897113	0.11201028007786974	-2.216637618764654	0.02664786473653791	0.22320301138462195	NDUFA3	Unmatched, all APC (original design)	13
PNPLA6	13.24043901854768	-0.39785084807854026	0.17957344620787435	-2.2155327331524717	0.02672352016406883	0.22357642741915723	PNPLA6	Unmatched, all APC (original design)	13
CHST11	21.998145475052816	0.3780575490372507	0.17080340579818912	2.213407556310326	0.026869560180423014	0.22427666531107143	CHST11	Unmatched, all APC (original design)	13
GAA	41.0628609457845	-0.3381575622761973	0.15275431924710497	-2.213734864866063	0.026847023071544903	0.22427666531107143	GAA	Unmatched, all APC (original design)	13
CD86	80.00335779166502	0.2607688891118269	0.11784242839228241	2.212860789356449	0.026907244720392652	0.22433096843942657	CD86	Unmatched, all APC (original design)	13
JCHAIN	12.764258618526563	-0.75523717469667	0.3415011245510386	-2.211521779582887	0.02699972537132413	0.22484146301698738	JCHAIN	Unmatched, all APC (original design)	13
DYNLL2	9.151169271372648	-0.47340456174693735	0.2141530285818813	-2.2105900854254386	0.027064235950156817	0.22491595245973084	DYNLL2	Unmatched, all APC (original design)	13
CYB561A3	43.056124974145604	-0.30664402646144767	0.1387222107721975	-2.210489760468154	0.02707119038639707	0.22491595245973084	CYB561A3	Unmatched, all APC (original design)	13
CAMK1D	17.165737203393977	0.36634861650464057	0.16579312396829401	2.2096731621674515	0.027127853645913542	0.22496251129083278	CAMK1D	Unmatched, all APC (original design)	13
CD59	34.38312807810116	-0.713720207007779	0.3230222340217217	-2.2095079899663648	0.02713932728289685	0.22496251129083278	CD59	Unmatched, all APC (original design)	13
AEN	6.76151426458929	0.5411899811216514	0.24514054769646676	2.2076722362216197	0.027267129575947017	0.2257617920586177	AEN	Unmatched, all APC (original design)	13
CXCL10	95.48395995416523	-1.2678217034369685	0.5744820576629949	-2.2068952137417384	0.02732138089492405	0.2259509603896305	CXCL10	Unmatched, all APC (original design)	13
AL355075.4	13.869622611855347	0.45196829572945013	0.20493810050306072	2.2053893083814353	0.027426787651622684	0.22656226998097037	AL355075.4	Unmatched, all APC (original design)	13
HADHA	86.67878768141784	0.22247609048836609	0.10090869733196724	2.204726612974391	0.02747328446968357	0.22668610293506108	HADHA	Unmatched, all APC (original design)	13
AC025164.1	32.39247830043416	0.48841509282495954	0.2216462869874629	2.2035789521373124	0.027553968866599797	0.22683158580684842	AC025164.1	Unmatched, all APC (original design)	13
POLR2E	68.45380736823945	0.20369736902547236	0.09243214925889602	2.2037502174154815	0.027541915385095588	0.22683158580684842	POLR2E	Unmatched, all APC (original design)	13
SMAP2	99.76946881984257	0.35314727801061796	0.16031295390044736	2.202861773914531	0.027604492596401516	0.22698779912126732	SMAP2	Unmatched, all APC (original design)	13
OSBP	4.581852617513399	-0.6441918757369242	0.2925093545112753	-2.202294955022003	0.027644480332608336	0.22705711871360387	OSBP	Unmatched, all APC (original design)	13
PDE4DIP	53.44783211490088	-0.578332168491822	0.2627588556928371	-2.2009997226045446	0.02773604347774078	0.2275494102877365	PDE4DIP	Unmatched, all APC (original design)	13
CYSTM1	39.315094050179134	-0.30282864464851966	0.13782506864596983	-2.197195674368886	0.028006474406834646	0.2289847538149719	CYSTM1	Unmatched, all APC (original design)	13
CNEP1R1	9.007561918508623	-0.5041873428676	0.2294224261079291	-2.197637569356062	0.02797494372678177	0.2289847538149719	CNEP1R1	Unmatched, all APC (original design)	13
DNAJC4	63.167076614611204	0.33094476619130536	0.15060441056148838	2.1974440519866985	0.027988748067929836	0.2289847538149719	DNAJC4	Unmatched, all APC (original design)	13
CTNND1	16.013752754824353	0.4025542654446388	0.18330766158357956	2.1960580478033824	0.028087788835992014	0.22938892244604148	CTNND1	Unmatched, all APC (original design)	13
BZW2	19.183488802987828	0.4200844829683268	0.19141981391868537	2.194571577353939	0.028194344253157477	0.22999808038715197	BZW2	Unmatched, all APC (original design)	13
ATG16L2	18.046059189430753	-0.4235477577363099	0.19319515072368765	-2.192331205776889	0.028355600058079418	0.23105157691719302	ATG16L2	Unmatched, all APC (original design)	13
HES4	36.987626288708626	-0.7266577274038006	0.3317626816505611	-2.1902937478940876	0.028502939977339412	0.23198942662551705	HES4	Unmatched, all APC (original design)	13
IFI30	213.6268512652759	0.3173803515791624	0.14494295569558271	2.189691455207677	0.02854662120446234	0.2320141110690511	IFI30	Unmatched, all APC (original design)	13
BBX	34.85238480786357	0.2878176477849635	0.13148324601493863	2.189006253711311	0.02859638548500933	0.2320141110690511	BBX	Unmatched, all APC (original design)	13
SVIL	8.178879461346822	-0.6796473283683572	0.31049447827866317	-2.1889192108543263	0.028602712511222834	0.2320141110690511	SVIL	Unmatched, all APC (original design)	13
SLC38A7	4.983719467394578	-0.7551349310495233	0.34523797215462465	-2.187288166295087	0.028721494063817812	0.23271525877158686	SLC38A7	Unmatched, all APC (original design)	13
ASB8	8.8701700447796	-0.5035082707998929	0.2304691515875391	-2.1847100461453532	0.02891011312575876	0.23353609469717765	ASB8	Unmatched, all APC (original design)	13
SLC36A4	20.447140236095077	-0.39796916551201345	0.1821725251736559	-2.184572921370275	0.02892017517375751	0.23353609469717765	SLC36A4	Unmatched, all APC (original design)	13
MYCBP	7.939989779162336	0.5107403109977151	0.2337540915081646	2.184947042862246	0.028892729702601417	0.23353609469717765	MYCBP	Unmatched, all APC (original design)	13
MRC1	40.67944676148751	0.9092186518180376	0.4163821941198187	2.1836155932172248	0.02899050677089703	0.23384158768677593	MRC1	Unmatched, all APC (original design)	13
NPM3	22.24625614061447	0.4710525713612436	0.21582092626140342	2.182608422274596	0.02906465902148926	0.23417717990998346	NPM3	Unmatched, all APC (original design)	13
CDV3	63.23243804953376	-0.2856040462508088	0.13092400639460244	-2.1814490261625794	0.029150220805656334	0.23434171921418698	CDV3	Unmatched, all APC (original design)	13
MRPL51	58.62156136027464	-0.30340516217363356	0.13906581081331473	-2.181737987210472	0.029128875636546373	0.23434171921418698	MRPL51	Unmatched, all APC (original design)	13
PTPRJ	12.281600435780687	-0.4007085671698368	0.18374593893600827	-2.1807750935349293	0.029200055626657853	0.23448035740379827	PTPRJ	Unmatched, all APC (original design)	13
BLOC1S1	162.2011779512028	-0.2462935743849177	0.11315524167114041	-2.1765988985354574	0.029510507434295983	0.2361825372522354	BLOC1S1	Unmatched, all APC (original design)	13
NCF4	40.03614712383157	-0.38495785148187034	0.17682097157986032	-2.177105170514268	0.029472721371346804	0.2361825372522354	NCF4	Unmatched, all APC (original design)	13
XBP1	125.71636418367122	-0.1713027074859262	0.07869077926728303	-2.1769095322347134	0.02948731807302949	0.2361825372522354	XBP1	Unmatched, all APC (original design)	13
TMED8	6.673608975197198	-0.5846602633898003	0.26889172386439536	-2.1743334268058394	0.029680103787110234	0.2372759408313979	TMED8	Unmatched, all APC (original design)	13
CLMN	6.229594387656535	-0.5724705511427552	0.26335861790386395	-2.1737300859914486	0.029725411799917893	0.2373744038850269	CLMN	Unmatched, all APC (original design)	13
RASGRP3	31.87595014388548	-0.44367749923366867	0.20432233636489244	-2.1714586233064597	0.029896521622859933	0.23847613423112773	RASGRP3	Unmatched, all APC (original design)	13
ZMYM5	19.059305904444805	0.4054652036435885	0.18680181044216385	2.170563565116654	0.029964178764627855	0.23875112537264387	ZMYM5	Unmatched, all APC (original design)	13
Z93930.2	6.543747131407051	0.5797343741702218	0.26714837064799335	2.1700838854604347	0.03000049172254102	0.2387760375483215	Z93930.2	Unmatched, all APC (original design)	13
TTYH2	10.216126764440325	0.4837996725328001	0.2230420079522755	2.169096651229571	0.03007534689096494	0.23910731589004722	TTYH2	Unmatched, all APC (original design)	13
FCER1G	822.6736957404338	-0.23281588521895105	0.10740184852567816	-2.167708362703723	0.03018088279521343	0.23941725657283422	FCER1G	Unmatched, all APC (original design)	13
PTPN1	58.83968286222263	0.2802278868261373	0.12925814250456588	2.167970863547251	0.030160903456818065	0.23941725657283422	PTPN1	Unmatched, all APC (original design)	13
RHOF	42.14681821846542	0.4278521989056824	0.19760987028418	2.1651357712567396	0.030377289276275053	0.2399172297945104	RHOF	Unmatched, all APC (original design)	13
CYP1B1	23.019537542929136	-0.4347773791046927	0.20077138909974349	-2.165534546800863	0.030346772724765086	0.2399172297945104	CYP1B1	Unmatched, all APC (original design)	13
YIF1B	31.224985665878766	0.3028096056843232	0.13981760156863246	2.165747390078656	0.030330495540936545	0.2399172297945104	YIF1B	Unmatched, all APC (original design)	13
C2	16.65886876463494	-0.6244413778614417	0.28840445655700686	-2.165158560016956	0.0303755446419734	0.2399172297945104	C2	Unmatched, all APC (original design)	13
UCKL1	7.211487130043541	0.5024577777960065	0.2321673196820958	2.1642054466753398	0.03044858546665446	0.2402166364392312	UCKL1	Unmatched, all APC (original design)	13
SLC30A1	9.514952143985346	-0.5518391611405759	0.2550764065509849	-2.1634269064797795	0.03050835996610052	0.24031744141065375	SLC30A1	Unmatched, all APC (original design)	13
ARHGAP27	11.368508439605733	-0.4493737253292738	0.20773858761181618	-2.163169252738837	0.030528164204216474	0.24031744141065375	ARHGAP27	Unmatched, all APC (original design)	13
WWP2	7.131834620963952	-0.5281715511727536	0.24446059105522686	-2.1605590859977624	0.030729414770586452	0.24084764626837638	WWP2	Unmatched, all APC (original design)	13
PCGF5	30.870829182029755	-0.35230376131422375	0.16304271267537673	-2.160806548991072	0.030710285979502948	0.24084764626837638	PCGF5	Unmatched, all APC (original design)	13
CCL4L2	822.7946284653148	-0.5688682113260128	0.2632750600885338	-2.1607371816180176	0.03071564701823295	0.24084764626837638	CCL4L2	Unmatched, all APC (original design)	13
PRPF4	9.602766791505534	0.4392600998420534	0.2032103015779136	2.1616035035194074	0.030648751184614114	0.24084764626837638	PRPF4	Unmatched, all APC (original design)	13
CD52	338.5880802242754	-0.23275517511152205	0.10776019347810556	-2.1599364997318107	0.030777585696481688	0.24096270847245457	CD52	Unmatched, all APC (original design)	13
PRKRIP1	9.163782799936563	-0.4710551779109449	0.21858505311876256	-2.1550200765786545	0.031160263193415947	0.24369358008329103	PRKRIP1	Unmatched, all APC (original design)	13
TRMT112	136.63103081093757	-0.16446085367979155	0.07640217589998612	-2.152567668950662	0.03135267176004782	0.2449321100038481	TRMT112	Unmatched, all APC (original design)	13
TMBIM1	25.338585284068834	-0.31162854782150984	0.14503433484806608	-2.1486536146627846	0.03166186823406325	0.246544525913512	TMBIM1	Unmatched, all APC (original design)	13
BSG	77.48487810962412	-0.20262823863544274	0.09427239523784992	-2.1493910080910776	0.03160341763975354	0.246544525913512	BSG	Unmatched, all APC (original design)	13
WDR91	5.614982387965787	-0.6144671886169445	0.2859259813796463	-2.149042859456232	0.03163100262057957	0.246544525913512	WDR91	Unmatched, all APC (original design)	13
LAMTOR5	93.77715419699386	-0.1895194596239122	0.0882223076955479	-2.1482033804640115	0.031697602285731506	0.24655594426577102	LAMTOR5	Unmatched, all APC (original design)	13
TMED1	12.761430657759254	-0.4030734699770916	0.1877217514284354	-2.147185751837363	0.031778496568581394	0.2468459432575145	TMED1	Unmatched, all APC (original design)	13
ARHGAP31	7.425165784939082	0.5137045289001816	0.23928050299193954	2.1468716526289082	0.03180350095895983	0.2468459432575145	ARHGAP31	Unmatched, all APC (original design)	13
FUBP3	7.602110775237605	-0.5537665676605029	0.2580072334363484	-2.1463218696816875	0.03184730795029682	0.2469195912741224	FUBP3	Unmatched, all APC (original design)	13
SPATA2L	6.554811840132392	-0.6377768139727504	0.2974079532154092	-2.1444511052157904	0.031996759164630774	0.24781128330411023	SPATA2L	Unmatched, all APC (original design)	13
KLF11	9.690594498520632	-0.44818897358705917	0.20909368051857155	-2.143484071233092	0.03207424877867537	0.24814432254039706	KLF11	Unmatched, all APC (original design)	13
DNAJA1	259.24625623888403	-0.19588574669530912	0.09155016643169747	-2.1396547306274196	0.03238268003632583	0.2502614209037211	DNAJA1	Unmatched, all APC (original design)	13
PFDN6	16.02780732021539	-0.3617789942485314	0.16921324315270958	-2.1380063847723627	0.032516225039934656	0.25102386176215646	PFDN6	Unmatched, all APC (original design)	13
HVCN1	17.145843706142834	-0.3943420478567398	0.18448424446907555	-2.1375378097550333	0.03255427386181139	0.2510482319782775	HVCN1	Unmatched, all APC (original design)	13
HYOU1	11.07818972249701	-0.43402703938800236	0.20326751177276872	-2.1352504175541736	0.03274056061878627	0.2513248558924926	HYOU1	Unmatched, all APC (original design)	13
VEGFA	73.89406602141294	0.380793728707116	0.1783433331121131	2.1351722100412647	0.03274694599677304	0.2513248558924926	VEGFA	Unmatched, all APC (original design)	13
U62317.4	24.775389538682063	0.5260533944449883	0.2464003827988821	2.1349536411814984	0.032764797057283954	0.2513248558924926	U62317.4	Unmatched, all APC (original design)	13
HDAC3	22.87452041531268	0.30617471522433687	0.14331810007657403	2.1363297103488637	0.03265254885301525	0.2513248558924926	HDAC3	Unmatched, all APC (original design)	13
PLXND1	18.660827737998936	-0.4805332178121612	0.22497428674228978	-2.135947288778902	0.032683710510453344	0.2513248558924926	PLXND1	Unmatched, all APC (original design)	13
DNAAF1	22.240345800550532	-0.7299546566487656	0.342179409096202	-2.133251263063414	0.032904119904802374	0.25212475262518963	DNAAF1	Unmatched, all APC (original design)	13
PRCP	60.40758449121513	0.2771869509476827	0.1299912344305601	2.132351093994364	0.03297799464314222	0.2524219909121364	PRCP	Unmatched, all APC (original design)	13
ARL11	10.289152300639959	-0.45035554390382343	0.21144102203285606	-2.1299345773775262	0.03317701497382483	0.2529594578065988	ARL11	Unmatched, all APC (original design)	13
ESD	59.610007478203244	0.24141777989294205	0.11342420911340682	2.1284501940107097	0.033299775263312195	0.2529594578065988	ESD	Unmatched, all APC (original design)	13
ABHD17B	5.619053634889012	-0.6779069533749414	0.3187418727955109	-2.126821140345916	0.03343494709855114	0.2529594578065988	ABHD17B	Unmatched, all APC (original design)	13
SQOR	34.96614244041726	-0.2795023146819861	0.13130531674320986	-2.128644304850206	0.03328370000579236	0.2529594578065988	SQOR	Unmatched, all APC (original design)	13
PIEZO1	6.5626697764531325	-0.6126502307464723	0.2878726180725935	-2.128199044592629	0.03332058401946986	0.2529594578065988	PIEZO1	Unmatched, all APC (original design)	13
TBC1D2	5.267835840129631	-0.6638295488760714	0.31208214039323	-2.1270988081523416	0.03341187429125214	0.2529594578065988	TBC1D2	Unmatched, all APC (original design)	13
EPG5	5.892076451190652	-0.5765270187972633	0.27074657957498516	-2.1293972381933273	0.03322140877176035	0.2529594578065988	EPG5	Unmatched, all APC (original design)	13
PRR7	7.486826730542044	-0.5619694972442557	0.26409202862660575	-2.127930555748855	0.03334284172186984	0.2529594578065988	PRR7	Unmatched, all APC (original design)	13
TRA2A	81.72581088030842	-0.2377261537735862	0.11176638529162226	-2.1269915203333105	0.0334207877575852	0.2529594578065988	TRA2A	Unmatched, all APC (original design)	13
CYFIP2	5.804528975033814	-0.9324126416648862	0.4378324734997243	-2.1296105202335416	0.033203781791624094	0.2529594578065988	CYFIP2	Unmatched, all APC (original design)	13
TIAM1	15.342956606574035	0.4134169585923122	0.19402498856199904	2.1307407961021902	0.03311050216854955	0.2529594578065988	TIAM1	Unmatched, all APC (original design)	13
HSP90AB1	476.55653648813615	-0.21469631241209433	0.10097716148111356	-2.126186845252631	0.03348770499113854	0.2530924762723128	HSP90AB1	Unmatched, all APC (original design)	13
DLGAP1-AS1	9.165792750427617	0.4474408501667404	0.21050555351476571	2.125553662104953	0.03354044140866379	0.25322505344736196	DLGAP1-AS1	Unmatched, all APC (original design)	13
CXorf21	34.55242883899852	0.3773680851420786	0.17767826716838	2.1238843171768385	0.033679818093799274	0.2540107874055407	CXorf21	Unmatched, all APC (original design)	13
ARID5A	56.493281539071056	0.2612697359591825	0.12306315820229287	2.123054046197188	0.033749323198192016	0.25426846116334195	ARID5A	Unmatched, all APC (original design)	13
ANKRD13A	12.874974042362531	-0.5344017281562614	0.25187595293627496	-2.1216861789559798	0.03386410001516625	0.25486631758276274	ANKRD13A	Unmatched, all APC (original design)	13
STAB1	36.84696098643236	-0.7075553037552583	0.3335997517916403	-2.1209707140225422	0.0339242670206856	0.2550224015337856	STAB1	Unmatched, all APC (original design)	13
SMIM7	27.976219168779497	-0.33942509081632544	0.1601244406435239	-2.119758167161805	0.03402644482253649	0.2550224015337856	SMIM7	Unmatched, all APC (original design)	13
BRD8	4.408004462758294	-0.6362725610542981	0.30010893572782066	-2.120138674015878	0.033994352327416086	0.2550224015337856	BRD8	Unmatched, all APC (original design)	13
EBI3	13.755517167011241	-0.7007664034988248	0.3305882184405135	-2.1197561328850614	0.03402661646593942	0.2550224015337856	EBI3	Unmatched, all APC (original design)	13
SMDT1	150.32441982809453	0.18220564661258268	0.08601158396076071	2.1183849688863607	0.03414247781542422	0.2556244827075726	SMDT1	Unmatched, all APC (original design)	13
PNPT1	7.645461747372343	-0.5387696546596153	0.25444848615501175	-2.117401690224218	0.03422577087867283	0.25598172710192413	PNPT1	Unmatched, all APC (original design)	13
PDCD4	26.650176185279008	-0.3067886105200334	0.14493925906256047	-2.11667020036037	0.03428784762675771	0.25617971305765497	PDCD4	Unmatched, all APC (original design)	13
CD300LF	21.844441847350858	-0.4451896874492571	0.2104354663408838	-2.1155639550231307	0.034381910183937804	0.25661602051185944	CD300LF	Unmatched, all APC (original design)	13
SAP30BP	16.735018916099584	-0.39339176035619966	0.18608289634401706	-2.114067268326071	0.0345095223244014	0.25714597329453465	SAP30BP	Unmatched, all APC (original design)	13
TK1	4.904953743396051	0.5755406344817687	0.2722847679129546	2.113745248745462	0.03453703154327999	0.25714597329453465	TK1	Unmatched, all APC (original design)	13
CLPTM1	18.41991953098393	-0.34459560735435474	0.16304692884929056	-2.113474996348293	0.03456013289448437	0.25714597329453465	CLPTM1	Unmatched, all APC (original design)	13
ASGR1	29.738303586187193	-0.40962553343215646	0.19403549639028264	-2.111085554203116	0.034764958865318156	0.25813609807633037	ASGR1	Unmatched, all APC (original design)	13
DUOX1	5.474466023314975	0.6927409241616146	0.32811191418755953	2.111294635176281	0.03474699488869266	0.25813609807633037	DUOX1	Unmatched, all APC (original design)	13
HDAC2	29.06231835182983	-0.28904827080444245	0.1369749640442006	-2.1102270244887174	0.034838805841247586	0.258417740234821	HDAC2	Unmatched, all APC (original design)	13
GSAP	17.148760968799404	-0.35465785040433284	0.168133361387093	-2.1093841667020796	0.03491143505023414	0.2585061024593783	GSAP	Unmatched, all APC (original design)	13
PLOD1	7.956651252570898	-0.5752229440920358	0.2727137972468182	-2.1092550134947268	0.034922575620641515	0.2585061024593783	PLOD1	Unmatched, all APC (original design)	13
ZNF148	16.453954737023615	-0.3587681366201853	0.17021130846633994	-2.1077808510656815	0.03504994995768537	0.2590807859821467	ZNF148	Unmatched, all APC (original design)	13
NFATC3	10.777100856867806	-0.42366591863521624	0.20102547985440455	-2.1075234788249833	0.03507222870696468	0.2590807859821467	NFATC3	Unmatched, all APC (original design)	13
RABEP1	25.83572252107068	-0.30113868678074307	0.14316220674263774	-2.103478939257336	0.03542392440666055	0.2614103960060745	RABEP1	Unmatched, all APC (original design)	13
HINT1	343.116872313811	0.20400927820251613	0.09703005516855387	2.102536970097826	0.035506264658909596	0.26174956375087555	HINT1	Unmatched, all APC (original design)	13
ZFAND5	214.94762461323313	-0.2171190746125362	0.10333490399034419	-2.101120398126312	0.035630398724020886	0.26192182370426864	ZFAND5	Unmatched, all APC (original design)	13
DLG1	8.182308455082579	-0.4682892727057688	0.22280417021568863	-2.101797611114886	0.03557100850389432	0.26192182370426864	DLG1	Unmatched, all APC (original design)	13
PPM1N	10.276599850647582	-0.6025407932911516	0.2867843179267543	-2.101024203997942	0.0356388416131312	0.26192182370426864	PPM1N	Unmatched, all APC (original design)	13
PRPF39	4.482260064883287	-0.6650544866209106	0.3169171383629154	-2.0985122169673516	0.035859921836954294	0.2632776914458022	PRPF39	Unmatched, all APC (original design)	13
NRAS	13.664769316369084	-0.40105479410844996	0.19117906549844924	-2.0977966026918526	0.035923116765704276	0.263472808490563	NRAS	Unmatched, all APC (original design)	13
WSB1	194.05937545088597	-0.21167106774895736	0.1010115128033714	-2.0955142822283577	0.036125300187434824	0.26468588070121546	WSB1	Unmatched, all APC (original design)	13
MT1E	8.84525316694221	-0.5150296328987546	0.2460091387251466	-2.093538620425686	0.03630110025713365	0.2656480595497048	MT1E	Unmatched, all APC (original design)	13
DCTN4	10.288114439142735	-0.5507024780580213	0.2630900057238059	-2.093209419122341	0.03633046429421953	0.2656480595497048	DCTN4	Unmatched, all APC (original design)	13
PRXL2C	21.070188401125417	-0.4170440071855996	0.1993907373766428	-2.0915916790949853	0.03647505751067909	0.26616433954293717	PRXL2C	Unmatched, all APC (original design)	13
CNPY3	138.39523196603403	0.17638792703889242	0.08433025629393254	2.091632763738954	0.03647137931535503	0.26616433954293717	CNPY3	Unmatched, all APC (original design)	13
DNAJC9	8.01764721433831	-0.5188476777641774	0.24812002173018308	-2.0911157195060857	0.03651769191262402	0.2662054643478519	DNAJC9	Unmatched, all APC (original design)	13
CHST15	10.617659435881913	-0.6013343612602203	0.28785213569387347	-2.0890390818560074	0.036704205265279684	0.2670240211159629	CHST15	Unmatched, all APC (original design)	13
CTBS	26.565628550486778	-0.30812097815603895	0.14748919104410785	-2.0891088762151586	0.03669792352664296	0.2670240211159629	CTBS	Unmatched, all APC (original design)	13
COL1A1	12.384868077271042	0.5012214294071476	0.2400962891626929	2.087585073284962	0.036835279629722904	0.2677069059958144	COL1A1	Unmatched, all APC (original design)	13
HS2ST1	6.299042562771455	-0.5747700301912054	0.27552812344770644	-2.0860666526489564	0.03697258588856038	0.26843365839373556	HS2ST1	Unmatched, all APC (original design)	13
PHF6	10.685092785167237	-0.43162171731924226	0.2070363412032483	-2.084763065318652	0.03709081289329815	0.26876477006033705	PHF6	Unmatched, all APC (original design)	13
PBX3	9.1524528231932	0.4241069139740913	0.20343395203740477	2.0847400825999394	0.03709290016260107	0.26876477006033705	PBX3	Unmatched, all APC (original design)	13
COLGALT1	13.900685534831478	-0.4207992263122776	0.2019637259075396	-2.083538637551787	0.03720215364734567	0.2692852067330504	COLGALT1	Unmatched, all APC (original design)	13
CNDP2	28.50511581703901	-0.38565224944557536	0.1853151442792783	-2.0810617013814046	0.03742825879868917	0.2695944581289595	CNDP2	Unmatched, all APC (original design)	13
TMSB10	5279.875016904396	0.13692461759349617	0.06579069266719054	2.081215625531478	0.03741417395179038	0.2695944581289595	TMSB10	Unmatched, all APC (original design)	13
BAX	98.05770737779858	-0.16176290918415057	0.07773725522176196	-2.0808929865440664	0.03744370225285493	0.2695944581289595	BAX	Unmatched, all APC (original design)	13
MTFR1L	14.117640636258926	0.4054422212936938	0.1949742256826814	2.0794657338634437	0.037574564146153594	0.2695944581289595	MTFR1L	Unmatched, all APC (original design)	13
MRPS28	9.940776181930973	0.45393798795041534	0.2180491395433651	2.081815084898041	0.0373593633409573	0.2695944581289595	MRPS28	Unmatched, all APC (original design)	13
IFFO1	7.144415581700789	-0.4780789539526514	0.22990788671225942	-2.079436946636762	0.03757720758716005	0.2695944581289595	IFFO1	Unmatched, all APC (original design)	13
CXCL1	105.39771609316014	-0.7086084274563911	0.34077811292122473	-2.07938362408913	0.03758210444799811	0.2695944581289595	CXCL1	Unmatched, all APC (original design)	13
PRDM2	19.733834522695545	-0.3663524077872146	0.17606641550200686	-2.0807625732747357	0.03745564345670539	0.2695944581289595	PRDM2	Unmatched, all APC (original design)	13
IRF5	8.135643770650043	-0.4938944860330519	0.2374193454018839	-2.08026218418313	0.03750149132855197	0.2695944581289595	IRF5	Unmatched, all APC (original design)	13
ZNF503	11.895373866115696	0.46140456730220336	0.2219718138204454	2.0786628687705226	0.03764834809761486	0.2698006619146802	ZNF503	Unmatched, all APC (original design)	13
MRPL3	22.825161963476553	0.297955630164552	0.14342221545222567	2.0774719538745505	0.03775802117001255	0.2701380944638995	MRPL3	Unmatched, all APC (original design)	13
TBXAS1	54.46077109630931	-0.25190727199528384	0.12126455565679085	-2.0773363711342387	0.03777052439620332	0.2701380944638995	TBXAS1	Unmatched, all APC (original design)	13
PHB2	71.17651909656132	0.2127968716784052	0.10253122620426759	2.075434768081883	0.0379462586883614	0.2702375212586659	PHB2	Unmatched, all APC (original design)	13
CLCF1	6.9323384303074205	-0.5044816564522456	0.24308170749634916	-2.075358370846652	0.03795333335055094	0.2702375212586659	CLCF1	Unmatched, all APC (original design)	13
WASF2	104.91820520505934	-0.20045513988662175	0.09657355980025704	-2.0756730962514256	0.03792419583877035	0.2702375212586659	WASF2	Unmatched, all APC (original design)	13
RAB4A	43.258569600151766	0.25593641956007807	0.12333367189851276	2.075154462040827	0.03797222154169718	0.2702375212586659	RAB4A	Unmatched, all APC (original design)	13
IRF2BP2	85.38261936474903	0.2136457584239443	0.10289667336676853	2.076313562270549	0.03786495977044521	0.2702375212586659	IRF2BP2	Unmatched, all APC (original design)	13
BRWD1	20.831531615140555	0.33516923264589726	0.16178641131909785	2.0716772806390367	0.038295547484149185	0.27226923334827413	BRWD1	Unmatched, all APC (original design)	13
FOSL1	13.514904495917763	0.3958614553457192	0.1911238819715685	2.0712296718868832	0.03833733795955364	0.2722972819535917	FOSL1	Unmatched, all APC (original design)	13
HNRNPH1	168.73659932443147	-0.21241824345351795	0.10262322411066949	-2.0698847195099317	0.03846314121586046	0.27238700411426703	HNRNPH1	Unmatched, all APC (original design)	13
USP53	11.938729903334577	0.6115793955706501	0.2954645523575814	2.0698909249543265	0.03846255997039069	0.27238700411426703	USP53	Unmatched, all APC (original design)	13
UBR4	15.756075369065742	-0.3877212921167267	0.1873157925836568	-2.0698804236891406	0.038463543596955564	0.27238700411426703	UBR4	Unmatched, all APC (original design)	13
FPR3	30.76049710684445	0.735352654596479	0.35535594387899416	2.0693410853622347	0.038514090790080606	0.2724141475229837	FPR3	Unmatched, all APC (original design)	13
ZNF672	12.160438626176907	0.4243735009218616	0.20510728462210945	2.069031832310243	0.03854309967733112	0.2724141475229837	ZNF672	Unmatched, all APC (original design)	13
CDC42	4.679691366759997	-0.6321727667861926	0.30587766562516827	-2.066750331359192	0.03875768585362357	0.27342147430710934	CDC42	Unmatched, all APC (original design)	13
YPEL3	18.731860530506918	-0.433130428422474	0.20957499402630722	-2.066708532832427	0.03876162665646303	0.27342147430710934	YPEL3	Unmatched, all APC (original design)	13
PAPOLA	101.61805945306925	0.15952853495451885	0.07730661855220891	2.0635818503273624	0.03905737989853347	0.27352808645254845	PAPOLA	Unmatched, all APC (original design)	13
SASH3	11.925426987206741	-0.44725204162033666	0.2167087117891685	-2.063839694896341	0.039032918054004155	0.27352808645254845	SASH3	Unmatched, all APC (original design)	13
MFN1	4.387998417059719	-0.6225608012379875	0.30154050202657673	-2.064600931065364	0.038960775099778695	0.27352808645254845	MFN1	Unmatched, all APC (original design)	13
ELL	13.17567416655608	-0.39772955065910826	0.19276059115642694	-2.063334358299136	0.03908087183783458	0.27352808645254845	ELL	Unmatched, all APC (original design)	13
RC3H2	8.163929754869987	0.48465156285553496	0.23459826836410663	2.0658786880018005	0.03883993567935159	0.27352808645254845	RC3H2	Unmatched, all APC (original design)	13
ICAM4	12.501715578644546	-0.42975172736115036	0.20825745864179376	-2.063559836770746	0.03905946893890396	0.27352808645254845	ICAM4	Unmatched, all APC (original design)	13
DEDD	9.26343538233143	0.43263749522006045	0.20964825056799644	2.063635131931333	0.03905232397882767	0.27352808645254845	DEDD	Unmatched, all APC (original design)	13
GBA	7.830029380439163	-0.6410104373256243	0.3106065575801589	-2.0637376181608706	0.039042600568972644	0.27352808645254845	GBA	Unmatched, all APC (original design)	13
GNS	38.246999483690004	-0.3495500539950213	0.169764866580867	-2.059024703020717	0.03949187209103665	0.2761360735617188	GNS	Unmatched, all APC (original design)	13
PLD2	7.597155920288994	0.49750932236615	0.24167166410277713	2.058616694734105	0.0395309721830112	0.2761411115114229	PLD2	Unmatched, all APC (original design)	13
UQCR10	205.72317476498412	-0.16894905965008347	0.08208757304627642	-2.0581563491326436	0.039575127292652446	0.27618141694532916	UQCR10	Unmatched, all APC (original design)	13
IFI35	32.895485041100976	-0.3051157615152696	0.148316418859231	-2.057194772244729	0.039667494216161905	0.27629004925971434	IFI35	Unmatched, all APC (original design)	13
TREM1	33.57456255734019	-0.37359141331999524	0.18157482390625843	-2.057506681173317	0.03963751291466926	0.27629004925971434	TREM1	Unmatched, all APC (original design)	13
TMEM189	14.552305909445305	-0.3843443437189729	0.1869172774512025	-2.056226952157013	0.03976064552970059	0.27667102958046014	TMEM189	Unmatched, all APC (original design)	13
TNRC18	8.074882335135197	0.49314219178030566	0.23997536219724253	2.0549700905336197	0.039881893687573444	0.27697898173947005	TNRC18	Unmatched, all APC (original design)	13
RAP1A	128.59865452103097	0.1723977719269317	0.08388165789743253	2.055249934827629	0.03985487028016636	0.27697898173947005	RAP1A	Unmatched, all APC (original design)	13
DNAJB9	57.489760986850754	0.20272130168699445	0.09874045795627473	2.0530723260040538	0.04006556346870006	0.2778728915177903	DNAJB9	Unmatched, all APC (original design)	13
ATP5MG	507.1916933566192	0.10047966514495418	0.048956089719099906	2.0524446646267314	0.04012646758679418	0.2778728915177903	ATP5MG	Unmatched, all APC (original design)	13
JUN	374.8921415285586	-0.36334283843485193	0.17702115903864793	-2.0525390321025156	0.0401173057770239	0.2778728915177903	JUN	Unmatched, all APC (original design)	13
EIF4B	124.49338720594316	0.1857874378549822	0.09055674876362825	2.051613384883391	0.040207250344932347	0.278164582915181	EIF4B	Unmatched, all APC (original design)	13
RGS1	721.8574644147934	0.32717494070993	0.1596651228673991	2.049132176359184	0.04044919190945788	0.2787662220196834	RGS1	Unmatched, all APC (original design)	13
TMEM176B	136.92627493799444	-0.5419494251817747	0.2644286037977795	-2.049511351639658	0.040412138980605826	0.2787662220196834	TMEM176B	Unmatched, all APC (original design)	13
SPRED1	21.489575440447872	-0.41246087704579815	0.20125084405499832	-2.0494864455479243	0.04041457191525015	0.2787662220196834	SPRED1	Unmatched, all APC (original design)	13
CAMTA1	69.91528309695323	0.2022866952874716	0.0986848601748791	2.0498250180321484	0.04038150932113341	0.2787662220196834	CAMTA1	Unmatched, all APC (original design)	13
RNF24	20.245719469616176	0.4255106745124769	0.2077016477356968	2.048662969944009	0.04049508253379179	0.27881542471830806	RNF24	Unmatched, all APC (original design)	13
MED13	20.903607098786857	-0.299461755255471	0.1462120802083064	-2.048132786489542	0.040546990114238166	0.2789059214836937	MED13	Unmatched, all APC (original design)	13
SLC3A2	52.36519679088845	-0.24876714681313525	0.121500880612135	-2.0474513893217776	0.04061378508837327	0.2790985517773121	SLC3A2	Unmatched, all APC (original design)	13
ARPC1B	313.2689705075893	0.13165835914813248	0.06431805882108532	2.0469890037317335	0.04065916422994475	0.2791437849565386	ARPC1B	Unmatched, all APC (original design)	13
FAM192A	30.819455000314314	-0.2816005374745385	0.13761069044630964	-2.0463565480358383	0.04072130387219954	0.279287794747297	FAM192A	Unmatched, all APC (original design)	13
GRK2	28.64541170451951	-0.33321394570531404	0.1628623014483345	-2.045985736060723	0.0407577740770899	0.279287794747297	GRK2	Unmatched, all APC (original design)	13
C20orf194	9.776264534730583	-0.49208538918484346	0.24060122584767513	-2.045232261187161	0.0408319653335874	0.27952996248826006	C20orf194	Unmatched, all APC (original design)	13
AL669831.5	6.4845385748354225	0.503589324624891	0.246321151776845	2.04444206675811	0.04090989511979381	0.27979723896094716	AL669831.5	Unmatched, all APC (original design)	13
PIK3CA	5.90973178624687	-0.5315829885108082	0.26024548977990963	-2.042621330192387	0.04108993791780516	0.28076173154663636	PIK3CA	Unmatched, all APC (original design)	13
SLC7A7	96.63281698204763	-0.26422309520231974	0.12942768668134758	-2.041472748043778	0.041203859953048934	0.2812730288066291	SLC7A7	Unmatched, all APC (original design)	13
MGC16275	5.241447195516873	0.6163087772837209	0.3020396232131031	2.0404898229160024	0.0413015636522445	0.2814471457802195	MGC16275	Unmatched, all APC (original design)	13
CHST7	5.193681039247773	-0.9102488526537516	0.44610657053468944	-2.040429154770699	0.04130760054814618	0.2814471457802195	CHST7	Unmatched, all APC (original design)	13
SSR3	121.46183985607377	0.1942632177994652	0.09535209412249296	2.0373251325755595	0.04161747088539359	0.2822992952557259	SSR3	Unmatched, all APC (original design)	13
AC004687.1	86.4985769965198	0.3435335471664196	0.1685433084220701	2.0382508827116106	0.04152484921418153	0.2822992952557259	AC004687.1	Unmatched, all APC (original design)	13
RIN2	29.287583443825955	-0.323559636768753	0.15885063798055252	-2.036879680699584	0.04166210081870598	0.2822992952557259	RIN2	Unmatched, all APC (original design)	13
NAGK	53.9115484912962	-0.22517464250148933	0.11053710106738189	-2.037095602536437	0.041640462499003696	0.2822992952557259	NAGK	Unmatched, all APC (original design)	13
MAGEF1	9.084535169296915	0.4344953633891236	0.21328237995502922	2.037183584882808	0.0416316481939921	0.2822992952557259	MAGEF1	Unmatched, all APC (original design)	13
RAB10	94.2162720527638	-0.1908534742577927	0.09370168852845541	-2.036820010984478	0.041668082218426813	0.2822992952557259	RAB10	Unmatched, all APC (original design)	13
MORF4L2	49.14931765091084	-0.21714801147789847	0.10666988359605797	-2.0357012134765586	0.041780367176075965	0.28279373643637495	MORF4L2	Unmatched, all APC (original design)	13
FAM102B	12.780272893115875	0.41087846464758526	0.20198150969975093	2.0342380114811665	0.041927603762796244	0.28352359875311933	FAM102B	Unmatched, all APC (original design)	13
RPGR	6.408564621907205	-0.5495290579402392	0.27023192414425273	-2.0335460352452457	0.04199738756637753	0.28372882961510454	RPGR	Unmatched, all APC (original design)	13
DPP7	95.37053560181363	-0.22196933879557976	0.10932887613921947	-2.0302901359099663	0.042327056291181164	0.28568777674957646	DPP7	Unmatched, all APC (original design)	13
MAPKAP1	29.99531838183175	0.3257544182075851	0.16058307053414075	2.028572608084039	0.0425018409000202	0.28606243711472906	MAPKAP1	Unmatched, all APC (original design)	13
COX7A2L	144.68842117923376	0.16846000518377224	0.08303631628952206	2.028750945506832	0.042483663996720676	0.28606243711472906	COX7A2L	Unmatched, all APC (original design)	13
ID3	44.578807959711334	0.4023822497909491	0.19829564715333556	2.0292036439902286	0.04243755258108712	0.28606243711472906	ID3	Unmatched, all APC (original design)	13
PLEKHF2	21.799787521768167	-0.46650787611691136	0.23016075702029407	-2.026878439906147	0.04267484594711079	0.2864633226542425	PLEKHF2	Unmatched, all APC (original design)	13
NUBPL	7.604163292622913	0.5231210726949564	0.25801173311531095	2.0275088515496407	0.04261040014014275	0.2864633226542425	NUBPL	Unmatched, all APC (original design)	13
RASA4	8.404961445602606	0.44237456057744906	0.21826043028897085	2.026819795011662	0.042680845293307575	0.2864633226542425	RASA4	Unmatched, all APC (original design)	13
AKAP9	61.74862452459377	0.20149004465325324	0.09950059587146937	2.025013447291607	0.04286598343215993	0.28743779197986086	AKAP9	Unmatched, all APC (original design)	13
OTULINL	35.153282447680354	0.32795065822862646	0.16198204718637885	2.024611146266609	0.042907308813705296	0.2874470083003814	OTULINL	Unmatched, all APC (original design)	13
NINJ1	229.8196413764567	-0.23312869196162794	0.11519336839366281	-2.0238030644692317	0.04299041879584741	0.2874684602566191	NINJ1	Unmatched, all APC (original design)	13
CEBPA	17.363047312980115	-0.3773674499273872	0.186458054052278	-2.023873153913658	0.042983204818042686	0.2874684602566191	CEBPA	Unmatched, all APC (original design)	13
LRPAP1	63.62057459141314	-0.2636285665021405	0.13039690599063808	-2.021739430850207	0.04320327802185203	0.2885000872169604	LRPAP1	Unmatched, all APC (original design)	13
TMED2	122.35383902246818	0.2140921322508345	0.1059059686130937	2.021530373165061	0.04322489145516099	0.2885000872169604	TMED2	Unmatched, all APC (original design)	13
PLD3	112.7922671629908	-0.5837007584916531	0.2888039208529595	-2.0210970708698803	0.04326971751736045	0.2885316195898132	PLD3	Unmatched, all APC (original design)	13
RAB31	68.1479472924632	0.2002309078880926	0.09918907952551703	2.018678959880678	0.04352059821847399	0.28993583720548183	RAB31	Unmatched, all APC (original design)	13
PIK3CB	11.199755012946875	-0.3967316936781678	0.19663620396974316	-2.0175923134643803	0.04363373806401901	0.2904206710181469	PIK3CB	Unmatched, all APC (original design)	13
RAP1B	136.3332525527859	-0.22491869772083156	0.11150288636146455	-2.017155833901028	0.04367925348312365	0.29045492496402464	RAP1B	Unmatched, all APC (original design)	13
LDLR	18.66508491419909	-0.39738154994022856	0.1970814684612065	-2.016331383376358	0.04376533532353833	0.2904903945137069	LDLR	Unmatched, all APC (original design)	13
NOSIP	31.058650943146155	-0.2564831763263375	0.12719481288201867	-2.016459402037425	0.04375195935769895	0.2904903945137069	NOSIP	Unmatched, all APC (original design)	13
LGALS9	100.41767369327671	-0.20495719026992165	0.1018846857545813	-2.0116584622307245	0.04425595209729988	0.29107076649373537	LGALS9	Unmatched, all APC (original design)	13
TBL1XR1	31.372788648998014	-0.2855455112764915	0.14175578249698784	-2.0143482420730106	0.04397298434383626	0.29107076649373537	TBL1XR1	Unmatched, all APC (original design)	13
CASP4	72.11481010289005	0.29772169824084893	0.14797472528481967	2.0119766917478534	0.04422239405474745	0.29107076649373537	CASP4	Unmatched, all APC (original design)	13
PARP11	7.192345850163379	0.4881483281891049	0.24225456297537432	2.015022223704105	0.04390232055448731	0.29107076649373537	PARP11	Unmatched, all APC (original design)	13
MCOLN2	11.260674756473964	0.6781039912314938	0.3371534600852938	2.011262144721711	0.04429777474783047	0.29107076649373537	MCOLN2	Unmatched, all APC (original design)	13
ZBTB7A	25.065019537969228	-0.32213062129243836	0.1601375742415872	-2.011586742324851	0.04426351809511423	0.29107076649373537	ZBTB7A	Unmatched, all APC (original design)	13
RNF139	32.76484732916327	0.3475941352838992	0.1727681162346784	2.0119113576011163	0.04422928193987105	0.29107076649373537	RNF139	Unmatched, all APC (original design)	13
POU2F2	53.17321182527413	-0.3379749591070882	0.1679260162641705	-2.012642035022182	0.04415230144766125	0.29107076649373537	POU2F2	Unmatched, all APC (original design)	13
PSMD5	6.118484134488307	-0.5294561034534399	0.26307734326132254	-2.012549225599847	0.044162073106408455	0.29107076649373537	PSMD5	Unmatched, all APC (original design)	13
SERINC1	35.101864530238416	-0.24463493918707716	0.1215850456462558	-2.0120479281541535	0.04421488495268922	0.29107076649373537	SERINC1	Unmatched, all APC (original design)	13
ZBTB8OS	22.447538949624263	-0.36444054578974944	0.18114358865105543	-2.0118876329196875	0.044231783350375774	0.29107076649373537	ZBTB8OS	Unmatched, all APC (original design)	13
ZBTB43	18.858311021064125	-0.3491831843299129	0.1736660885670369	-2.0106584262426375	0.04436154814006328	0.29122384933189355	ZBTB43	Unmatched, all APC (original design)	13
LONP1	4.074481350352455	-0.7247365701715421	0.3609256537804617	-2.0079940635429967	0.044643922508300564	0.29162522495056675	LONP1	Unmatched, all APC (original design)	13
CWF19L2	9.98854274860114	-0.4714528265678903	0.23477385062307302	-2.0081147253694915	0.04463110183160991	0.29162522495056675	CWF19L2	Unmatched, all APC (original design)	13
NR4A1	196.63979357555095	-0.24765912187252334	0.1232554948995288	-2.0093150579160923	0.04450373199024293	0.29162522495056675	NR4A1	Unmatched, all APC (original design)	13
GRK3	24.317439608447817	-0.3351437553309397	0.16688648216036728	-2.0082139127894605	0.044620565200385945	0.29162522495056675	GRK3	Unmatched, all APC (original design)	13
BANF1	83.09553320075628	0.16767039862689184	0.08347930534935269	2.0085265195392763	0.04458737086609823	0.29162522495056675	BANF1	Unmatched, all APC (original design)	13
SH3BGRL3	1047.2367532166932	0.21656497085077206	0.10786249637870983	2.0077874898278196	0.04466587879020494	0.29162522495056675	SH3BGRL3	Unmatched, all APC (original design)	13
PDPK1	20.350605169771974	-0.3192646858110088	0.1590497295229646	-2.0073261788534595	0.04471494344102847	0.2916750232132107	PDPK1	Unmatched, all APC (original design)	13
GGA2	17.345079256770454	-0.3309118147393444	0.16491389701861356	-2.006573252598566	0.044795121702654324	0.2916750232132107	GGA2	Unmatched, all APC (original design)	13
DLGAP4	15.160028274411065	-0.41389866360237354	0.20626761456328926	-2.0066100268754337	0.04479120283696957	0.2916750232132107	DLGAP4	Unmatched, all APC (original design)	13
PPIA	547.0518656157305	0.1338059244001131	0.06670411780456036	2.0059619826193877	0.04486030430145471	0.29183534308224834	PPIA	Unmatched, all APC (original design)	13
CD33	32.54218201497621	0.3094837581979701	0.15433022669466848	2.00533469577714	0.044927278000202416	0.2920070146444954	CD33	Unmatched, all APC (original design)	13
PPIF	113.31281721122865	0.2059651030208422	0.10274772793400382	2.004570876283865	0.04500894274426946	0.2920102281740476	PPIF	Unmatched, all APC (original design)	13
SLC25A43	5.99830592034645	0.5024077246447806	0.2506227149036551	2.004637627670409	0.04500180094592469	0.2920102281740476	SLC25A43	Unmatched, all APC (original design)	13
C6orf48	174.21245076455523	0.19514325538608068	0.09739388528154266	2.0036499706523436	0.04510756895223564	0.29238644919940127	C6orf48	Unmatched, all APC (original design)	13
HMGCR	6.38442519521169	-0.508723190410938	0.25431522293322883	-2.0003646834169446	0.04546089903438422	0.29441149284643964	HMGCR	Unmatched, all APC (original design)	13
CUL1	14.59494494166507	0.36723394970226747	0.18364003249223726	1.9997488821931622	0.04552738689277033	0.2945769322783116	CUL1	Unmatched, all APC (original design)	13
TM2D3	23.19767198179127	-0.32516871172100603	0.1626719582397792	-1.9989229566026732	0.0456166904532929	0.2946248544088352	TM2D3	Unmatched, all APC (original design)	13
BHLHE40	75.19502702251428	0.26854265149544876	0.13432583623964678	1.9991883841046758	0.045587974908377404	0.2946248544088352	BHLHE40	Unmatched, all APC (original design)	13
HNRNPLL	10.313730699573275	0.4292684621985542	0.21479464679023105	1.9985063343677218	0.045661793890282576	0.2946516655072494	HNRNPLL	Unmatched, all APC (original design)	13
KAT8	9.82158768871244	-0.610824642253779	0.30572937047207044	-1.9979259477446252	0.04572468905506104	0.29479313418563097	KAT8	Unmatched, all APC (original design)	13
SH3BGRL	236.65131392308137	0.14735635521897092	0.07376930797670432	1.9975293148405937	0.04576771322289573	0.29480635330235877	SH3BGRL	Unmatched, all APC (original design)	13
MRPL55	64.40738809511564	0.22978765282349345	0.11512976790018484	1.9959012948129509	0.04594466775546328	0.29568147093073194	MRPL55	Unmatched, all APC (original design)	13
TOX4	22.84564877131345	-0.30563505411073155	0.1531698508495588	-1.995399567313817	0.04599931809890737	0.29571823083914156	TOX4	Unmatched, all APC (original design)	13
HPSE	12.077370951947977	-0.497836920624344	0.24953050385150524	-1.995094439117572	0.04603258075605817	0.29571823083914156	HPSE	Unmatched, all APC (original design)	13
ZC3H7B	3.8416595305470476	-0.6161021577282548	0.30900723270660574	-1.9938114468447656	0.046172664150878805	0.29631414390455324	ZC3H7B	Unmatched, all APC (original design)	13
ASCC2	20.156080328318414	0.2970891124233291	0.14902957388816393	1.9934909875423332	0.04620770944557453	0.29631414390455324	ASCC2	Unmatched, all APC (original design)	13
MACF1	27.300100590297284	-0.28767939202718235	0.14437977281729097	-1.9925186638936847	0.046314179457534896	0.29673243205428634	MACF1	Unmatched, all APC (original design)	13
KDM1B	11.40088931719603	-0.4449057458803157	0.22339276924226173	-1.9915852576133777	0.04641658223233046	0.29712394053524704	KDM1B	Unmatched, all APC (original design)	13
DAAM1	10.4839449761595	-0.45355896397918505	0.2279818026800923	-1.9894524854495788	0.04665128136741858	0.2983608617231792	DAAM1	Unmatched, all APC (original design)	13
TMEM138	21.82207137295002	-0.41234151222561766	0.20739977422959185	-1.9881483176985284	0.046795288915552895	0.29870158729195284	TMEM138	Unmatched, all APC (original design)	13
MBD6	10.698704003581813	-0.41076150485775736	0.20662950790129572	-1.987913096390729	0.046821302071665925	0.29870158729195284	MBD6	Unmatched, all APC (original design)	13
AP5Z1	5.382981937615896	-0.532672309821634	0.26796503587887044	-1.9878425857857833	0.04682910221894688	0.29870158729195284	AP5Z1	Unmatched, all APC (original design)	13
CAPG	148.3899315134215	-0.3381217282337847	0.17023204537152345	-1.9862401787856683	0.047006661474657464	0.2993034772656287	CAPG	Unmatched, all APC (original design)	13
INO80C	12.81539587198864	-0.392962960446159	0.1978238640499864	-1.986428494526144	0.046985765289208066	0.2993034772656287	INO80C	Unmatched, all APC (original design)	13
METTL23	21.7052292321254	0.2668706750687118	0.13447412341003942	1.9845503975137875	0.04719451567781914	0.2996850187243135	METTL23	Unmatched, all APC (original design)	13
KDM4B	8.116141834808975	-0.47661436142499336	0.24024171423070723	-1.9838951072722302	0.04726753448121305	0.2996850187243135	KDM4B	Unmatched, all APC (original design)	13
PSME4	16.275359975416368	-0.45484695571316924	0.2292772342234764	-1.9838295644731572	0.04727484312051367	0.2996850187243135	PSME4	Unmatched, all APC (original design)	13
FAM110A	17.58455668992345	-0.6344073456353424	0.3196933111140908	-1.9844248333645549	0.0472084999023998	0.2996850187243135	FAM110A	Unmatched, all APC (original design)	13
SNRPB	92.14816789454616	0.15848446328735327	0.07984865899145432	1.9848105815316803	0.04716554977206517	0.2996850187243135	SNRPB	Unmatched, all APC (original design)	13
DPH3	22.79902512217199	-0.28925199658141804	0.14589578440765558	-1.982593244594394	0.04741288256897784	0.3000313896955106	DPH3	Unmatched, all APC (original design)	13
TM9SF4	9.561950003259064	-0.4637488371316298	0.23390617602144131	-1.9826275860673284	0.04740904365171041	0.3000313896955106	TM9SF4	Unmatched, all APC (original design)	13
CYBA	773.9099012867032	-0.14632852096778676	0.07385029243285426	-1.9814210092780704	0.047544079622878946	0.3005972345225079	CYBA	Unmatched, all APC (original design)	13
HAMP	29.625920264029023	-0.604583392710591	0.3053658857040974	-1.9798655351319707	0.047718640012028836	0.3014360095579873	HAMP	Unmatched, all APC (original design)	13
CNOT1	16.100357853656064	-0.3687251447109109	0.18635472412247336	-1.9786197878653329	0.04785883005087276	0.30154737335091775	CNOT1	Unmatched, all APC (original design)	13
OXA1L	71.35857026499733	0.20856475052286014	0.10538082398001368	1.9791527779514813	0.04779880775774006	0.30154737335091775	OXA1L	Unmatched, all APC (original design)	13
ATP6V1A	28.470426949741952	-0.29852590599765466	0.15087797788367102	-1.9785916419679366	0.04786200144082669	0.30154737335091775	ATP6V1A	Unmatched, all APC (original design)	13
VPS8	9.431529608582341	-0.43242984423263653	0.2186115046429131	-1.9780745068242453	0.04792030202091348	0.30165054509227684	VPS8	Unmatched, all APC (original design)	13
AC012368.1	11.074733824447707	-0.43910467331161024	0.22204697207130675	-1.9775305612841185	0.04798168953023296	0.3017729511975753	AC012368.1	Unmatched, all APC (original design)	13
MTPN	81.35418692685867	-0.2221900799224214	0.11238568324474313	-1.9770318914959697	0.048038025446882605	0.3018634000788824	MTPN	Unmatched, all APC (original design)	13
IPO5	13.454850225891228	0.41254871566460194	0.20871672021636825	1.9765963897714052	0.04808727057066781	0.3019091725619153	IPO5	Unmatched, all APC (original design)	13
SRSF10	46.749673854930855	-0.23331754044144892	0.1181427401676513	-1.9748783557107106	0.04828195420432393	0.30245323351860803	SRSF10	Unmatched, all APC (original design)	13
COL4A3BP	20.729339213127062	-0.28996851209279073	0.14690735466774232	-1.9738188925163567	0.048402339834678405	0.30245323351860803	COL4A3BP	Unmatched, all APC (original design)	13
DYRK4	10.198156471578743	-0.42698128828929083	0.21628282063643814	-1.9741803210853601	0.04836124280430297	0.30245323351860803	DYRK4	Unmatched, all APC (original design)	13
NGLY1	36.518708478594206	0.28030440475465523	0.1420262644228853	1.9736096411016255	0.048426146631471365	0.30245323351860803	NGLY1	Unmatched, all APC (original design)	13
MARCH6	33.28883622228285	-0.24997092082007785	0.1266382728739404	-1.9738971098327167	0.04839344347646438	0.30245323351860803	MARCH6	Unmatched, all APC (original design)	13
PLBD2	9.034651274938494	-0.4678147088684256	0.23682107299379043	-1.9753930803307016	0.04822355745848953	0.30245323351860803	PLBD2	Unmatched, all APC (original design)	13
LRG1	20.211848244035462	0.39470070975169624	0.20013751391355894	1.972147560112947	0.04859276399600408	0.30296788297335303	LRG1	Unmatched, all APC (original design)	13
POLR3H	7.673174555384564	0.4312988293381007	0.21868875138461666	1.972203995895327	0.0485863237071337	0.30296788297335303	POLR3H	Unmatched, all APC (original design)	13
PLAU	69.3257776618199	-0.47046654196955845	0.23866633526141232	-1.9712312649970274	0.048697429299195114	0.30335757905429334	PLAU	Unmatched, all APC (original design)	13
P4HA1	26.7744245419953	-0.3596142420753582	0.18247947510044446	-1.9707106340447946	0.04875698350285423	0.3034658272517614	P4HA1	Unmatched, all APC (original design)	13
GNA12	14.385952689933903	0.3781201691511493	0.19197118170923583	1.9696715193630427	0.04887602911317608	0.3036813725987063	GNA12	Unmatched, all APC (original design)	13
SNX3	324.555426299217	-0.29903316968564747	0.15181443289290208	-1.9697282003259946	0.04886952920348743	0.3036813725987063	SNX3	Unmatched, all APC (original design)	13
ZNF317	3.787609133758317	0.5682801488711604	0.28897239849552153	1.9665551167855484	0.04923452220467804	0.30564485527407986	ZNF317	Unmatched, all APC (original design)	13
ANXA6	20.686300039535226	-0.36320665968712224	0.18484196718389895	-1.9649577702544605	0.04941912544362947	0.3059122905720666	ANXA6	Unmatched, all APC (original design)	13
PCGF6	3.19137187927116	-0.7021695706856116	0.3571931293834937	-1.9657980877110892	0.04932193880156368	0.3059122905720666	PCGF6	Unmatched, all APC (original design)	13
SLC1A3	26.595222791532954	-0.5775432500274718	0.29385818812882697	-1.965380831158864	0.04937017640988192	0.3059122905720666	SLC1A3	Unmatched, all APC (original design)	13
IGF1	18.843238016286872	-0.8099541788769425	0.4122510079862521	-1.9647112152214632	0.049447671151537656	0.3059122905720666	IGF1	Unmatched, all APC (original design)	13
IFT20	43.252094014344806	0.2568754194478227	0.13082302343890265	1.9635337320253072	0.04958418892596866	0.3064933327511551	IFT20	Unmatched, all APC (original design)	13
MRPL47	27.695897333287675	-0.25915942466650066	0.132065828940523	-1.9623503425947935	0.049721709851562386	0.3070795728600784	MRPL47	Unmatched, all APC (original design)	13
ZNF814	5.500270012928137	0.4918208385173805	0.2507007758346887	1.9617842700322778	0.04978760579613217	0.3072228333646406	ZNF814	Unmatched, all APC (original design)	13
ZC3H12A	86.5100797884032	0.17590483972335022	0.08971097518678331	1.9607950906464504	0.049902930983542364	0.30740718187207816	ZC3H12A	Unmatched, all APC (original design)	13
UROD	12.832277571689165	-0.4770415125929147	0.2432448844147131	-1.961157430877753	0.049860660952405766	0.30740718187207816	UROD	Unmatched, all APC (original design)	13
ATG4C	14.647161001640056	0.3525699371436354	0.17991076593342975	1.9596933808513308	0.05003163929214689	0.3076732006042709	ATG4C	Unmatched, all APC (original design)	13
CKLF	117.70045500735334	0.2534375269920557	0.12932063599609459	1.9597609077619238	0.05002374239748277	0.3076732006042709	CKLF	Unmatched, all APC (original design)	13
GSR	5.767905033580494	-0.5521637609278036	0.28207606141752667	-1.9574995416236165	0.050288765623834934	0.30820073991779584	GSR	Unmatched, all APC (original design)	13
NPRL3	7.687075072065975	0.42533324246776516	0.21726437766387324	1.9576759293959933	0.05026805144148197	0.30820073991779584	NPRL3	Unmatched, all APC (original design)	13
IARS	8.136836899171117	0.44726987386869926	0.2283903066744836	1.9583575169246423	0.050188076077557806	0.30820073991779584	IARS	Unmatched, all APC (original design)	13
IL23A	47.752010368923	-0.4940365329581876	0.2523614410902884	-1.9576545878949632	0.05027055731052355	0.30820073991779584	IL23A	Unmatched, all APC (original design)	13
RTN1	19.434213338563048	0.5451747776567896	0.27874345221965	1.9558298977627337	0.0504851956346823	0.3091412617800333	RTN1	Unmatched, all APC (original design)	13
STAM2	6.3096413780790135	-0.4990801532123617	0.2554915156643127	-1.9534118458481309	0.0507708136933973	0.3095728851898251	STAM2	Unmatched, all APC (original design)	13
UBL5	260.1021404377967	-0.1361406685747561	0.06965892918889857	-1.9543893390260816	0.05065519053021351	0.3095728851898251	UBL5	Unmatched, all APC (original design)	13
MRPL11	43.016164803549614	0.23700856399178916	0.12127673069406184	1.954278967081308	0.05066823486124938	0.3095728851898251	MRPL11	Unmatched, all APC (original design)	13
DENND5A	18.31639310285488	-0.3247219243248453	0.1662091252163615	-1.953694924404066	0.05073730691748478	0.3095728851898251	DENND5A	Unmatched, all APC (original design)	13
CHPT1	30.51773207084416	0.37545504781974887	0.19215111303841995	1.953957184440966	0.05070628087137639	0.3095728851898251	CHPT1	Unmatched, all APC (original design)	13
SUSD3	18.35353720256236	0.4326032390360826	0.22156941901161337	1.952450121347333	0.050884787319356646	0.31000511834273586	SUSD3	Unmatched, all APC (original design)	13
RMDN3	8.068810480086455	-0.44772745345704557	0.22948450997980024	-1.951013833118652	0.05105540025885248	0.31051868542894645	RMDN3	Unmatched, all APC (original design)	13
NDUFA13	72.6375780570569	-0.19175953317244365	0.09828325247636881	-1.9510906318301813	0.05104626543319828	0.31051868542894645	NDUFA13	Unmatched, all APC (original design)	13
ATP6V1B2	74.06109395724772	-0.26271447350903643	0.13469498160273494	-1.9504399524243454	0.05112370386103889	0.310671494324472	ATP6V1B2	Unmatched, all APC (original design)	13
ACTB	4248.7907622807315	-0.08992604343396472	0.04613089677075187	-1.9493669043732977	0.05125162393098772	0.3109236375914474	ACTB	Unmatched, all APC (original design)	13
ATXN1	21.66806015437626	-0.3256442290277055	0.1670228973807021	-1.9496981200454888	0.051212110529486154	0.3109236375914474	ATXN1	Unmatched, all APC (original design)	13
BIN1	33.33904541419928	0.42393919802942326	0.21766823968601695	1.9476392083702656	0.05145814881824683	0.3116509938950218	BIN1	Unmatched, all APC (original design)	13
CXCL16	157.2245678313219	0.3061769497839864	0.15720319700317079	1.9476509105461182	0.05145674762694681	0.3116509938950218	CXCL16	Unmatched, all APC (original design)	13
SRP72	45.334501881391034	0.20882460325994417	0.10724892230825538	1.9471021131544752	0.0515224937277881	0.3117782526252611	SRP72	Unmatched, all APC (original design)	13
MAFK	8.406529509435618	-0.44885621582730234	0.23065086984183533	-1.9460417215642734	0.051649728147167596	0.31228554119232843	MAFK	Unmatched, all APC (original design)	13
C20orf27	78.66538421800303	0.29554493744474697	0.1519594137107423	1.944893904416626	0.05178774883416205	0.31239329266970045	C20orf27	Unmatched, all APC (original design)	13
FCGR1A	61.91997362330457	-0.381324336489046	0.19607275827493026	-1.9448103848998683	0.05179780377414213	0.31239329266970045	FCGR1A	Unmatched, all APC (original design)	13
IRAK3	35.93745992491874	-0.3345121655651544	0.17194018402946712	-1.9455147582477035	0.051713055233276246	0.31239329266970045	IRAK3	Unmatched, all APC (original design)	13
MAN2B2	5.29988736629241	-0.5624253012638132	0.28928521115308065	-1.944189607972028	0.05187259049771708	0.31258231878649445	MAN2B2	Unmatched, all APC (original design)	13
SLC25A11	33.079340826419006	-0.2590252112860283	0.13328444523957172	-1.9434016536621677	0.05196764762947869	0.31289307505782354	SLC25A11	Unmatched, all APC (original design)	13
DGCR6L	27.42487738442314	-0.26281500459204576	0.13538673170181723	-1.9412168481242547	0.0522319803700915	0.31422165448395345	DGCR6L	Unmatched, all APC (original design)	13
AP003774.3	5.570712935108971	0.5955740884619429	0.30725865584458323	1.9383476336080656	0.05258082464104653	0.31605600107964055	AP003774.3	Unmatched, all APC (original design)	13
RARG	4.440969546830882	0.553470221937514	0.2857450148477053	1.936937455348081	0.052752989235099	0.3168261749136372	RARG	Unmatched, all APC (original design)	13
ARHGAP10	8.394311693645077	0.4618250835593544	0.2386231870146956	1.9353738810424697	0.05294443206823156	0.3177107495670776	ARHGAP10	Unmatched, all APC (original design)	13
DYRK1A	12.200665868085098	-0.3844183238036664	0.19870290505990854	-1.9346386691617066	0.05303465131631027	0.317826971204645	DYRK1A	Unmatched, all APC (original design)	13
SPINT1	6.903982012840073	0.4592472121649205	0.23739886758303846	1.9344962208140395	0.053052146270573815	0.317826971204645	SPINT1	Unmatched, all APC (original design)	13
DNAJB1	552.8467230158607	-0.31607985271492617	0.16352475547229217	-1.9329174460590042	0.05324636834670415	0.3181621455994538	DNAJB1	Unmatched, all APC (original design)	13
ASAP1	33.75826177258188	-0.3246711548266742	0.16801786684841397	-1.9323608906402383	0.05331497766463325	0.3181621455994538	ASAP1	Unmatched, all APC (original design)	13
AP1S2	246.8307749044203	0.23149700155525185	0.11978924933426341	1.9325357061824129	0.05329341934484444	0.3181621455994538	AP1S2	Unmatched, all APC (original design)	13
RABGAP1L	30.313511854843927	-0.40239769271278536	0.20825390051099604	-1.9322456469022453	0.053329193550096084	0.3181621455994538	RABGAP1L	Unmatched, all APC (original design)	13
CATSPER1	8.97426342860382	0.5495809668301894	0.28426841309788126	1.9333170394874437	0.05319715400250822	0.3181621455994538	CATSPER1	Unmatched, all APC (original design)	13
AUP1	55.211023237993004	-0.19201880028379642	0.09945748609539315	-1.93066211325334	0.053524851112899716	0.3188007481434714	AUP1	Unmatched, all APC (original design)	13
ASF1A	9.850902174129917	0.45507817783716137	0.23567598896782888	1.9309484170628946	0.05348943178387158	0.3188007481434714	ASF1A	Unmatched, all APC (original design)	13
EIF6	44.13353110812033	-0.23693889205471708	0.12285454080115832	-1.9286132243024356	0.05377889608513584	0.3194410354633022	EIF6	Unmatched, all APC (original design)	13
IQGAP2	35.03011977561741	0.2533298398350933	0.1313122270751583	1.9292174497207828	0.05370387277721331	0.3194410354633022	IQGAP2	Unmatched, all APC (original design)	13
GGCT	28.96533268734145	0.29228167520677967	0.15156981142300813	1.9283633888747558	0.05380994231848815	0.3194410354633022	GGCT	Unmatched, all APC (original design)	13
TARBP1	6.319029328622739	0.5141505210118721	0.2665987031952521	1.9285559713893936	0.05378600939669507	0.3194410354633022	TARBP1	Unmatched, all APC (original design)	13
HGSNAT	17.883828560519664	0.3197592120742226	0.1659017711525285	1.9274008339563717	0.05392969578180165	0.31984463827615867	HGSNAT	Unmatched, all APC (original design)	13
PSD4	5.084264424799414	0.5295542143777542	0.2749491157500796	1.92600806492174	0.05410336683386536	0.31984463827615867	PSD4	Unmatched, all APC (original design)	13
ABI2	16.391057700561014	0.3404712189502995	0.17674550377758322	1.9263359557861737	0.054062438598528884	0.31984463827615867	ABI2	Unmatched, all APC (original design)	13
LRRC25	42.8976203323005	-0.3407906365547091	0.1768961674713308	-1.926500960570219	0.05404185202526219	0.31984463827615867	LRRC25	Unmatched, all APC (original design)	13
COMMD8	31.962789817779683	0.2566627407213583	0.13328438289366262	1.925677526121945	0.05414465176099531	0.31984463827615867	COMMD8	Unmatched, all APC (original design)	13
SMIM3	27.17857221761373	0.324254737520751	0.16832657136194015	1.926343148899113	0.05406154102421047	0.31984463827615867	SMIM3	Unmatched, all APC (original design)	13
THOC7	36.006261519755945	0.23125105894589137	0.12026026501527712	1.9229215810934281	0.05448989900255262	0.321620035540087	THOC7	Unmatched, all APC (original design)	13
EZH1	11.430287473254662	-0.408840335830131	0.21266863323677646	-1.92242894312931	0.054551806614537936	0.3217007773561702	EZH1	Unmatched, all APC (original design)	13
ZEB2	215.9663825391169	-0.1983431271256213	0.1032098503012152	-1.9217460983303647	0.054637713680227934	0.3217007773561702	ZEB2	Unmatched, all APC (original design)	13
SMCO4	75.80335111286252	-0.2251452697472232	0.11714807662796356	-1.9218861822395505	0.05462008086609644	0.3217007773561702	SMCO4	Unmatched, all APC (original design)	13
CAMLG	55.742055814584965	0.21309231300596393	0.11093780793428197	1.9208267855102823	0.05475354840659213	0.3218949085177796	CAMLG	Unmatched, all APC (original design)	13
SESN2	14.857528196536252	0.40544748725896423	0.2110854346950893	1.9207743435478097	0.0547601623385354	0.3218949085177796	SESN2	Unmatched, all APC (original design)	13
COPS6	33.243662765410136	-0.24530035581822196	0.12778292717656226	-1.919664553303601	0.05490028437437362	0.3219295404022968	COPS6	Unmatched, all APC (original design)	13
AZIN1-AS1	43.68440544420522	-0.28010098493212987	0.14589731743988504	-1.91985013739229	0.054876831745212996	0.3219295404022968	AZIN1-AS1	Unmatched, all APC (original design)	13
SEC23B	9.730493249369676	-0.41409012408075424	0.21564114107947596	-1.9202742204380128	0.05482327088504203	0.3219295404022968	SEC23B	Unmatched, all APC (original design)	13
OTOA	39.65141695908084	-0.8719533784134366	0.4544291267699853	-1.9187884909824147	0.05501110697639042	0.32231670577779237	OTOA	Unmatched, all APC (original design)	13
NHP2	57.71157274646324	0.19276210789210962	0.10048824469135542	1.9182552992558355	0.055078647422477894	0.32244985207870497	NHP2	Unmatched, all APC (original design)	13
MS4A4A	99.94535427980928	-0.341607458432783	0.17819253861041162	-1.9170693739295726	0.05522911881761024	0.32306644126012657	MS4A4A	Unmatched, all APC (original design)	13
RNF167	21.955516431570437	-0.3023950691721982	0.15776711807469307	-1.9167179629219864	0.055273771951524095	0.32306644126012657	RNF167	Unmatched, all APC (original design)	13
RPS19	4760.418985504231	0.1725297022751092	0.09022359736586948	1.9122458792623485	0.05584466396717901	0.3247807198026205	RPS19	Unmatched, all APC (original design)	13
CCDC85B	58.76814370783657	0.18624595747189712	0.09741160162824418	1.9119484163978238	0.05588281070702372	0.3247807198026205	CCDC85B	Unmatched, all APC (original design)	13
AKIRIN2	76.45845765503594	-0.19923846470612738	0.1041720452463554	-1.9125905057825292	0.05580049606768636	0.3247807198026205	AKIRIN2	Unmatched, all APC (original design)	13
BCL2	12.871790574800674	0.37942879721524997	0.1983133508010917	1.9132791397177142	0.055712326777992836	0.3247807198026205	BCL2	Unmatched, all APC (original design)	13
ADAMDEC1	36.2435707884055	-0.6558293642972658	0.3430165759085113	-1.911946565731527	0.055883048105023515	0.3247807198026205	ADAMDEC1	Unmatched, all APC (original design)	13
RITA1	5.638507046683373	-0.4939932507540077	0.25815861038527815	-1.9135261458712065	0.055680729623569764	0.3247807198026205	RITA1	Unmatched, all APC (original design)	13
PARP14	55.58789336388486	-0.1967951373578218	0.10290041209212136	-1.912481528078249	0.055814459681794014	0.3247807198026205	PARP14	Unmatched, all APC (original design)	13
PPP6R2	7.30928575810261	-0.47712360868572723	0.24970925152281856	-1.910716586494303	0.05604101210923024	0.32517345332734804	PPP6R2	Unmatched, all APC (original design)	13
SLX4IP	5.5847644196515835	0.5190126182202609	0.2715852342969738	1.9110487341617755	0.055998318380540854	0.32517345332734804	SLX4IP	Unmatched, all APC (original design)	13
NOL4L	7.2356739261411835	-0.4706665718292281	0.24648474333644935	-1.9095160432983582	0.05619555412944163	0.32531790394282184	NOL4L	Unmatched, all APC (original design)	13
DCTN5	8.290885052586715	-0.4726463420237598	0.24761577872022503	-1.9087892720996238	0.056289281333502854	0.32531790394282184	DCTN5	Unmatched, all APC (original design)	13
DAB2	82.16890487312907	-0.6486571920013804	0.3397550727908256	-1.9091906021392482	0.05623750819229252	0.32531790394282184	DAB2	Unmatched, all APC (original design)	13
CD68	501.3488431884973	-0.29705555673391304	0.1556042789036014	-1.9090449107632979	0.05625629836240407	0.32531790394282184	CD68	Unmatched, all APC (original design)	13
CALM2	448.06230894789184	-0.16214110692082023	0.08494540756778265	-1.9087683673945388	0.05629197920900809	0.32531790394282184	CALM2	Unmatched, all APC (original design)	13
LTB	123.37980140907376	-0.4470480772572522	0.23429718385738058	-1.9080386281099118	0.05638622386052298	0.3253399203500103	LTB	Unmatched, all APC (original design)	13
MOB1B	14.586022082528896	0.3975723796590896	0.20834222297582805	1.9082659961116768	0.056356845572822514	0.3253399203500103	MOB1B	Unmatched, all APC (original design)	13
TAF7	45.57188701867705	0.22780337787735208	0.11956763016369232	1.9052261683658125	0.05675067798985535	0.3253554805872584	TAF7	Unmatched, all APC (original design)	13
CPT1A	7.229240864297898	-0.4758826992141334	0.24957293145376777	-1.9067881137674116	0.05654803116603523	0.3253554805872584	CPT1A	Unmatched, all APC (original design)	13
TAF12	29.71808374692916	0.26453251886100715	0.13879560803354155	1.9059141900014576	0.056661339703913516	0.3253554805872584	TAF12	Unmatched, all APC (original design)	13
LASP1	29.391287780411197	-0.2616266085472841	0.1373147044301131	-1.9053065702838847	0.056740231910658384	0.3253554805872584	LASP1	Unmatched, all APC (original design)	13
KCNK6	22.035808189039436	0.3334156903201125	0.1748670277977661	1.9066812910305084	0.05656187113672177	0.3253554805872584	KCNK6	Unmatched, all APC (original design)	13
HAAO	5.4313290529060305	0.5457480899898338	0.2862113126633992	1.9068012543294006	0.05654632886745253	0.3253554805872584	HAAO	Unmatched, all APC (original design)	13
TRAF5	6.398685303336823	0.48386228091314226	0.2539013920718899	1.9057094447758718	0.05668791323675557	0.3253554805872584	TRAF5	Unmatched, all APC (original design)	13
ABRAXAS1	11.887502151995445	0.3450811115148432	0.18108771045572747	1.905602045806466	0.056701856511920716	0.3253554805872584	ABRAXAS1	Unmatched, all APC (original design)	13
AKAP10	7.261428538159753	-0.48813800828524684	0.25633732745451837	-1.9042798531628466	0.0568737466532367	0.3258014388296481	AKAP10	Unmatched, all APC (original design)	13
YY1	69.37739966685902	0.17240769616109478	0.09056818128435777	1.9036232561608442	0.056959267774039944	0.3260317674098786	YY1	Unmatched, all APC (original design)	13
TRAFD1	5.2684231992081525	-0.564051923642581	0.29643328174963157	-1.9027955306279711	0.05706723064083755	0.3263900830372227	TRAFD1	Unmatched, all APC (original design)	13
XPO7	5.39942990553839	-0.5542614196011717	0.2915007423708979	-1.9014065456339182	0.057248782841163394	0.32712480217471696	XPO7	Unmatched, all APC (original design)	13
KLHDC3	26.893404764811933	0.273412467170286	0.1438167109192205	1.9011175086868544	0.05728662275749039	0.32712480217471696	KLHDC3	Unmatched, all APC (original design)	13
GIGYF1	7.2944595314923095	-0.45258052554496253	0.23826647839097756	-1.8994720894070192	0.05750243295202105	0.32809675264852617	GIGYF1	Unmatched, all APC (original design)	13
RABAC1	71.06122952387635	-0.19547002313965067	0.10294581638042995	-1.8987660694952693	0.05759524027083701	0.32836589045061193	RABAC1	Unmatched, all APC (original design)	13
ST3GAL5	13.486374951720299	-0.3854487571253177	0.20305638471442355	-1.898235101877781	0.05766511873287364	0.32850398201348047	ST3GAL5	Unmatched, all APC (original design)	13
CAPZA2	115.09907311064434	-0.15484831307564065	0.08160247181665185	-1.8975934138804138	0.0577496626921336	0.3287253347072004	CAPZA2	Unmatched, all APC (original design)	13
UNK	8.709124705189295	0.4014732079626668	0.21162554746032658	1.8970923538328044	0.05781575019166707	0.32884136176209056	UNK	Unmatched, all APC (original design)	13
FGD6	5.7633381494911236	-0.5010262211022024	0.2641617159528928	-1.8966647732995081	0.057872195782343934	0.3289024080994981	FGD6	Unmatched, all APC (original design)	13
SF1	73.69190785792532	0.19805217755024457	0.10449311817648779	1.8953609673675973	0.05804459612315717	0.3296218382842272	SF1	Unmatched, all APC (original design)	13
DDX41	10.13960717135184	-0.3948560224478316	0.20839626108590015	-1.8947365964741252	0.058127306768725365	0.32983120836039354	DDX41	Unmatched, all APC (original design)	13
LRRC75A	6.2878531636302295	-0.5537680132617446	0.29243648029416486	-1.893635201410931	0.05827344771811819	0.33033740951547125	LRRC75A	Unmatched, all APC (original design)	13
MR1	10.825851161702113	-0.3960000108493977	0.2091506009268123	-1.8933725702656206	0.05830834052601091	0.33033740951547125	MR1	Unmatched, all APC (original design)	13
TPP1	95.05381911841299	-0.21916092909174748	0.1158067846218061	-1.8924705474508103	0.05842831422387095	0.3304966358810939	TPP1	Unmatched, all APC (original design)	13
ZYG11B	6.854150775672595	-0.45683576779690704	0.24135287861671578	-1.8928125921480814	0.05838279639801098	0.3304966358810939	ZYG11B	Unmatched, all APC (original design)	13
DYNLRB1	66.86260375333642	-0.22095385884564703	0.1168486509912941	-1.8909406053999662	0.058632273234079726	0.3313897925523988	DYNLRB1	Unmatched, all APC (original design)	13
ZNF143	5.880785166842476	-0.49095484424962166	0.2599542795854525	-1.8886199720679515	0.05894276887731276	0.33269078855970186	ZNF143	Unmatched, all APC (original design)	13
RP2	16.45365117437655	-0.3574900507908842	0.1892954797854378	-1.8885292517079182	0.05895493473434605	0.33269078855970186	RP2	Unmatched, all APC (original design)	13
RCAN1	10.610778297016351	-0.7403527240321086	0.39292960561711754	-1.8841866671495622	0.059539730373972234	0.3337930420724654	RCAN1	Unmatched, all APC (original design)	13
OSBPL9	9.01154935090943	-0.4275269607412187	0.22680120227473408	-1.8850295168335875	0.05942585284951264	0.3337930420724654	OSBPL9	Unmatched, all APC (original design)	13
BRD4	39.373261179035474	-0.21910938819230336	0.11624481294684864	-1.8848960451464456	0.059443874172737846	0.3337930420724654	BRD4	Unmatched, all APC (original design)	13
LAP3	76.00017552723283	0.21610774799693647	0.11455578169188044	1.8864848618308883	0.05922964647285253	0.3337930420724654	LAP3	Unmatched, all APC (original design)	13
MMP24OS	24.849054580909698	-0.3305178621063316	0.1753852405016081	-1.8845249529609143	0.05949400280462686	0.3337930420724654	MMP24OS	Unmatched, all APC (original design)	13
LINC00877	18.591065150948985	-0.3914055538386552	0.2076625258729627	-1.8848155303576393	0.059454747457670175	0.3337930420724654	LINC00877	Unmatched, all APC (original design)	13
IL18	105.34605964873819	0.25527062029867414	0.13535972961667614	1.885868278708686	0.05931270710122592	0.3337930420724654	IL18	Unmatched, all APC (original design)	13
DAXX	8.671520072246645	-0.4618225189709404	0.24513143509817634	-1.8839791754410373	0.059567792358727674	0.3337930420724654	DAXX	Unmatched, all APC (original design)	13
DHRS3	18.405615310165672	-0.37410785378729555	0.19851288317124421	-1.884552014009977	0.05949034610357287	0.3337930420724654	DHRS3	Unmatched, all APC (original design)	13
ECSIT	18.10146603313554	0.31904829620635605	0.16939746736377378	1.8834301431509217	0.059642098552777356	0.33394933781107633	ECSIT	Unmatched, all APC (original design)	13
AC092069.1	22.499509176559663	-0.4449024623203968	0.23630979154778775	-1.8827085386786708	0.05973987764738882	0.3342367182526925	AC092069.1	Unmatched, all APC (original design)	13
RASA3	6.1119668518881545	-0.5283084165469331	0.28074740384741426	-1.8817927051395558	0.05986416666698451	0.3346718563861333	RASA3	Unmatched, all APC (original design)	13
ZFAS1	363.66147743721706	-0.14113236788786343	0.07504705180878853	-1.8805851060938792	0.06002837933761575	0.3353293395451439	ZFAS1	Unmatched, all APC (original design)	13
CCDC112	19.34242649141941	0.3558921553614822	0.18940702129878179	1.8789807944874282	0.060247115657777905	0.33629014519605277	CCDC112	Unmatched, all APC (original design)	13
PRRC2A	13.500853049983498	-0.42165530848051663	0.22445284806654378	-1.8785919274925307	0.06030023424654313	0.3363257251192851	PRRC2A	Unmatched, all APC (original design)	13
MAN1A1	20.38088867411608	-0.39908600033592706	0.21257977852449447	-1.8773469570152106	0.060470556336817374	0.3369269595497009	MAN1A1	Unmatched, all APC (original design)	13
SS18	10.282860528703859	-0.4482067806893471	0.2387736775953727	-1.8771197277820588	0.06050168613456756	0.3369269595497009	SS18	Unmatched, all APC (original design)	13
SNX2	55.76047756051331	-0.22772430591070836	0.12135542637929997	-1.876506990292707	0.06058569573636896	0.3371338598787121	SNX2	Unmatched, all APC (original design)	13
C12orf49	7.197244236817642	-0.5001221430291178	0.26685973023686477	-1.874101208845596	0.06091647675362776	0.3387125581471034	C12orf49	Unmatched, all APC (original design)	13
JOSD1	39.38287060052331	0.2566848587844005	0.13703156580522416	1.8731805133807697	0.061043462268306224	0.33915653360653536	JOSD1	Unmatched, all APC (original design)	13
TRAPPC2	7.53622580562121	0.43067976193230406	0.23000942915863126	1.8724439407015612	0.06114521073939744	0.3394597154860838	TRAPPC2	Unmatched, all APC (original design)	13
AC083855.2	3.89644940010646	0.5966672394342514	0.31871805481038085	1.8720848424769487	0.061194866660589806	0.33947345075014934	AC083855.2	Unmatched, all APC (original design)	13
RAPGEF1	35.2424073799121	0.3291816410060653	0.17588576861300695	1.871564957198714	0.061266815306708425	0.3396054578162183	RAPGEF1	Unmatched, all APC (original design)	13
FCGR1B	16.335150775212945	-0.3584935055768982	0.19158163614989698	-1.8712310468859672	0.061313063197118496	0.3396054578162183	FCGR1B	Unmatched, all APC (original design)	13
BAG3	80.1386021195557	-0.38242629187425614	0.20442540645209423	-1.8707375884018373	0.061381462063030405	0.33966208725114605	BAG3	Unmatched, all APC (original design)	13
HSCB	16.074895555106266	0.313777341192756	0.16778315235360144	1.8701361655875506	0.061464911410839776	0.33966208725114605	HSCB	Unmatched, all APC (original design)	13
PPHLN1	22.43951092690509	0.28307898059333364	0.15134132475450332	1.8704671777687103	0.06141897079221931	0.33966208725114605	PPHLN1	Unmatched, all APC (original design)	13
SLC25A3	220.57689955809045	0.1370308942460194	0.07341369297048964	1.8665577047200472	0.0619633786672036	0.3421538829704757	SLC25A3	Unmatched, all APC (original design)	13
PTMA	2587.9829385657627	0.1341760922912661	0.07191336560805997	1.8658018736398534	0.062069090107006196	0.34247477248459324	PTMA	Unmatched, all APC (original design)	13
TMCO1	37.911257541204854	-0.24733144056703474	0.13261670541469842	-1.865009689342064	0.06218004607205829	0.3428240854317697	TMCO1	Unmatched, all APC (original design)	13
ERAL1	4.816134141242194	-0.5098551539393056	0.27343688240223457	-1.8646173459119977	0.06223505973045198	0.34286466673859267	ERAL1	Unmatched, all APC (original design)	13
TMEM167A	78.20790610258446	-0.20773145414819325	0.11148466290246897	-1.8633186730799431	0.06241744450013026	0.3436063605037775	TMEM167A	Unmatched, all APC (original design)	13
LY86	124.97742026749486	0.19473717479788405	0.10456743686509332	1.8623118308725726	0.06255914881611949	0.3441231465840824	LY86	Unmatched, all APC (original design)	13
AL391832.2	8.360364547587505	0.4098235942826205	0.22015511963877743	1.8615219802975478	0.06267049957532349	0.3444723028605443	AL391832.2	Unmatched, all APC (original design)	13
NCOA7	24.52155539787964	-0.41315991108955996	0.22199514974676277	-1.8611213423395296	0.0627270429293636	0.344519903722726	NCOA7	Unmatched, all APC (original design)	13
IRF2	27.340450761426585	-0.305481356112173	0.1641868128148559	-1.8605718137463751	0.06280466831375811	0.34468313388061755	IRF2	Unmatched, all APC (original design)	13
ADAP2	64.67927458048214	-0.2992141753310425	0.16106029284569878	-1.8577774201472474	0.06320062891771347	0.3464855879034532	ADAP2	Unmatched, all APC (original design)	13
CLN5	12.567522975708433	-0.35568347687115565	0.19147732748903087	-1.8575748969106103	0.06322940610385462	0.3464855879034532	CLN5	Unmatched, all APC (original design)	13
FRY	7.429334028361698	-0.6122888226196687	0.32979173699514674	-1.8565923700771167	0.0633691702860878	0.346987199549773	FRY	Unmatched, all APC (original design)	13
NDUFC2	71.50412403292964	-0.19977735419262127	0.1077184890291952	-1.8546245495374067	0.06364985991846506	0.34746642041984527	NDUFC2	Unmatched, all APC (original design)	13
CLCN3	22.2062667368106	0.34341530016777355	0.18508970276383505	1.8553992741884395	0.06353923097066065	0.34746642041984527	CLCN3	Unmatched, all APC (original design)	13
IFI44L	76.12685037034329	-0.2854905836962752	0.15392201162178779	-1.854774250207784	0.0636284706037009	0.34746642041984527	IFI44L	Unmatched, all APC (original design)	13
ABHD3	19.93058032618146	-0.3330482952949759	0.17956382841364768	-1.854762722744793	0.06363011744296412	0.34746642041984527	ABHD3	Unmatched, all APC (original design)	13
LTC4S	25.654265490737018	0.6324170347679996	0.3415603457655883	1.8515528591308585	0.06409005766118585	0.3481910452849112	LTC4S	Unmatched, all APC (original design)	13
TCF12	15.284130552490597	-0.36662649754019744	0.1980901364620148	-1.8508064262477841	0.06419740624940797	0.3481910452849112	TCF12	Unmatched, all APC (original design)	13
AL357060.1	6.489703997013421	0.5864783819870104	0.31660711010034054	1.8523853801045118	0.063970503162587	0.3481910452849112	AL357060.1	Unmatched, all APC (original design)	13
SERINC5	26.561132684991456	0.3407484201671466	0.18399174824854558	1.8519766424896729	0.06402917705334056	0.3481910452849112	SERINC5	Unmatched, all APC (original design)	13
TPCN1	10.022829077447417	-0.42480364296906614	0.22962129896570846	-1.8500184646743336	0.06431088832781069	0.3481910452849112	TPCN1	Unmatched, all APC (original design)	13
MAP3K4	7.897476108397698	-0.4429120264267878	0.2391870232198192	-1.8517393647218894	0.06406325842983088	0.3481910452849112	MAP3K4	Unmatched, all APC (original design)	13
AP1S3	6.842329030136751	0.6016866269883683	0.3250634808003363	1.85098192361369	0.06417215367617408	0.3481910452849112	AP1S3	Unmatched, all APC (original design)	13
DDOST	43.111487616874676	0.21268403431432734	0.11494542506882996	1.850304474379654	0.06426967813315346	0.3481910452849112	DDOST	Unmatched, all APC (original design)	13
CPQ	18.860964635062896	-0.36640011208718204	0.1980910783487977	-1.8496547908231724	0.06436332039318024	0.3481910452849112	CPQ	Unmatched, all APC (original design)	13
LAIR1	55.66046889473644	-0.27483679528647376	0.14836426197003375	-1.8524460785710284	0.06396179374374983	0.3481910452849112	LAIR1	Unmatched, all APC (original design)	13
SELENOK	467.71451830908825	0.21562649226721528	0.11634846387810101	1.8532818146454297	0.06384197631242919	0.3481910452849112	SELENOK	Unmatched, all APC (original design)	13
PHACTR2	33.582145635712486	0.2929076500215838	0.1583579169637656	1.8496558658864206	0.06436316534576038	0.3481910452849112	PHACTR2	Unmatched, all APC (original design)	13
PPM1M	12.517354808877757	-0.3793611628179698	0.2051981687678048	-1.8487551087614327	0.06449318217810358	0.3482194655687735	PPM1M	Unmatched, all APC (original design)	13
EIF2A	59.469767547522345	0.19733496819502253	0.10674760298637899	1.8486126402313923	0.06451376617139333	0.3482194655687735	EIF2A	Unmatched, all APC (original design)	13
FAM162A	39.82795025739783	0.2361408973608059	0.12772911226472766	1.8487633177265579	0.06449199630393447	0.3482194655687735	FAM162A	Unmatched, all APC (original design)	13
SHLD2	9.651148420207035	0.4017453304725294	0.21745029419689466	1.8475271875638908	0.06467077153166804	0.34854397091412104	SHLD2	Unmatched, all APC (original design)	13
C4orf33	16.46535323885312	0.3977856635528961	0.21529162719535208	1.8476597010990674	0.06465158722327213	0.34854397091412104	C4orf33	Unmatched, all APC (original design)	13
EIF4E2	41.98110418600026	0.20358911091819684	0.11027110559754005	1.8462598140735296	0.06485448970691371	0.3492222957839403	EIF4E2	Unmatched, all APC (original design)	13
TPRA1	34.885211036791404	0.3404428552731921	0.18442294705588913	1.8459896705263115	0.06489370527632081	0.3492222957839403	TPRA1	Unmatched, all APC (original design)	13
TMEM170B	13.858077707220021	-0.41448553583238085	0.22463134403754798	-1.8451812128368785	0.06501118247336939	0.3495930178594116	TMEM170B	Unmatched, all APC (original design)	13
S100B	38.79967055130876	-0.8368511776195522	0.4536531041129692	-1.8446940405177046	0.06508205828025397	0.34971277768963954	S100B	Unmatched, all APC (original design)	13
RAB29	17.036202338977343	-0.3710179177087437	0.201328770923358	-1.842845987720171	0.06535150020599259	0.3508985402851617	RAB29	Unmatched, all APC (original design)	13
TATDN1	22.831152420960887	0.2803201049114646	0.15229022113745486	1.8406966830683889	0.06566602028957996	0.352324396706583	TATDN1	Unmatched, all APC (original design)	13
DSTN	48.50268755396247	-0.2614919903318365	0.1420988466772013	-1.8402119119647362	0.06573713181949346	0.3524431173183722	DSTN	Unmatched, all APC (original design)	13
PLCXD1	5.840060989597754	-0.47938996390230415	0.26059511059796003	-1.8395969241414343	0.06582743629476728	0.35256682248324356	PLCXD1	Unmatched, all APC (original design)	13
NDUFA10	38.29485705884519	0.20675100886456116	0.1124306570320519	1.8389202226721868	0.06592692089466881	0.35256682248324356	NDUFA10	Unmatched, all APC (original design)	13
GPD2	8.116047802638299	-0.4213733869342186	0.22911171968399757	-1.8391612070975591	0.06589147861019405	0.35256682248324356	GPD2	Unmatched, all APC (original design)	13
EDEM1	42.56326991181767	0.2643471443125641	0.14376684851597737	1.83872114497374	0.06595621168345321	0.35256682248324356	EDEM1	Unmatched, all APC (original design)	13
TRAF4	14.055593146821936	0.38935888669636215	0.21183762964815947	1.8380062472519505	0.06606148475382236	0.3526056252253352	TRAF4	Unmatched, all APC (original design)	13
CNRIP1	7.647103533888576	-0.4650749327336741	0.253026195395848	-1.8380505307210802	0.06605495972142535	0.3526056252253352	CNRIP1	Unmatched, all APC (original design)	13
OS9	44.450805238778784	-0.19944545526371238	0.10854755951545769	-1.8374015606984735	0.0661506366037279	0.3528197408182522	OS9	Unmatched, all APC (original design)	13
CNBP	126.03546607755658	0.18266861331792292	0.09944945021627648	1.83679862403127	0.06623962913699553	0.35303269010420957	CNBP	Unmatched, all APC (original design)	13
TOMM22	72.99745442251046	0.21824333108360228	0.11889083414906636	1.8356615347653031	0.0664077301932091	0.3532758902887691	TOMM22	Unmatched, all APC (original design)	13
KYNU	78.68772143256297	0.21243505061303886	0.11570428007313872	1.8360172197498217	0.06635510994384947	0.3532758902887691	KYNU	Unmatched, all APC (original design)	13
GMPR2	20.12914330501639	0.32279242415265225	0.17586135651741971	1.8354937693243512	0.06643256143998674	0.3532758902887691	GMPR2	Unmatched, all APC (original design)	13
MAP7D1	36.26446599312521	0.240508665277908	0.13112656516338886	1.8341719313567375	0.06662847655369707	0.3540560478610416	MAP7D1	Unmatched, all APC (original design)	13
NCF1	67.35081019537743	-0.3363431887308576	0.18340995212045047	-1.8338328146444944	0.0666788150761853	0.3540620475816629	NCF1	Unmatched, all APC (original design)	13
GPNMB	147.1865608925984	-0.7752665664214287	0.4228561708569815	-1.833404878188805	0.06674238270405194	0.3541382327106591	GPNMB	Unmatched, all APC (original design)	13
ERVK3-1	5.021985289705724	-0.550920043405445	0.3005473268328755	-1.8330558757948743	0.06679426204382631	0.35415233264946966	ERVK3-1	Unmatched, all APC (original design)	13
GPX4	589.2452626932161	0.14722769661208607	0.08034652717949864	1.8324089637772538	0.06689051357942803	0.35440150604122583	GPX4	Unmatched, all APC (original design)	13
EGR3	13.78726194115009	-0.4795862243578858	0.26182866762691126	-1.8316795815547013	0.06699917246624881	0.35471600139415765	EGR3	Unmatched, all APC (original design)	13
WASHC3	19.399760977038234	-0.3225343612326241	0.17613249613467533	-1.8312030335731244	0.0670702441111937	0.3548311811617931	WASHC3	Unmatched, all APC (original design)	13
TSEN15	12.960473957512932	0.32251753981248116	0.17624186658035024	1.8299711985031806	0.06725424571329303	0.355543201989084	TSEN15	Unmatched, all APC (original design)	13
CEACAM4	5.479028700933194	0.4744383661132698	0.259360393690921	1.829262977903467	0.06736022195968643	0.35584199486045803	CEACAM4	Unmatched, all APC (original design)	13
BAK1	20.554852811885155	0.29335078644100054	0.16042237203359475	1.8286151907763133	0.06745727539789222	0.3560932476066284	BAK1	Unmatched, all APC (original design)	13
TBC1D12	7.078283406096739	-0.5427629684637871	0.2968963341509939	-1.828122836261601	0.06753111838636093	0.3561115041052796	TBC1D12	Unmatched, all APC (original design)	13
DHX15	17.472874076845905	-0.30284456614412886	0.16568979432795466	-1.827780445817319	0.06758250906433425	0.3561115041052796	DHX15	Unmatched, all APC (original design)	13
EBP	15.400145341365034	0.3142420334741492	0.17194221278555805	1.8276025903311124	0.06760921676272577	0.3561115041052796	EBP	Unmatched, all APC (original design)	13
EPS15	21.961823657665693	-0.31490054433586	0.17234499594048194	-1.8271522339099917	0.06767688344223435	0.35620715169486183	EPS15	Unmatched, all APC (original design)	13
DNASE1L3	20.74523140732325	-1.126329311176389	0.6166976140909359	-1.826388306750129	0.06779179196275019	0.3565511280496986	DNASE1L3	Unmatched, all APC (original design)	13
TIMM9	21.371678703401827	0.2937672694295842	0.16087626287170972	1.8260448383478922	0.06784350812215363	0.35656248425047143	TIMM9	Unmatched, all APC (original design)	13
CNOT10	6.720907785883375	-0.5208096872099058	0.2852699787578802	-1.825672962425315	0.06789953819467567	0.35659647978882586	CNOT10	Unmatched, all APC (original design)	13
SH3GLB1	55.97329615028006	-0.19596767672855078	0.10742506350230188	-1.8242267711049722	0.06811779591030778	0.35698091543305316	SH3GLB1	Unmatched, all APC (original design)	13
GTF3A	102.7628929090667	0.17396047618528407	0.09536252254686403	1.8242017046035524	0.06812158400133175	0.35698091543305316	GTF3A	Unmatched, all APC (original design)	13
ELP5	16.060257510221223	0.3035711852972016	0.16637263377904463	1.8246461476372788	0.06805444472425691	0.35698091543305316	ELP5	Unmatched, all APC (original design)	13
USF3	7.399094554093827	0.4137183983751076	0.22689362874140015	1.8234024492888656	0.06824245962807916	0.3573540735254946	USF3	Unmatched, all APC (original design)	13
ENTPD6	10.484108563527704	0.3954352063203075	0.21693399312617337	1.822836525626088	0.06832815386217805	0.3575425942097244	ENTPD6	Unmatched, all APC (original design)	13
APBB1IP	34.28018477435293	-0.25622860688300914	0.1407322641264743	-1.82068133752712	0.06865531066567722	0.35787502726956855	APBB1IP	Unmatched, all APC (original design)	13
TMEM243	37.13147564584092	0.25192480542300283	0.13827795955316394	1.8218724534053088	0.06847434091773803	0.35787502726956855	TMEM243	Unmatched, all APC (original design)	13
C1QBP	47.239951976661736	0.33883755792697257	0.18605249628269668	1.8211932905867991	0.0685774800195817	0.35787502726956855	C1QBP	Unmatched, all APC (original design)	13
FXYD6	11.62263579562412	-0.5075401777154182	0.27879890902543236	-1.8204525243286362	0.06869011989704991	0.35787502726956855	FXYD6	Unmatched, all APC (original design)	13
IER2	299.38964480943	-0.31732953365191235	0.17421494831728238	-1.821482810269461	0.06853349734522945	0.35787502726956855	IER2	Unmatched, all APC (original design)	13
SERPINB6	56.480832245334916	-0.20787350204581312	0.11417930870267927	-1.8205881994531228	0.06866947796191851	0.35787502726956855	SERPINB6	Unmatched, all APC (original design)	13
RILPL2	251.22338427381516	0.18917939481133866	0.10396048382094303	1.819724070707221	0.06880103576345442	0.35819352555575584	RILPL2	Unmatched, all APC (original design)	13
HMGB1	297.1900591417953	0.14290075562054075	0.0785853406604446	1.8184149158046325	0.06900074030801313	0.3587141087544469	HMGB1	Unmatched, all APC (original design)	13
JAK1	75.54111204559543	0.1984903687442572	0.10914650129100224	1.8185683131981458	0.06897731575676543	0.3587141087544469	JAK1	Unmatched, all APC (original design)	13
DAPK3	5.222696730660806	-0.5293345658357483	0.2913557879879881	-1.8167978384475119	0.06924807393100027	0.3595434165760144	DAPK3	Unmatched, all APC (original design)	13
EDF1	232.7777103789357	0.14195129536013237	0.0781414764529212	1.8165934635961916	0.06927938503895448	0.3595434165760144	EDF1	Unmatched, all APC (original design)	13
SMIM20	34.9985067695013	0.2281765890192396	0.12562074663680717	1.816392555593865	0.06931017634342349	0.3595434165760144	SMIM20	Unmatched, all APC (original design)	13
SLC40A1	92.79563350380975	-0.9077597112405954	0.5001014749469321	-1.8151510377707276	0.06950070167255373	0.3602720090302768	SLC40A1	Unmatched, all APC (original design)	13
MAN2B1	11.544220331095179	0.34007319002629394	0.18739663595265396	1.8147240920173933	0.0695663207485519	0.36035253980261406	MAN2B1	Unmatched, all APC (original design)	13
DENND4B	9.917537578181577	-0.3988730151368654	0.219924684405275	-1.8136800614969906	0.06972699646751387	0.3607101472696152	DENND4B	Unmatched, all APC (original design)	13
ARL6IP1	99.52663035198528	-0.24464778139658713	0.1348944288417593	-1.8136240576960834	0.06973562402391033	0.3607101472696152	ARL6IP1	Unmatched, all APC (original design)	13
SNAPC5	10.466018236101393	-0.422094158610312	0.23299676936231783	-1.8115880308792667	0.07004987572327499	0.36207532746333587	SNAPC5	Unmatched, all APC (original design)	13
SDS	116.9876037676347	0.4683467477110666	0.25888643559134333	1.8090818340531363	0.07043829083131944	0.36366505398058513	SDS	Unmatched, all APC (original design)	13
STX4	81.98326033535487	0.2535362439976336	0.14015645613983685	1.8089515886779806	0.07045852470450809	0.36366505398058513	STX4	Unmatched, all APC (original design)	13
CCDC88C	8.547169309160317	-0.4840634428214838	0.267725590402897	-1.8080581766316122	0.070597446570531	0.36412088034048073	CCDC88C	Unmatched, all APC (original design)	13
RAPH1	10.133508083886102	0.39460153702376427	0.21831565690502613	1.807481619128342	0.07068721808885761	0.36432273219866085	RAPH1	Unmatched, all APC (original design)	13
LY6E	264.3445571834642	-0.16412859424140727	0.09086818241377237	-1.8062273271191926	0.07088283805103876	0.3648083117147524	LY6E	Unmatched, all APC (original design)	13
HTT	10.442252670502087	-0.36587122235845154	0.20255816798785722	-1.8062526235939518	0.07087888841958558	0.3648083117147524	HTT	Unmatched, all APC (original design)	13
BMP2K	33.08062927818693	-0.30634156672431084	0.16975279479265984	-1.804633420607206	0.07113206468942102	0.36533876627703205	BMP2K	Unmatched, all APC (original design)	13
WDR37	4.007245622864071	-0.5544584940372957	0.30724832938690133	-1.8045940075368023	0.07113823649119137	0.36533876627703205	WDR37	Unmatched, all APC (original design)	13
RAB5B	11.677223656287017	-0.35492673900307636	0.19661797503961764	-1.8051591617275087	0.07104977940502437	0.36533876627703205	RAB5B	Unmatched, all APC (original design)	13
UQCRH	270.56661057123415	0.1257011136521505	0.06970838541511738	1.8032423632191918	0.07135016003187719	0.36602769978702576	UQCRH	Unmatched, all APC (original design)	13
ARID3A	42.21878337387563	0.2356923989019402	0.13071584838880265	1.8030896926965898	0.0713741296457536	0.36602769978702576	ARID3A	Unmatched, all APC (original design)	13
MT1X	28.401172963656713	-0.45708976114867667	0.25378819771519134	-1.8010678402848206	0.0716921878809469	0.36739693148391234	MT1X	Unmatched, all APC (original design)	13
FGL2	191.2936829096294	0.19941511225988368	0.1107741557637022	1.8001952791702234	0.0718298090018357	0.36784019627630454	FGL2	Unmatched, all APC (original design)	13
CR1	12.098547625435275	-0.49356294953389074	0.2747042878052383	-1.796706390996781	0.07238224382924918	0.36832987178888293	CR1	Unmatched, all APC (original design)	13
FAM199X	7.163391811732255	-0.4966315957368885	0.2761912377018546	-1.798143923280422	0.07215420327736563	0.36832987178888293	FAM199X	Unmatched, all APC (original design)	13
VPS53	16.262487624979666	-0.31188998200685053	0.17362336202594073	-1.796359535764845	0.07243735491053084	0.36832987178888293	VPS53	Unmatched, all APC (original design)	13
MRNIP	5.624088547410223	-0.5696469155534227	0.3170165558121109	-1.7968995786170883	0.07235156355208922	0.36832987178888293	MRNIP	Unmatched, all APC (original design)	13
TAP2	12.315562811599449	-0.4395555051626801	0.244625006938067	-1.796854339074029	0.07235874712440073	0.36832987178888293	TAP2	Unmatched, all APC (original design)	13
MRPL17	9.548398387333936	-0.3755862829412926	0.2089252545149786	-1.797706475520246	0.07222353471488527	0.36832987178888293	MRPL17	Unmatched, all APC (original design)	13
ISOC1	8.506986096867719	0.4080073051136194	0.22685985793134436	1.7984993415498678	0.07209791289838983	0.36832987178888293	ISOC1	Unmatched, all APC (original design)	13
ENTPD1	31.403592234044478	0.2872317208130855	0.15973907956993824	1.7981305613278398	0.07215632021638195	0.36832987178888293	ENTPD1	Unmatched, all APC (original design)	13
PECAM1	40.269107960878955	-0.32282700373522855	0.1797032144360146	-1.7964453487846475	0.07242371706726376	0.36832987178888293	PECAM1	Unmatched, all APC (original design)	13
LGMN	128.52141845559237	-0.7627448858948581	0.4243607157549175	-1.7973974912780777	0.07227253873652868	0.36832987178888293	LGMN	Unmatched, all APC (original design)	13
FBXL5	29.076032274810203	-0.24421509071008696	0.13598473531063773	-1.7959007689518416	0.07251030014545377	0.36844040222213265	FBXL5	Unmatched, all APC (original design)	13
FIP1L1	9.410314872067092	-0.3982376115958624	0.22183037205163703	-1.7952348360266999	0.07261629237383342	0.36871857701463057	FIP1L1	Unmatched, all APC (original design)	13
STK38	14.910352555097175	-0.4070349589449082	0.2268043078111777	-1.794652680423419	0.07270905417249818	0.3689292276242062	STK38	Unmatched, all APC (original design)	13
STX6	19.189794499421865	0.3027106519617288	0.16876409519284005	1.7936910787560192	0.07286249003776403	0.3694472274994448	STX6	Unmatched, all APC (original design)	13
FUNDC1	6.67884020617167	0.4597725094449719	0.2564898680990766	1.7925562239650399	0.0730439114439159	0.3699663160776614	FUNDC1	Unmatched, all APC (original design)	13
CLIC4	18.446700118244028	-0.3153876297831564	0.1759575427006718	-1.7924075600423366	0.07306770467635258	0.3699663160776614	CLIC4	Unmatched, all APC (original design)	13
JMJD6	38.01052290578083	-0.3036799410141606	0.1696173008643401	-1.7903830533009357	0.07339235277347249	0.3706631441585923	JMJD6	Unmatched, all APC (original design)	13
FAM214B	12.310381338649039	-0.3701583314295459	0.20672352158714713	-1.7905960995033678	0.07335813342445131	0.3706631441585923	FAM214B	Unmatched, all APC (original design)	13
ZBTB10	25.170506690806146	0.3500227504983257	0.19555436875574886	1.7898999277050713	0.07347000048235658	0.3706631441585923	ZBTB10	Unmatched, all APC (original design)	13
INF2	7.831355604106199	-0.4256086027294934	0.23768435838526522	-1.7906462403370258	0.07335008173225792	0.3706631441585923	INF2	Unmatched, all APC (original design)	13
MRPL27	25.62133560728406	-0.2546651905846736	0.1423009720724662	-1.7896236889723167	0.07351442761838933	0.3706631441585923	MRPL27	Unmatched, all APC (original design)	13
PAF1	15.408482189301102	0.3009148963643019	0.16811856378177292	1.7898969013017851	0.07347048709608327	0.3706631441585923	PAF1	Unmatched, all APC (original design)	13
THBD	102.02616445088877	0.22039442293105144	0.12321697780537244	1.788669279644042	0.0736680932170937	0.37117782261693916	THBD	Unmatched, all APC (original design)	13
SPATC1L	6.471008398243317	0.41700296812791454	0.2334077166205618	1.7865860399372036	0.07400441965566773	0.3715787720049065	SPATC1L	Unmatched, all APC (original design)	13
SSH1	9.602592905475515	-0.39753908806228055	0.22245734921978763	-1.787035085406472	0.07393181806563898	0.3715787720049065	SSH1	Unmatched, all APC (original design)	13
TFRC	72.82935520870464	-0.30537818392273247	0.17092920865532646	-1.786576947995578	0.07400589024086603	0.3715787720049065	TFRC	Unmatched, all APC (original design)	13
PPM1A	15.595329691518954	-0.3091059280745081	0.17300313546320573	-1.7867070862438135	0.07398484317558995	0.3715787720049065	PPM1A	Unmatched, all APC (original design)	13
NAAA	48.05221418947797	-0.3468324886321782	0.19406630720703827	-1.787185491514312	0.07390751345479066	0.3715787720049065	NAAA	Unmatched, all APC (original design)	13
ATXN2	17.465491733709875	-0.3246458054071209	0.1819427226406008	-1.7843297093470871	0.07437010539923924	0.37260679097987487	ATXN2	Unmatched, all APC (original design)	13
MLX	32.46817844757807	-0.2380100628544365	0.13338247505240758	-1.7844178012210334	0.07435580061432376	0.37260679097987487	MLX	Unmatched, all APC (original design)	13
AP1G1	12.199212879245778	-0.337408610924944	0.18912655047156202	-1.7840361920822874	0.0744177843833329	0.37260679097987487	AP1G1	Unmatched, all APC (original design)	13
NBPF9	4.956318405092888	-0.5699857642240106	0.31937076421060057	-1.7847149084947194	0.07430757147530286	0.37260679097987487	NBPF9	Unmatched, all APC (original design)	13
TMEM218	16.207822966324525	0.2863446701071241	0.1606331479067593	1.7826001285446698	0.07465141889985603	0.3732570944992802	TMEM218	Unmatched, all APC (original design)	13
C8orf82	6.532858295605587	0.4477356812004182	0.2511465193251968	1.7827668183633798	0.07462426927635325	0.3732570944992802	C8orf82	Unmatched, all APC (original design)	13
C12orf57	49.9434625870485	-0.23338081959551438	0.13095063399809848	-1.7822045794669712	0.07471587629438058	0.3733199513458807	C12orf57	Unmatched, all APC (original design)	13
INPPL1	10.755916046194669	-0.3559894419402492	0.19984909027736153	-1.7812912805666892	0.07486487819913587	0.37373151646613095	INPPL1	Unmatched, all APC (original design)	13
UPK3A	7.653241102385632	0.5207730541854428	0.2927931096911877	1.7786383522983453	0.0752990721063638	0.37373151646613095	UPK3A	Unmatched, all APC (original design)	13
SYNJ2BP	8.499320711415239	-0.38983873318722095	0.21912950354861344	-1.7790335252630005	0.07523426575799923	0.37373151646613095	SYNJ2BP	Unmatched, all APC (original design)	13
DGKE	8.14894293630476	0.5180962392151363	0.2909605609274891	1.7806407767554864	0.07497115381240796	0.37373151646613095	DGKE	Unmatched, all APC (original design)	13
MILR1	18.748943073320888	0.29343834905775823	0.16497734315213625	1.778658471831249	0.07529577150497813	0.37373151646613095	MILR1	Unmatched, all APC (original design)	13
CYB5R3	32.026114165281825	-0.28190600364381524	0.15853324702846905	-1.7782137748884386	0.07536875141262216	0.37373151646613095	CYB5R3	Unmatched, all APC (original design)	13
NRBP1	20.262593844068096	-0.28991096698370106	0.16297911213245111	-1.778822839261107	0.07526881151706491	0.37373151646613095	NRBP1	Unmatched, all APC (original design)	13
GSN	71.6320195234959	0.2694498425585775	0.1515288262261504	1.7782084720727322	0.07536962201422599	0.37373151646613095	GSN	Unmatched, all APC (original design)	13
ACTL6A	5.812266020909021	0.4636305505851132	0.26057917558841664	1.7792310131390359	0.07520189582395063	0.37373151646613095	ACTL6A	Unmatched, all APC (original design)	13
FAM210A	21.64865107336684	0.3834107649480158	0.21532321142548702	1.7806290478845834	0.07497307113878324	0.37373151646613095	FAM210A	Unmatched, all APC (original design)	13
USE1	18.024144735022087	0.2757791554239819	0.15494011560193235	1.7799080267405096	0.07509101386372344	0.37373151646613095	USE1	Unmatched, all APC (original design)	13
TRAPPC12	6.264995954253739	-0.45647847367034783	0.2567833205353989	-1.7776796122060425	0.07545649000844316	0.3739045768669067	TRAPPC12	Unmatched, all APC (original design)	13
CDC42EP3	51.56601810401092	-0.2557244934022699	0.1439388599187726	-1.7766188612761005	0.0756309702322293	0.37425366631422957	CDC42EP3	Unmatched, all APC (original design)	13
RASA2	12.533276653673896	0.36248553908060555	0.20401659916705828	1.7767453264123156	0.07561015103125533	0.37425366631422957	RASA2	Unmatched, all APC (original design)	13
ANP32B	134.19332009179672	0.16548884160819288	0.09322963546457712	1.7750669171185471	0.07588683872159392	0.37497660590578447	ANP32B	Unmatched, all APC (original design)	13
NXT2	10.074668069030464	0.3635428309663924	0.20483768790906087	1.7747848781020699	0.0759334141493715	0.37497660590578447	NXT2	Unmatched, all APC (original design)	13
HTATSF1	13.055921756756685	0.3401865641847384	0.19162145778871326	1.775305167335888	0.0758475126631075	0.37497660590578447	HTATSF1	Unmatched, all APC (original design)	13
MARCO	30.003032858863982	-0.6316520179309231	0.35622109737240126	-1.7732021561614033	0.07619521491111048	0.37588457586681007	MARCO	Unmatched, all APC (original design)	13
TMEM173	25.436520928151893	0.26655381465274813	0.15033700841558936	1.77304189741418	0.0762217645850835	0.37588457586681007	TMEM173	Unmatched, all APC (original design)	13
CDS2	12.248295328622781	-0.3743019612236111	0.21133554927496997	-1.7711263557301686	0.07653969216606508	0.3768452586526115	CDS2	Unmatched, all APC (original design)	13
URI1	16.074670850597254	0.3245380353141624	0.18321158945350555	1.7713837660718614	0.07649690629726943	0.3768452586526115	URI1	Unmatched, all APC (original design)	13
SLC29A1	11.5827144187339	-0.37351058767733863	0.21091308417669657	-1.7709218426886348	0.07657369953441528	0.3768452586526115	SLC29A1	Unmatched, all APC (original design)	13
C18orf25	6.3452620678025635	-0.4581742313226919	0.25888113291596415	-1.7698247306087795	0.07675634274700957	0.3772280642518674	C18orf25	Unmatched, all APC (original design)	13
RAC1	265.8788731721117	0.18970289913827632	0.10718001970614337	1.7699464849734756	0.07673605602208924	0.3772280642518674	RAC1	Unmatched, all APC (original design)	13
VAT1	17.32094113972019	-0.48516765999990524	0.27436892491011267	-1.7683039730496206	0.0770101000717669	0.37815638980952304	VAT1	Unmatched, all APC (original design)	13
EIF3F	253.14486773771557	0.1647011420200536	0.09315342815204555	1.7680631329125907	0.07705034989030728	0.37815638980952304	EIF3F	Unmatched, all APC (original design)	13
PRKX	14.605356878646198	0.3133454462724886	0.17727381368205758	1.767578864380257	0.07713133397889817	0.37829580639275545	PRKX	Unmatched, all APC (original design)	13
ZBTB17	4.667840069059159	-0.5027826193602176	0.2845671271881397	-1.766833099551257	0.07725618366631871	0.37865002825556077	ZBTB17	Unmatched, all APC (original design)	13
PYGL	13.217797337972602	-0.3577023493327387	0.20254989926209832	-1.7659961848209762	0.07739648893720086	0.379079467599156	PYGL	Unmatched, all APC (original design)	13
GSDMD	26.88020853944868	-0.2793876714195727	0.15825431662606282	-1.7654347595442497	0.07749072583470872	0.37928283835423754	GSDMD	Unmatched, all APC (original design)	13
AC147067.1	6.691083518953802	-0.4738334143868536	0.2685707883332151	-1.7642775572411458	0.0776852605630065	0.3799765124070916	AC147067.1	Unmatched, all APC (original design)	13
AKAP13	86.11701747943064	0.19620241344463749	0.11132641467696272	1.7624066490774946	0.07800061604272464	0.3803706062386079	AKAP13	Unmatched, all APC (original design)	13
WARS2	4.666454300320064	0.4840942874395008	0.27471570154870456	1.7621646113069929	0.0780414893461415	0.3803706062386079	WARS2	Unmatched, all APC (original design)	13
SLC12A7	9.648026195233516	-0.37204344335081724	0.21108372540371734	-1.762539687222449	0.07797815710378535	0.3803706062386079	SLC12A7	Unmatched, all APC (original design)	13
MED28	40.78534494802272	0.2062815778308923	0.11704903853309281	1.762351749455602	0.07800988550052268	0.3803706062386079	MED28	Unmatched, all APC (original design)	13
PDLIM1	6.661914136626811	0.4817717264703331	0.2732450086749486	1.7631492293549897	0.0778753240885995	0.3803706062386079	PDLIM1	Unmatched, all APC (original design)	13
NUTM2A-AS1	13.221815448205266	0.41078568613863925	0.23314678298183297	1.7619187401382592	0.07808302785468017	0.3803706062386079	NUTM2A-AS1	Unmatched, all APC (original design)	13
AP1S1	13.087528262770016	-0.3814711502231001	0.21661469952292378	-1.7610584649299388	0.07822850805709859	0.3807369222571386	AP1S1	Unmatched, all APC (original design)	13
SMARCC1	22.32479609611187	0.2641259775121621	0.1500500764312665	1.7602522024249043	0.07836505445665298	0.3807369222571386	SMARCC1	Unmatched, all APC (original design)	13
B3GAT2	5.764305832029437	-0.4847015962579026	0.2753636424099908	-1.760223651952668	0.07836989324014208	0.3807369222571386	B3GAT2	Unmatched, all APC (original design)	13
PHPT1	90.00264970006889	0.16476106998569445	0.09358544703228931	1.7605415714779644	0.07831602540915585	0.3807369222571386	PHPT1	Unmatched, all APC (original design)	13
LDHA	187.13858896796853	0.12108419931429651	0.0688055064120126	1.7598039114665494	0.07844105965722484	0.38082552242492085	LDHA	Unmatched, all APC (original design)	13
MKRN2	5.4397277817680605	0.48929861386956086	0.2782477532980385	1.7584997832685472	0.07866250841785627	0.38164312074610646	MKRN2	Unmatched, all APC (original design)	13
PILRA	92.2205296882117	-0.24920081770210534	0.14174645841257424	-1.7580743850175722	0.07873485351748115	0.38173670556487665	PILRA	Unmatched, all APC (original design)	13
SPATA6	5.7650716474449775	-0.5213838694107712	0.2968501658515241	-1.756387327307583	0.07902229521390919	0.3828723327030819	SPATA6	Unmatched, all APC (original design)	13
ISG15	422.71472266816187	-0.25874994001235474	0.14737989070209206	-1.7556665212581937	0.07914536647079733	0.3832105731880126	ISG15	Unmatched, all APC (original design)	13
TM2D2	16.808287728799108	-0.3080971745697296	0.17575939984703517	-1.752948490025962	0.07961084918408709	0.38494627680074367	TM2D2	Unmatched, all APC (original design)	13
STK17B	111.77021537313372	0.306342296112049	0.17475367917623974	1.752994829957781	0.0796028945244499	0.38494627680074367	STK17B	Unmatched, all APC (original design)	13
G3BP1	46.134599685521124	-0.2071241182096161	0.11821086922007656	-1.7521579832393177	0.07974664623785906	0.3853439353132276	G3BP1	Unmatched, all APC (original design)	13
CXorf40B	15.950828116489609	0.33652771163774936	0.19222823266279382	1.7506674590723896	0.08000320781581044	0.3855479438946792	CXorf40B	Unmatched, all APC (original design)	13
GSK3A	7.9393986275328405	-0.4511030458146059	0.2576719732667416	-1.7506872792394255	0.07999979180657855	0.3855479438946792	GSK3A	Unmatched, all APC (original design)	13
TOB2	75.5049215463327	0.23327216474627488	0.1332004206884476	1.7512869969974987	0.07989648638684399	0.3855479438946792	TOB2	Unmatched, all APC (original design)	13
PRPF6	18.63782917280041	0.26763367841778213	0.1528564965158515	1.7508819351359919	0.07996624912694045	0.3855479438946792	PRPF6	Unmatched, all APC (original design)	13
FCHO2	16.654501908570815	-0.43124145279435805	0.24645925262333926	-1.7497474661802177	0.08016189923919305	0.386054126523423	FCHO2	Unmatched, all APC (original design)	13
INTS6	63.87923516108849	-0.2548020720995012	0.14579343902584715	-1.7476923090779708	0.08051732129028395	0.38619855371470957	INTS6	Unmatched, all APC (original design)	13
SPECC1	21.027974884116738	0.30744762154688227	0.17583676015093705	1.748483202732872	0.08038039170541664	0.38619855371470957	SPECC1	Unmatched, all APC (original design)	13
REST	18.25277996122639	0.3261845676846245	0.1866798581000557	1.7472938484332778	0.08058637961032124	0.38619855371470957	REST	Unmatched, all APC (original design)	13
RDH11	11.157712006262958	-0.3550069255418479	0.20313754394579644	-1.747618478820316	0.0805301133878514	0.38619855371470957	RDH11	Unmatched, all APC (original design)	13
MLLT1	5.273540704672817	-0.48058079448783353	0.2750746157188174	-1.74709248700391	0.08062129641132645	0.38619855371470957	MLLT1	Unmatched, all APC (original design)	13
PDE3B	8.867392614826066	0.396569828738658	0.22694456344497185	1.7474303976213814	0.08056270847571873	0.38619855371470957	PDE3B	Unmatched, all APC (original design)	13
ZNF846	5.803952296920002	0.4811724510142396	0.27539651602939585	1.7471987589083342	0.08060286694747366	0.38619855371470957	ZNF846	Unmatched, all APC (original design)	13
SRSF8	14.439149087952254	0.3752349578092356	0.21477431264042918	1.7471128329831807	0.08061776778691931	0.38619855371470957	SRSF8	Unmatched, all APC (original design)	13
EBPL	13.547305764888367	0.43176007574167724	0.24725044872177382	1.7462458732583679	0.08076823675224631	0.38664501891710723	EBPL	Unmatched, all APC (original design)	13
PSMD4	50.00877162096768	-0.19619504884750433	0.11248784766213885	-1.744144393595146	0.08113391468251163	0.38752316865227415	PSMD4	Unmatched, all APC (original design)	13
TMEM176A	88.42690017730577	-0.46103774178342927	0.26429936674664034	-1.7443770201136504	0.08109336936952495	0.38752316865227415	TMEM176A	Unmatched, all APC (original design)	13
C1orf35	22.32146918178973	0.2637325086078018	0.1512496273374665	1.7436903035758544	0.08121310707694347	0.38752316865227415	C1orf35	Unmatched, all APC (original design)	13
PPIP5K2	22.426836064643926	-0.2951798559462547	0.16928894573511233	-1.74364518997079	0.08122097822482688	0.38752316865227415	PPIP5K2	Unmatched, all APC (original design)	13
NOP10	210.92000012719365	-0.18279597906937667	0.10476980437748544	-1.7447391465079294	0.08103028578964876	0.38752316865227415	NOP10	Unmatched, all APC (original design)	13
NOC3L	5.693979026446343	0.42784394390928554	0.2455477797720906	1.7424060779795942	0.08143741313649959	0.38813798385829246	NOC3L	Unmatched, all APC (original design)	13
ARRB1	11.33307227995955	-0.4340760423414253	0.24914111035051853	-1.7422899084407244	0.08145772837053811	0.38813798385829246	ARRB1	Unmatched, all APC (original design)	13
TRIM13	18.212115783885473	-0.3009257862574556	0.1728393889570726	-1.741071801244306	0.08167099349929222	0.38854572986933955	TRIM13	Unmatched, all APC (original design)	13
TOR1B	6.2650039369354875	-0.48779627836991485	0.2803007476089759	-1.7402603543904873	0.08181331212676156	0.38854572986933955	TOR1B	Unmatched, all APC (original design)	13
NISCH	10.46335733620718	-0.6090340237005465	0.34995143537637685	-1.7403386931261573	0.08179956362822549	0.38854572986933955	NISCH	Unmatched, all APC (original design)	13
PRDX6	88.75121763781604	-0.15188417070627133	0.08722113759898717	-1.741368834290864	0.08161894749851772	0.38854572986933955	PRDX6	Unmatched, all APC (original design)	13
ABTB1	17.512675840493984	-0.3559569278432368	0.2044752698969929	-1.7408311920681399	0.08171317267096283	0.38854572986933955	ABTB1	Unmatched, all APC (original design)	13
LYZ	2637.666176149304	0.24012545512110645	0.13805446391485643	1.7393530662594234	0.08197267839019226	0.3890457922278584	LYZ	Unmatched, all APC (original design)	13
MAPKAPK2	27.401187079943284	-0.2357544081311043	0.13562377759396488	-1.7382970177759975	0.0821584915875106	0.38967063083199655	MAPKAPK2	Unmatched, all APC (original design)	13
PLCD1	6.375121133115888	-0.6996492617031901	0.40313662518070964	-1.7355140118801309	0.08264980183386296	0.39104853701487946	PLCD1	Unmatched, all APC (original design)	13
TCP11L1	3.835688838182001	0.526119219460832	0.30314400827480886	1.735542201394558	0.08264481336100254	0.39104853701487946	TCP11L1	Unmatched, all APC (original design)	13
NDUFB9	80.4541822986364	-0.19872196855040455	0.11450942682143607	-1.7354201664137923	0.08266641067402804	0.39104853701487946	NDUFB9	Unmatched, all APC (original design)	13
UBE2Z	19.305542964543587	-0.28981140891590806	0.16697732439137764	-1.7356333260953445	0.08262868942119753	0.39104853701487946	UBE2Z	Unmatched, all APC (original design)	13
EEF1AKMT2	9.066359102449745	0.45913679049286316	0.264746108807918	1.7342532155061134	0.0828731645650208	0.3917690006868098	EEF1AKMT2	Unmatched, all APC (original design)	13
H1F0	17.73434671788329	-0.34989380237348644	0.20206025629177063	-1.7316309936192864	0.0833392842044436	0.3931974753121126	H1F0	Unmatched, all APC (original design)	13
ZC3H12C	7.1702963546201905	-0.536930787457057	0.31001890331708715	-1.7319291879046632	0.08328617114960829	0.3931974753121126	ZC3H12C	Unmatched, all APC (original design)	13
OSER1	24.53031235716755	-0.2597208948350782	0.14993504649329364	-1.7322227251698294	0.08323391436693575	0.3931974753121126	OSER1	Unmatched, all APC (original design)	13
DR1	31.615809028572997	0.22035651080976926	0.127293252007925	1.7310934188094305	0.08343510397704809	0.39339159443962063	DR1	Unmatched, all APC (original design)	13
PTPN6	56.392041553567665	-0.2291855621377952	0.132497431873392	-1.7297358816493407	0.08367747477949299	0.39400437663784127	PTPN6	Unmatched, all APC (original design)	13
TANC2	8.482017311186134	-0.4518296054715417	0.2612432732058156	-1.7295358457539165	0.08371323676127532	0.39400437663784127	TANC2	Unmatched, all APC (original design)	13
ZNRD1	34.62424888866847	0.2062093045448819	0.11923433137704743	1.729445723923245	0.08372935258919517	0.39400437663784127	ZNRD1	Unmatched, all APC (original design)	13
IGFLR1	10.342571745781118	0.40655392129618856	0.23517409807786926	1.7287359646280993	0.08385636146939843	0.3943441312237397	IGFLR1	Unmatched, all APC (original design)	13
SNRPF	82.26337621399931	0.18296382233013786	0.10589400010888192	1.727801595387949	0.08402380127612127	0.39487344884499836	SNRPF	Unmatched, all APC (original design)	13
SLC9A1	5.112365263934564	-0.5444189059945885	0.3151715364392598	-1.7273733286492687	0.08410063745940698	0.39497655778096163	SLC9A1	Unmatched, all APC (original design)	13
TMEM199	9.540830312374041	-0.3956164202436517	0.2290705499711689	-1.7270505540474077	0.08415858466591243	0.39499087845482056	TMEM199	Unmatched, all APC (original design)	13
HPS1	36.508096985127224	-0.2038444038597811	0.11818021678165531	-1.7248606358236356	0.08455259107122881	0.3955751855152901	HPS1	Unmatched, all APC (original design)	13
CCDC43	11.166494658126267	-0.35502318128207	0.20590351121613973	-1.7242211130115084	0.08466793407832476	0.3955751855152901	CCDC43	Unmatched, all APC (original design)	13
CBWD2	5.880692450154711	-0.5224062119134072	0.3027472863209884	-1.7255520875570292	0.08442802533974307	0.3955751855152901	CBWD2	Unmatched, all APC (original design)	13
SOCS6	10.023767257424643	-0.4047311316212352	0.23460333192405902	-1.7251721375902986	0.08449645531935662	0.3955751855152901	SOCS6	Unmatched, all APC (original design)	13
NACA	1089.857511960519	0.14043136689510768	0.08142979070825841	1.7245699107619772	0.08460500987002323	0.3955751855152901	NACA	Unmatched, all APC (original design)	13
AC245140.2	5.860720577259195	0.5483380299225705	0.31799047332309877	1.7243850867363055	0.0846383479900603	0.3955751855152901	AC245140.2	Unmatched, all APC (original design)	13
HOTAIRM1	32.05758717006484	0.25014163342685297	0.1449262780839006	1.725992254365638	0.08434880622354482	0.3955751855152901	HOTAIRM1	Unmatched, all APC (original design)	13
FAM126B	10.628769472617392	-0.37089020907511666	0.2151609112900999	-1.723780620054393	0.08474745448100787	0.3956897696241737	FAM126B	Unmatched, all APC (original design)	13
NEAT1	1800.5162833473228	-0.17507930644535433	0.10158669080112716	-1.723447284921419	0.08480767026539664	0.39571412941603684	NEAT1	Unmatched, all APC (original design)	13
PPP2R5C	38.03399554794405	-0.20668406874226367	0.12001729386564601	-1.722119055389111	0.08504795389654629	0.39574671226893243	PPP2R5C	Unmatched, all APC (original design)	13
ATP5MC2	547.9663927954019	0.10982658156481882	0.0637734703152854	1.7221358822384063	0.08504490639246688	0.39574671226893243	ATP5MC2	Unmatched, all APC (original design)	13
BACH1	55.590946527129404	-0.22830507060203004	0.13266001611047507	-1.7209787643317094	0.0852546774172127	0.39574671226893243	BACH1	Unmatched, all APC (original design)	13
CNTLN	11.192373737024285	-0.3597577072012089	0.20892752523353908	-1.7219258534703454	0.08508295094880844	0.39574671226893243	CNTLN	Unmatched, all APC (original design)	13
H3F3A	1241.218030695671	0.11010545074695248	0.06396902779522208	1.7212306414820389	0.08520897965072688	0.39574671226893243	H3F3A	Unmatched, all APC (original design)	13
ACSF2	4.613751911210587	0.47005379357520516	0.2730843491414356	1.721276942648058	0.08520058144159982	0.39574671226893243	ACSF2	Unmatched, all APC (original design)	13
UCP2	156.6500063246378	-0.17221784165389972	0.09998294590986494	-1.7224721684951638	0.08498402023614897	0.39574671226893243	UCP2	Unmatched, all APC (original design)	13
COG4	6.009479827181824	-0.4525003350924917	0.26285347384448143	-1.7214926950526654	0.08516145661256544	0.39574671226893243	COG4	Unmatched, all APC (original design)	13
ARPC4	124.25650640169653	-0.15752696323772125	0.0916851725440927	-1.7181291027397512	0.08577306955097536	0.39588828004379917	ARPC4	Unmatched, all APC (original design)	13
SPARC	23.865445117527777	-0.6322166528677013	0.3676770607092696	-1.719488976680025	0.08552537314571819	0.39588828004379917	SPARC	Unmatched, all APC (original design)	13
ODC1	25.742429895987847	-0.28013384396871077	0.16302417366809588	-1.7183576991412377	0.08573139100677267	0.39588828004379917	ODC1	Unmatched, all APC (original design)	13
MAFF	80.34326224438604	0.25627030682615154	0.1491062423312125	1.7187094438131807	0.08566729158213507	0.39588828004379917	MAFF	Unmatched, all APC (original design)	13
TM9SF2	35.60232964048565	-0.22194575707327613	0.12909422766015144	-1.719253920923266	0.08556814637022514	0.39588828004379917	TM9SF2	Unmatched, all APC (original design)	13
EXOC6	6.072052214005163	-0.5008551140858494	0.29141984795669335	-1.7186719353455955	0.08567412501056533	0.39588828004379917	EXOC6	Unmatched, all APC (original design)	13
GPAA1	26.0933623906833	-0.2571550440307359	0.14972759941299557	-1.71748592135924	0.0858904246210383	0.39588828004379917	GPAA1	Unmatched, all APC (original design)	13
IQCE	4.187173249623537	-0.5207618631005506	0.30313429199678255	-1.7179246190532542	0.08581036564871902	0.39588828004379917	IQCE	Unmatched, all APC (original design)	13
PLB1	11.483121201737928	0.42203222332118273	0.24572412551498893	1.717504223228741	0.08588708346388906	0.39588828004379917	PLB1	Unmatched, all APC (original design)	13
CD302	63.51538148295421	0.23065954795066274	0.13422392238792205	1.7184682420770796	0.0857112422802866	0.39588828004379917	CD302	Unmatched, all APC (original design)	13
APMAP	31.72118498540468	0.2724625637503116	0.15861701254857277	1.7177385916714087	0.08584430685548643	0.39588828004379917	APMAP	Unmatched, all APC (original design)	13
RNF168	36.42447036773931	0.25900199605350643	0.15133552178761922	1.711442184849264	0.08699951538984449	0.3967548876833907	RNF168	Unmatched, all APC (original design)	13
ADAM10	30.86747677586351	-0.23659384358052166	0.1381294093794837	-1.7128419258676917	0.08674162462380586	0.3967548876833907	ADAM10	Unmatched, all APC (original design)	13
KRCC1	27.41645169088179	0.23410707093084282	0.13673918619930017	1.7120700907904114	0.08688375244498084	0.3967548876833907	KRCC1	Unmatched, all APC (original design)	13
TMEM206	8.54204527215754	-0.39483674486164705	0.23012970908609096	-1.7157139181622987	0.08621441609324462	0.3967548876833907	TMEM206	Unmatched, all APC (original design)	13
DDT	7.570979379582881	-0.4857327800932726	0.2836301825209794	-1.7125567377066584	0.08679411807013242	0.3967548876833907	DDT	Unmatched, all APC (original design)	13
JUNB	1732.734113833034	0.1264779693775572	0.07379492879217582	1.713911395371753	0.08654499989877383	0.3967548876833907	JUNB	Unmatched, all APC (original design)	13
OSBPL8	93.22102985789184	0.20539474219379886	0.11989067226971054	1.7131836723021718	0.08667875448725924	0.3967548876833907	OSBPL8	Unmatched, all APC (original design)	13
SUN2	14.056418619726669	-0.3538724766233706	0.20660812812001744	-1.7127713214545375	0.08675461810824124	0.3967548876833907	SUN2	Unmatched, all APC (original design)	13
CASP3	10.987861475325172	-0.3555443046595107	0.20766173151646392	-1.71213204312188	0.08687233743838299	0.3967548876833907	CASP3	Unmatched, all APC (original design)	13
TMEM181	5.38107495815225	-0.45917322976465297	0.2675938137912302	-1.7159336505547473	0.08617418687998295	0.3967548876833907	TMEM181	Unmatched, all APC (original design)	13
HCAR2	14.72373652096091	0.41674727465205863	0.24340746729017698	1.712138412562485	0.08687116390782411	0.3967548876833907	HCAR2	Unmatched, all APC (original design)	13
CTNNBL1	17.14976974221498	-0.2948494328053576	0.1723503691637682	-1.7107560270160498	0.08712616018620671	0.3967548876833907	CTNNBL1	Unmatched, all APC (original design)	13
SIRPA	28.745775867568188	-0.2686479614921604	0.1566417303028884	-1.7150472034029023	0.08633657292880831	0.3967548876833907	SIRPA	Unmatched, all APC (original design)	13
MINOS1	94.15464331090955	-0.15092453402243425	0.08820105281891837	-1.71114209183297	0.08705488554561686	0.3967548876833907	MINOS1	Unmatched, all APC (original design)	13
SHISA5	24.0392807634035	-0.27483242335767577	0.1606474928893485	-1.710779411583946	0.0871218416268435	0.3967548876833907	SHISA5	Unmatched, all APC (original design)	13
ODF3B	39.264544359162	0.21098890217271046	0.12314911381066143	1.7132799063182902	0.08666105722488979	0.3967548876833907	ODF3B	Unmatched, all APC (original design)	13
ANKRD13C	6.655830156229489	-0.44848280979796135	0.26195272089069266	-1.7120754015191306	0.08688277387094809	0.3967548876833907	ANKRD13C	Unmatched, all APC (original design)	13
NKTR	35.31164645971897	-0.2685869477103213	0.15690207814347074	-1.7118125577962473	0.08693121708192328	0.3967548876833907	NKTR	Unmatched, all APC (original design)	13
GOPC	13.391911807433711	-0.3172044210467756	0.1851818604413733	-1.7129346270241155	0.08672456701323968	0.3967548876833907	GOPC	Unmatched, all APC (original design)	13
GLO1	24.876702029945854	0.27658797618881154	0.16170888010002543	1.7104068497520195	0.08719066526370328	0.39679749308813733	GLO1	Unmatched, all APC (original design)	13
SINHCAF	25.364758971454357	0.2918166086779742	0.17070713035439922	1.70945764287727	0.08736621130346026	0.39687501837839334	SINHCAF	Unmatched, all APC (original design)	13
RCOR3	10.163988475801496	-0.35087623081913877	0.2052825560104933	-1.709235492962214	0.08740733679879742	0.39687501837839334	RCOR3	Unmatched, all APC (original design)	13
PI4K2A	8.134530531067096	-0.5150000848446857	0.30122128345124133	-1.7097068273000993	0.08732009962626634	0.39687501837839334	PI4K2A	Unmatched, all APC (original design)	13
NAA16	6.8823118140541055	-0.4360103078388849	0.2551522160978833	-1.7088243030255301	0.08748349953413924	0.39687501837839334	NAA16	Unmatched, all APC (original design)	13
HGS	10.297151584541393	-0.407899925565491	0.2386737765762106	-1.7090269882885312	0.08744595042824822	0.39687501837839334	HGS	Unmatched, all APC (original design)	13
EIF4H	49.000283417641185	0.21306783199119797	0.12484273168602801	1.706689921901507	0.08787970140074698	0.39776989249920364	EIF4H	Unmatched, all APC (original design)	13
CD44	409.53270711214	0.18046309770280702	0.1057022061718814	1.70727844042685	0.08777031138930563	0.39776989249920364	CD44	Unmatched, all APC (original design)	13
GSK3B	19.121221269048984	0.2546284240393572	0.14920474111500123	1.706570596460467	0.08790189424235355	0.39776989249920364	GSK3B	Unmatched, all APC (original design)	13
ZNF131	26.991561850383764	0.22782616968034386	0.1334616387271271	1.707053591228207	0.08781209193001376	0.39776989249920364	ZNF131	Unmatched, all APC (original design)	13
PGM1	5.078200589795423	-0.47832244734149854	0.28055029440730445	-1.704943665634039	0.08820493149779177	0.39889030931905206	PGM1	Unmatched, all APC (original design)	13
GZF1	20.500545786339174	0.2898379015741011	0.17017941034680803	1.703131424556246	0.08854347630490868	0.3990947946595507	GZF1	Unmatched, all APC (original design)	13
DESI1	26.624573835869366	-0.278148593422356	0.1633644613046352	-1.7026260864881508	0.08863806503026143	0.3990947946595507	DESI1	Unmatched, all APC (original design)	13
CBWD5	10.983322601862405	-0.42312841451770383	0.2483393626991258	-1.7038314422604957	0.08841258204569082	0.3990947946595507	CBWD5	Unmatched, all APC (original design)	13
ULK2	6.69945088032845	-0.5101011109986442	0.2995678724739578	-1.7027897777756145	0.08860741652912009	0.3990947946595507	ULK2	Unmatched, all APC (original design)	13
WDFY3	9.502950873966476	-0.39276935563098586	0.2306429156719505	-1.702932667525033	0.08858066975621552	0.3990947946595507	WDFY3	Unmatched, all APC (original design)	13
KDM6B	149.09783017081082	0.16312942944339506	0.09581059277169181	1.7026241538043514	0.08863842694453955	0.3990947946595507	KDM6B	Unmatched, all APC (original design)	13
SLC16A3	58.96363559907335	-0.22385923939491964	0.13140484190454566	-1.7035844048846704	0.08845875701918621	0.3990947946595507	SLC16A3	Unmatched, all APC (original design)	13
PLAA	6.1141235782073595	-0.44767711532570637	0.26305892064981556	-1.7018130927468327	0.08879041134950026	0.399279381037284	PLAA	Unmatched, all APC (original design)	13
RENBP	18.924548662219447	-0.4570767571953219	0.26855891725042186	-1.7019608280931287	0.08876271165156206	0.399279381037284	RENBP	Unmatched, all APC (original design)	13
CHCHD10	90.85487282094051	-0.3067437641162888	0.18041165530633432	-1.7002436100674638	0.08908511240048061	0.39960560082385166	CHCHD10	Unmatched, all APC (original design)	13
MTF1	10.535622053029442	-0.38458677629575494	0.2261667316791495	-1.7004568861230545	0.08904501944961156	0.39960560082385166	MTF1	Unmatched, all APC (original design)	13
ZFYVE27	4.895201425353752	-0.468873675151849	0.2756650014285195	-1.7008821312901734	0.08896512262267077	0.39960560082385166	ZFYVE27	Unmatched, all APC (original design)	13
SDCCAG8	37.79402170379545	0.23550413125620112	0.13849671447405865	1.7004311773786707	0.08904985156759421	0.39960560082385166	SDCCAG8	Unmatched, all APC (original design)	13
SARAF	279.4762204791187	0.14883819781761834	0.0875663967492765	1.6997181949118865	0.08918394523248649	0.3997996797182182	SARAF	Unmatched, all APC (original design)	13
RSPH3	6.698644197940284	0.42132291077896233	0.24796879027974325	1.6990965286544792	0.08930099736027142	0.4000571392611629	RSPH3	Unmatched, all APC (original design)	13
TRIM28	14.967414353439883	-0.3660686897500237	0.21548374291213604	-1.698822773369446	0.08935258134714227	0.4000571392611629	TRIM28	Unmatched, all APC (original design)	13
CDIPT	16.42388838689336	-0.29935651413954073	0.1764164441169229	-1.6968742094197142	0.08972044491854943	0.40145435397323576	CDIPT	Unmatched, all APC (original design)	13
FLJ37453	6.153547748287178	0.44940238939794064	0.26490732967149344	1.6964513211289245	0.08980044154368838	0.401562571104312	FLJ37453	Unmatched, all APC (original design)	13
ARL1	11.266656365393244	-0.32991823621194016	0.19465790315027032	-1.694861759387456	0.09010164829682427	0.4026013991619937	ARL1	Unmatched, all APC (original design)	13
LACC1	26.016713897466328	-0.38962008305759643	0.22991385117885774	-1.6946351038002396	0.09014466352327614	0.4026013991619937	LACC1	Unmatched, all APC (original design)	13
MYO1F	59.284370397850196	-0.23060004612293727	0.1361004531567227	-1.694337092745725	0.09020124590541731	0.40260419620935334	MYO1F	Unmatched, all APC (original design)	13
ZNF33A	15.482181154772888	0.28371871558486733	0.1674947764798116	1.6938959025929048	0.09028506570711904	0.40272848590373306	ZNF33A	Unmatched, all APC (original design)	13
AOAH	49.04136686641868	0.24484158728050498	0.14470652321645264	1.6919872154917985	0.09064841124355517	0.4035985884265962	AOAH	Unmatched, all APC (original design)	13
ERGIC3	76.89625897031274	0.14469352480016726	0.08550272646796482	1.6922679635763354	0.09059489321739235	0.4035985884265962	ERGIC3	Unmatched, all APC (original design)	13
PHC3	10.758331425333317	-0.3589206667370427	0.21210545122646032	-1.6921803030598728	0.09061160090544441	0.4035985884265962	PHC3	Unmatched, all APC (original design)	13
SSR4	224.10461426709935	0.11756712931640226	0.06950326882554425	1.6915338127692965	0.09073489551699034	0.40373381153045484	SSR4	Unmatched, all APC (original design)	13
MRPS27	11.376163289456182	0.3438877331178487	0.203336551462162	1.6912243797045081	0.09079395640022428	0.403746919839069	MRPS27	Unmatched, all APC (original design)	13
MYO5A	16.71424483636305	-0.27280184392828144	0.16133335380784686	-1.6909203056250668	0.09085202454173333	0.40375560010980316	MYO5A	Unmatched, all APC (original design)	13
KTN1	81.89323517091051	0.1845093761841132	0.10919029621074759	1.6897964616561958	0.09106690099255489	0.4044607115070571	KTN1	Unmatched, all APC (original design)	13
HSPA5	79.96177486587278	0.19015147578967173	0.1126030538025146	1.688688444659441	0.09127915122421017	0.4049876687699527	HSPA5	Unmatched, all APC (original design)	13
IFNGR1	95.01229841653345	0.18494467518772068	0.10952613099229018	1.6885895038211423	0.09129812352256612	0.4049876687699527	IFNGR1	Unmatched, all APC (original design)	13
PDE8A	8.468798600668087	-0.3677309837736994	0.2178575276125412	-1.687942518230114	0.09142226373117934	0.40528847045337973	PDE8A	Unmatched, all APC (original design)	13
XIAP	16.630638857224174	-0.3322434497406933	0.19687448725032536	-1.6875901716927226	0.09148992718520983	0.4053386860206803	XIAP	Unmatched, all APC (original design)	13
HSBP1	117.84515934262603	-0.12118861018601514	0.07198553791721203	-1.683513295759348	0.09227576770462594	0.4085687068521745	HSBP1	Unmatched, all APC (original design)	13
CKB	19.802782103549546	-0.7237920605776248	0.4302506612806197	-1.6822567068770882	0.09251907224141649	0.4089047310110079	CKB	Unmatched, all APC (original design)	13
MAML3	9.17060197417801	0.36434522758787863	0.21654871988483365	1.6825092652667126	0.09247012980383482	0.4089047310110079	MAML3	Unmatched, all APC (original design)	13
SFSWAP	15.580472503226549	-0.32848455057999876	0.19526606991066248	-1.6822408047147461	0.09252215456371381	0.4089047310110079	SFSWAP	Unmatched, all APC (original design)	13
CCSER2	17.04575968067652	0.25771630418052494	0.15323739654010657	1.6818107720400568	0.09260553923363025	0.4090220103044627	CCSER2	Unmatched, all APC (original design)	13
BMF	5.956352737345769	-0.4545487984300887	0.27095288131982653	-1.6775935218550042	0.0934264783309395	0.41188940661219964	BMF	Unmatched, all APC (original design)	13
CBL	15.474932202492461	-0.31943081981727944	0.19038414665554285	-1.6778225783432348	0.09338174024616383	0.41188940661219964	CBL	Unmatched, all APC (original design)	13
ELL2	61.55664834015944	-0.2434480516724588	0.14511146329305435	-1.6776624406358065	0.093413015676053	0.41188940661219964	ELL2	Unmatched, all APC (original design)	13
ITGAE	28.634714153063236	0.2431394376807763	0.1450014494237884	1.6768069467372355	0.0935802388941282	0.4123146471789666	ITGAE	Unmatched, all APC (original design)	13
MALSU1	11.288422157748753	-0.34699397519469105	0.20701673386716063	-1.6761638960904077	0.09370609389808028	0.41261649057324823	MALSU1	Unmatched, all APC (original design)	13
AL118516.1	36.88950349366822	0.34742775250811	0.2073875614702078	1.6752583908366157	0.09388354549358731	0.41264026256955444	AL118516.1	Unmatched, all APC (original design)	13
HINT3	12.689353653010347	-0.32703012757088723	0.1951630079294278	-1.6756768151941142	0.09380151353230681	0.41264026256955444	HINT3	Unmatched, all APC (original design)	13
PMPCB	24.906749980796068	0.23895639329917137	0.14262722424870342	1.6753911783524293	0.09385750631410517	0.41264026256955444	PMPCB	Unmatched, all APC (original design)	13
TLE4	54.39471556690892	-0.2519917970420493	0.1505981284727108	-1.6732730983951873	0.09427354581357647	0.4137299325890096	TLE4	Unmatched, all APC (original design)	13
ADSL	6.019542995245013	-0.4677856339131686	0.279589065867394	-1.6731184835927526	0.09430397351577148	0.4137299325890096	ADSL	Unmatched, all APC (original design)	13
ITPR1	19.844201776035018	0.29096362926223407	0.17389846646524268	1.6731811106591292	0.09429164775947635	0.4137299325890096	ITPR1	Unmatched, all APC (original design)	13
SLC7A5	28.727169133593087	0.2859932559166889	0.17108649671353696	1.671629622503458	0.09459737973533412	0.4140075858874125	SLC7A5	Unmatched, all APC (original design)	13
SCCPDH	14.743668928975731	-0.36539803527299447	0.21855693160884127	-1.6718666051139466	0.09455062925461137	0.4140075858874125	SCCPDH	Unmatched, all APC (original design)	13
PNRC2	99.67361266737862	0.1357633642045672	0.08122475162122736	1.6714531161346964	0.09463221186873665	0.4140075858874125	PNRC2	Unmatched, all APC (original design)	13
RRAGA	11.15335361763214	-0.37191190286706655	0.22240996847255565	-1.6721907989162759	0.09448670427786944	0.4140075858874125	RRAGA	Unmatched, all APC (original design)	13
CDC42SE2	64.66199980360149	0.2099722984697869	0.12563127163528742	1.6713378423753031	0.09465496577967944	0.4140075858874125	CDC42SE2	Unmatched, all APC (original design)	13
CYB5R1	14.42608192479628	-0.4044291351298639	0.2420500846608227	-1.6708489720075	0.09475151273129319	0.414178088761637	CYB5R1	Unmatched, all APC (original design)	13
UGP2	35.3388797626789	-0.24906943875683887	0.14909999632701199	-1.670485881237515	0.09482327054066007	0.41424009200974454	UGP2	Unmatched, all APC (original design)	13
NUTM2B-AS1	22.10978061087085	0.2514034383565557	0.15061769804903327	1.6691493869114362	0.09508777777584712	0.41514354435510925	NUTM2B-AS1	Unmatched, all APC (original design)	13
TAGAP	72.5432688924713	-0.20451313271481647	0.12254855665188466	-1.6688334673395053	0.09515038809610434	0.41516497413673176	TAGAP	Unmatched, all APC (original design)	13
CSTB	408.49845955530077	-0.24578371867833718	0.1473934097540655	-1.667535333421227	0.09540800464645713	0.41603672329167213	CSTB	Unmatched, all APC (original design)	13
ARHGAP1	6.067422670821623	-0.42439873160725683	0.2545975801475439	-1.6669393768837475	0.09552646001053863	0.4160489587020735	ARHGAP1	Unmatched, all APC (original design)	13
COA6	20.448112327188827	-0.25463108151620095	0.15274334294452058	-1.6670519094811749	0.09550408344240968	0.4160489587020735	COA6	Unmatched, all APC (original design)	13
TRMT6	10.57905478816971	0.3526100494825372	0.21172735525594386	1.6653967507235383	0.09583362725113953	0.41674099670266584	TRMT6	Unmatched, all APC (original design)	13
RPRD1B	5.095830438134423	-0.4626093799740237	0.2777099929005155	-1.6658002657460906	0.09575320320750129	0.41674099670266584	RPRD1B	Unmatched, all APC (original design)	13
EPAS1	6.564960036339027	-0.5079552473742301	0.30502896134481733	-1.665268914580267	0.09585911737913995	0.41674099670266584	EPAS1	Unmatched, all APC (original design)	13
ATP5F1A	97.61643039544333	0.1559381058922131	0.09368304671626446	1.6645285498079392	0.09600685055693256	0.4168794748081653	ATP5F1A	Unmatched, all APC (original design)	13
ZNHIT1	65.1212686883029	-0.17108908539637296	0.10277073641055463	-1.664764614635981	0.09595972615323704	0.4168794748081653	ZNHIT1	Unmatched, all APC (original design)	13
ALDH3A2	8.221456624104247	-0.38679502968806423	0.2326907653819437	-1.6622706494311041	0.09645851997320738	0.4185880887860236	ALDH3A2	Unmatched, all APC (original design)	13
PSMB4	41.57962498789846	0.2130444547127787	0.12830096695891252	1.6605054487313775	0.09681281267930616	0.41965478469231493	PSMB4	Unmatched, all APC (original design)	13
TSHZ1	8.974391172146364	0.3628106356243546	0.2184994409522895	1.6604648233565789	0.09682097881712895	0.41965478469231493	TSHZ1	Unmatched, all APC (original design)	13
EREG	383.1108079129065	-0.2961915208575885	0.17844478108602313	-1.6598497252480755	0.09694468748744661	0.4196853348208053	EREG	Unmatched, all APC (original design)	13
LEMD3	6.481120283151512	-0.43460616020762394	0.2618067130910293	-1.660026800216207	0.0969090611805307	0.4196853348208053	LEMD3	Unmatched, all APC (original design)	13
VAV1	14.408718267515258	-0.2996926646956283	0.1808049398925185	-1.657546883806294	0.09740895830964878	0.4198569007440242	VAV1	Unmatched, all APC (original design)	13
PAXX	59.56343752839491	0.18161676460087747	0.10951023227676163	1.6584456157656884	0.09722755591112217	0.4198569007440242	PAXX	Unmatched, all APC (original design)	13
HMBS	6.719559455487015	0.45669198682743145	0.2755549592598181	1.6573535386703784	0.09744801893399312	0.4198569007440242	HMBS	Unmatched, all APC (original design)	13
C12orf4	6.107151289498399	-0.4535572521084311	0.273374548288766	-1.6591056297945403	0.0970945090392254	0.4198569007440242	C12orf4	Unmatched, all APC (original design)	13
RIMKLB	4.9297677454970685	-0.5488915324510532	0.33118863998608344	-1.657338042977916	0.09745114999896044	0.4198569007440242	RIMKLB	Unmatched, all APC (original design)	13
SNAP23	61.94094614607748	0.1683639550177275	0.10149826506448754	1.658786531087565	0.09715881537024615	0.4198569007440242	SNAP23	Unmatched, all APC (original design)	13
FAM136A	23.290423325547298	0.22660527235545935	0.1366526320041805	1.6582576495747772	0.09726547314362567	0.4198569007440242	FAM136A	Unmatched, all APC (original design)	13
EBLN3P	17.372367670992773	-0.33268112519069654	0.2006353566496354	-1.658138080675628	0.09728959917350437	0.4198569007440242	EBLN3P	Unmatched, all APC (original design)	13
ATP1B3	283.9692648521941	0.15630407789615502	0.09433205878653764	1.6569560752389891	0.09752835595634013	0.4199380736719732	ATP1B3	Unmatched, all APC (original design)	13
ATG101	35.47445189684029	0.20515213933831536	0.12387526583686244	1.6561186605927491	0.09769779106542027	0.42041603272470024	ATG101	Unmatched, all APC (original design)	13
HIBCH	5.91904119621633	-0.46489480715403236	0.2809892730287153	-1.6544930777714177	0.09802736864361832	0.4215821383089264	HIBCH	Unmatched, all APC (original design)	13
TIMM17B	34.61654885285226	-0.22909387450264562	0.13851303689600725	-1.6539517119579479	0.09813732439593817	0.4217227605797935	TIMM17B	Unmatched, all APC (original design)	13
ARHGDIB	349.38960920818533	-0.1528958237790439	0.09245373073894085	-1.6537550465191264	0.09817729311621322	0.4217227605797935	ARHGDIB	Unmatched, all APC (original design)	13
NFE2L2	221.7648597439909	0.16856636425631671	0.10197300955801378	1.653048831126408	0.09832092590684027	0.4220877457635535	NFE2L2	Unmatched, all APC (original design)	13
ATP6V1E1	22.018279738408566	-0.26299953829321493	0.15916346582396584	-1.652386349667023	0.0984558164332317	0.4224147878575445	ATP6V1E1	Unmatched, all APC (original design)	13
ITSN1	16.680006592494603	-0.34973431385957343	0.21172264858244222	-1.6518512129012553	0.09856488565965453	0.42262040259668654	ITSN1	Unmatched, all APC (original design)	13
NOP56	28.658411925535372	-0.2622451325474092	0.15878487519640327	-1.6515750144529475	0.09862121695063748	0.42262040259668654	NOP56	Unmatched, all APC (original design)	13
SIRT7	13.578677051316244	-0.31398605414010633	0.19021545771380471	-1.6506863212585225	0.0988026423462616	0.42314584028651914	SIRT7	Unmatched, all APC (original design)	13
NDUFA9	18.836707086047028	-0.300965049085622	0.1823916018848976	-1.6501036559542523	0.09892173714355196	0.42340386600110436	NDUFA9	Unmatched, all APC (original design)	13
CTSW	8.775234589958124	0.46590653482659994	0.2824437151127899	1.6495553269455714	0.09903391835028033	0.4236320110168056	CTSW	Unmatched, all APC (original design)	13
SEC16A	6.939518346144895	-0.3871887163139972	0.2349889571910337	-1.647688984802946	0.09941650957125686	0.4245114459140612	SEC16A	Unmatched, all APC (original design)	13
TSEN34	30.756982192145585	0.2134715911038893	0.1295396478992531	1.6479247440128342	0.09936811508401773	0.4245114459140612	TSEN34	Unmatched, all APC (original design)	13
BUD23	27.09514578966562	0.28059078742103827	0.1702595078043944	1.6480183165065876	0.09934891259252535	0.4245114459140612	BUD23	Unmatched, all APC (original design)	13
TBC1D14	11.721759545462934	0.3162205768440902	0.19195213897207986	1.6473928268654807	0.0994773288011416	0.4245192056489999	TBC1D14	Unmatched, all APC (original design)	13
SOAT1	26.450968625465826	-0.28330874406525347	0.17202369388363703	-1.646916989568272	0.09957510928454255	0.42468459472571646	SOAT1	Unmatched, all APC (original design)	13
F13A1	31.324313450996407	0.5629246969534992	0.3419904571833824	1.646024575041424	0.09975869954450509	0.4247123332678782	F13A1	Unmatched, all APC (original design)	13
CFL2	3.8782066239579174	-0.532296612524123	0.32334925722589014	-1.6461971092522512	0.09972318423924695	0.4247123332678782	CFL2	Unmatched, all APC (original design)	13
TNFSF13B	151.91990227980526	0.18460856811112344	0.11213032749170787	1.6463750016673713	0.09968657653490005	0.4247123332678782	TNFSF13B	Unmatched, all APC (original design)	13
ISCU	73.87814522122605	-0.18663158103255822	0.11341568210561023	-1.6455535739649385	0.09985570412546875	0.4248739155427248	ISCU	Unmatched, all APC (original design)	13
TAGLN	12.165377745065731	-0.41242587303382516	0.2506807830128891	-1.6452233317486478	0.09992376370211137	0.42491222212570406	TAGLN	Unmatched, all APC (original design)	13
THG1L	13.835914403166926	0.3211932238200466	0.19530206642578965	1.6445971601744045	0.10005291288987059	0.42495909577486357	THG1L	Unmatched, all APC (original design)	13
ZNF224	6.375812891458583	0.4162447858654451	0.2530640045295342	1.6448201973223207	0.10000689576200532	0.42495909577486357	ZNF224	Unmatched, all APC (original design)	13
NAB2	9.07904184825813	0.37804968033850267	0.22994528342885198	1.6440853871894099	0.10015856594824489	0.4251568625354702	NAB2	Unmatched, all APC (original design)	13
FAM241A	7.691370203596774	-0.38002719222607606	0.23139772129039624	-1.642311731104538	0.10052541717811264	0.4264624862007786	FAM241A	Unmatched, all APC (original design)	13
CRELD1	6.995120471114111	-0.4097965961712068	0.24958496331719857	-1.6419121998563453	0.10060820117641146	0.42656217293122006	CRELD1	Unmatched, all APC (original design)	13
PGLS	144.6644923441462	0.12024575399297828	0.07325138248674277	1.6415492774452505	0.10068344680540084	0.4266297996259476	PGLS	Unmatched, all APC (original design)	13
SNU13	125.9276232545726	0.12715570697475223	0.07749533502548678	1.64081756576616	0.10083529081310987	0.42702172889954415	SNU13	Unmatched, all APC (original design)	13
ELOC	78.24202295355876	-0.16488579915394272	0.10052469545674136	-1.6402516655710515	0.10095285088890006	0.42708552374870995	ELOC	Unmatched, all APC (original design)	13
RHOU	10.748273738825038	0.34924810224484126	0.21293892044247142	1.640132773844863	0.10097756332504378	0.42708552374870995	RHOU	Unmatched, all APC (original design)	13
CPED1	13.891178413741178	0.3137395674187634	0.19131766567284292	1.6398881217548642	0.10102843105216183	0.42708552374870995	CPED1	Unmatched, all APC (original design)	13
MAP3K13	44.08757611142976	0.2590656662281503	0.1580685916481879	1.638944609595503	0.10122479600893487	0.4276643612943549	MAP3K13	Unmatched, all APC (original design)	13
GOLIM4	30.51601576128975	-0.3223703667317282	0.19679813955787967	-1.6380762920622878	0.10140577988069255	0.428177574085436	GOLIM4	Unmatched, all APC (original design)	13
MED19	9.231841784331433	-0.355249975811056	0.21695846517697703	-1.6374100707306904	0.10154481537557751	0.42821596855220384	MED19	Unmatched, all APC (original design)	13
DNAJC21	18.811479113259495	0.34313360377380503	0.20958341837761274	1.6372173258266591	0.10158506811857455	0.42821596855220384	DNAJC21	Unmatched, all APC (original design)	13
IVNS1ABP	92.30881799248972	-0.17955029375225026	0.10967064428301762	-1.637177340628183	0.10159342019716636	0.42821596855220384	IVNS1ABP	Unmatched, all APC (original design)	13
RHEB	128.5486136566519	0.1722034218568732	0.10523640141927287	1.636348445352067	0.1017666824108588	0.42861074058842735	RHEB	Unmatched, all APC (original design)	13
SUMO3	88.68981574974906	0.1586539368527659	0.09703199364935722	1.6350682994939876	0.10203473069366367	0.42861074058842735	SUMO3	Unmatched, all APC (original design)	13
IFI6	249.4729841597849	-0.26385095739653663	0.16135118939030568	-1.6352588313327263	0.10199479989109966	0.42861074058842735	IFI6	Unmatched, all APC (original design)	13
CCDC106	6.859880646571742	0.40743583869950506	0.24905627005754122	1.6359188170824701	0.10185657921359216	0.42861074058842735	CCDC106	Unmatched, all APC (original design)	13
NPRL2	6.163147974498797	0.40192286945401057	0.24573067809367297	1.635623490611933	0.10191841093002937	0.42861074058842735	NPRL2	Unmatched, all APC (original design)	13
CDKN2AIPNL	10.808110834536576	0.344173526636597	0.21050089481508624	1.6350216797839983	0.10204450293648035	0.42861074058842735	CDKN2AIPNL	Unmatched, all APC (original design)	13
TMEM30A	27.162369793515875	-0.2635323221291211	0.161276090720016	-1.634044581267954	0.10224949000949315	0.42922116722188053	TMEM30A	Unmatched, all APC (original design)	13
HRH2	20.405524240244322	-0.2960008714566273	0.18122751739533924	-1.633310855386908	0.10240363485889978	0.42961758181328513	HRH2	Unmatched, all APC (original design)	13
OPA3	17.21902609090654	0.28431007753601106	0.17410545267429287	1.6329762978066122	0.10247398175680317	0.4296621787530296	OPA3	Unmatched, all APC (original design)	13
ERAP1	8.72336358400986	0.38534657820023177	0.23613658173376734	1.6318800559021032	0.10270475624990505	0.43037898731395857	ERAP1	Unmatched, all APC (original design)	13
MAPK14	11.598802711886588	-0.34250281445666864	0.20993592833898042	-1.6314635477908024	0.10279254542137253	0.43049613754759913	MAPK14	Unmatched, all APC (original design)	13
SNAP29	23.72575351878159	-0.24168320016354813	0.14819269474524308	-1.6308712152041225	0.10291749664339932	0.4307686959565201	SNAP29	Unmatched, all APC (original design)	13
TPGS1	16.437057769590055	0.323691142470585	0.19862407094612824	1.6296672449049643	0.10317184373163557	0.4311075172812851	TPGS1	Unmatched, all APC (original design)	13
STIM1	6.022779429661365	-0.42915215675423185	0.2633421471765942	-1.6296371900789863	0.10317819941047575	0.4311075172812851	STIM1	Unmatched, all APC (original design)	13
LFNG	12.506714568662867	-0.5600327567508796	0.34362091694965263	-1.6297982140386862	0.10314415138891833	0.4311075172812851	LFNG	Unmatched, all APC (original design)	13
ZNF581	31.661798439005846	0.2573829175556883	0.15801152798819243	1.6288869605445593	0.10333695096606973	0.43152023343056983	ZNF581	Unmatched, all APC (original design)	13
BST2	162.63341168754715	-0.15917131343359509	0.09775438938851708	-1.6282779160021275	0.10346596996848828	0.4318083839462141	BST2	Unmatched, all APC (original design)	13
DOCK2	27.593903907257054	-0.23240820368080706	0.1427789585204697	-1.6277482767006424	0.10357827195571925	0.43202647346168116	DOCK2	Unmatched, all APC (original design)	13
MTX1	12.933606848931928	-0.35316871093732255	0.2171886542804297	-1.6260918974216678	0.1039301074401948	0.43226764083437996	MTX1	Unmatched, all APC (original design)	13
AL121944.1	11.987251082437222	0.3902956645757463	0.24023349857757112	1.624651295038774	0.10423688072934666	0.43226764083437996	AL121944.1	Unmatched, all APC (original design)	13
HSD17B10	40.563236682635754	0.1918121737414611	0.11795430581268557	1.6261566071700992	0.10391634448650552	0.43226764083437996	HSD17B10	Unmatched, all APC (original design)	13
TMEM63B	4.539600261008655	-0.5010095620344568	0.30816509931137365	-1.625782942825173	0.10399583818253585	0.43226764083437996	TMEM63B	Unmatched, all APC (original design)	13
MGRN1	15.997466413553411	-0.27037263754749613	0.16639358972598575	-1.6248981585933773	0.10418426064026422	0.43226764083437996	MGRN1	Unmatched, all APC (original design)	13
S100A11	1074.6592456369801	-0.1265356947480423	0.07787519174059675	-1.6248524327173963	0.10419400572604993	0.43226764083437996	S100A11	Unmatched, all APC (original design)	13
RANBP1	74.57760619410547	0.1470022068793004	0.09043153940378847	1.6255634687685303	0.10404255181310303	0.43226764083437996	RANBP1	Unmatched, all APC (original design)	13
PTOV1	11.450200364432503	-0.3515074005244765	0.21603109333554338	-1.6271148522981778	0.10371270719434315	0.43226764083437996	PTOV1	Unmatched, all APC (original design)	13
SMIM26	84.92436922507406	0.15552958606944747	0.09570040228452602	1.6251717062488813	0.10412597736161941	0.43226764083437996	SMIM26	Unmatched, all APC (original design)	13
SCD	8.007543952473675	-0.5576657611963132	0.34310242611286895	-1.6253623371723414	0.10408537600725916	0.43226764083437996	SCD	Unmatched, all APC (original design)	13
TRIQK	10.321148584658722	-0.38864233471647314	0.23937489750676744	-1.6235718062520978	0.10446722670595202	0.4329733272749567	TRIQK	Unmatched, all APC (original design)	13
IL1RN	168.2301441202088	0.3102426672292202	0.19112773223884333	1.6232216204057952	0.10454203765218467	0.433033944103321	IL1RN	Unmatched, all APC (original design)	13
VNN1	6.989441800258879	-0.5312507117969245	0.32738060988334783	-1.6227311446032786	0.10464689055476759	0.43321885934496707	VNN1	Unmatched, all APC (original design)	13
FAHD2A	9.539416450460438	0.3574442589667116	0.22044162374161627	1.6214916806531905	0.10491223275142317	0.4335953683165234	FAHD2A	Unmatched, all APC (original design)	13
CTNNA1	18.374030509055853	-0.27186708358557726	0.16764849687803723	-1.621649395302113	0.10487843985805667	0.4335953683165234	CTNNA1	Unmatched, all APC (original design)	13
GIMAP1	15.884603938508373	-0.3342768658325564	0.20615771462968352	-1.6214618329127797	0.10491862908117681	0.4335953683165234	GIMAP1	Unmatched, all APC (original design)	13
C1QA	873.6688307010966	-0.4125935470652862	0.25464472119864606	-1.6202713534494426	0.10517399970132574	0.43400799649408356	C1QA	Unmatched, all APC (original design)	13
ZC3H6	8.2288835305081	-0.3578213075230141	0.2208696169422518	-1.620056721593217	0.10522009298090035	0.43400799649408356	ZC3H6	Unmatched, all APC (original design)	13
THUMPD3	7.540830049146084	0.3568826653723487	0.2203535195702721	1.6195914005291694	0.10532007809293537	0.43400799649408356	THUMPD3	Unmatched, all APC (original design)	13
ZNF644	27.788794373466107	-0.22621907508782926	0.13964864565279853	-1.6199159972540407	0.10525032294683206	0.43400799649408356	ZNF644	Unmatched, all APC (original design)	13
DDX27	24.213520286550306	0.3009788068205137	0.1858162782867662	1.6197655533495279	0.10528264846218671	0.43400799649408356	DDX27	Unmatched, all APC (original design)	13
RBFA	9.395496309464347	0.3435010454301668	0.21221075525677408	1.6186787753265948	0.10551639589230528	0.43452513002513193	RBFA	Unmatched, all APC (original design)	13
ME1	6.1376419657590455	-0.4940073060163187	0.3052354414511995	-1.6184467428409677	0.10556635542514672	0.43452513002513193	ME1	Unmatched, all APC (original design)	13
ARHGAP17	9.848906482710394	-0.345733307393659	0.21367644048071135	-1.6180225888069697	0.10565772966688099	0.4346525814483755	ARHGAP17	Unmatched, all APC (original design)	13
PPIL3	23.973354268778543	0.28666735497373597	0.1772322050780386	1.617467631503603	0.10577737720366612	0.4348961308459301	PPIL3	Unmatched, all APC (original design)	13
UBA7	8.7738908312905	-0.379476447534107	0.2346622605046005	-1.6171174977949527	0.10585292051425915	0.43495817424334354	UBA7	Unmatched, all APC (original design)	13
RNASEH2C	51.131160723044225	-0.17356556226880032	0.10737270472486041	-1.616477509005266	0.10599111226951406	0.43527742738536174	RNASEH2C	Unmatched, all APC (original design)	13
PLEKHG2	9.326868234441378	0.38885296084070986	0.24087898898005666	1.6143083399976599	0.1064605620081817	0.43669552465570793	PLEKHG2	Unmatched, all APC (original design)	13
CUEDC2	30.62479378115625	0.21085351252249437	0.13064201663168515	1.6139793150694153	0.1065319130556308	0.43669552465570793	CUEDC2	Unmatched, all APC (original design)	13
LINC00243	14.11058903398575	0.5280271802632407	0.32720276652703834	1.6137613562005357	0.1065791996241033	0.43669552465570793	LINC00243	Unmatched, all APC (original design)	13
ELOVL1	22.492996759150117	0.23531391756987016	0.14581051041932758	1.6138337139973324	0.10656349962558756	0.43669552465570793	ELOVL1	Unmatched, all APC (original design)	13
VPS29	91.52368699270967	-0.1292508194093875	0.08010823391189335	-1.6134523643542484	0.1066462644695015	0.4367216123267293	VPS29	Unmatched, all APC (original design)	13
SNX6	67.61023337319945	-0.2232036351040666	0.13856830875801546	-1.6107841475777227	0.10722677743756409	0.43884906920550265	SNX6	Unmatched, all APC (original design)	13
RAB13	24.393522151932697	0.33821653359489734	0.21006319917546837	1.6100703736896862	0.10738249391931379	0.4390624555910607	RAB13	Unmatched, all APC (original design)	13
C12orf45	23.06822074449559	0.32471942879549415	0.20169086837202588	1.6099857738553525	0.10740096203478344	0.4390624555910607	C12orf45	Unmatched, all APC (original design)	13
GALNT3	11.433076230105637	0.39682365550193305	0.24670376227789642	1.6085026504579039	0.10772513618515527	0.4401376234254356	GALNT3	Unmatched, all APC (original design)	13
ANXA1	259.0848146876672	0.2439751952658221	0.15190010378855556	1.606155553424998	0.10823973630267902	0.44174039255756714	ANXA1	Unmatched, all APC (original design)	13
RHOH	28.8610907547148	0.300550301284014	0.18715684319779669	1.605873961906792	0.10830160562495461	0.44174039255756714	RHOH	Unmatched, all APC (original design)	13
SIL1	16.86348210286605	0.28733674659639813	0.17891538208295854	1.6059924152478255	0.10827557647449046	0.44174039255756714	SIL1	Unmatched, all APC (original design)	13
PCNX4	16.397973363666075	-0.29201153293058435	0.1819160961676584	-1.605198985039011	0.10845002077485666	0.4418447901897473	PCNX4	Unmatched, all APC (original design)	13
BLOC1S2	49.999535839707946	-0.22170327575474205	0.13810313089033216	-1.605345760993622	0.10841773372363685	0.4418447901897473	BLOC1S2	Unmatched, all APC (original design)	13
IQGAP1	68.15879952823413	-0.17511263932235605	0.10916185347232263	-1.604155973467003	0.10867967650506974	0.44202954915431136	IQGAP1	Unmatched, all APC (original design)	13
CCT5	30.951279475395015	-0.2192548983301074	0.13665847079483584	-1.6044003496810149	0.1086258339931257	0.44202954915431136	CCT5	Unmatched, all APC (original design)	13
NBDY	72.48302292200087	0.18232009219155199	0.11365022299741284	1.6042211566597837	0.1086653128677361	0.44202954915431136	NBDY	Unmatched, all APC (original design)	13
HSPA6	178.90939572752617	-0.2965461613089205	0.18491347390633495	-1.6037022886668135	0.10877969118918016	0.4421863718113848	HSPA6	Unmatched, all APC (original design)	13
AC245297.3	16.82734999039563	-0.291176336120784	0.18167543929871077	-1.6027281246422738	0.10899469137717144	0.44281016626693875	AC245297.3	Unmatched, all APC (original design)	13
ATP11C	6.406763046521988	-0.4032557780028274	0.2516568396006077	-1.6024034103059348	0.10906643119734129	0.4428515645964281	ATP11C	Unmatched, all APC (original design)	13
GRASP	30.443332949334636	0.2467828703977578	0.154070712581909	1.6017506913688089	0.10921075073540028	0.4431874515178821	GRASP	Unmatched, all APC (original design)	13
AL135925.1	4.505272456915896	0.44908638388564764	0.28054562644628134	1.6007605948960975	0.10942995440141881	0.4438266752639281	AL135925.1	Unmatched, all APC (original design)	13
HMCES	7.149162231243874	0.38998729427549195	0.24372026729932053	1.6001430598979947	0.10956685038455076	0.44401175551291383	HMCES	Unmatched, all APC (original design)	13
CREBRF	30.292096749043992	-0.2649354643597309	0.16558486429105704	-1.5999980764790207	0.1095990101168777	0.44401175551291383	CREBRF	Unmatched, all APC (original design)	13
RIDA	5.376399308887037	0.4600694692828066	0.2879640140376048	1.5976630650200856	0.11011798292111513	0.44586318914880324	RIDA	Unmatched, all APC (original design)	13
CCR1	21.18797401544403	-0.330109124748774	0.20666990365845403	-1.597277198591613	0.11020393109757631	0.4459602273605521	CCR1	Unmatched, all APC (original design)	13
ASGR2	6.828127133194504	0.5430502515348773	0.3400681280926352	1.596886643216824	0.1102909776525555	0.4459861088541411	ASGR2	Unmatched, all APC (original design)	13
FKBP15	16.19804947286034	-0.2722529005130747	0.17051055428262113	-1.596692366982842	0.11033429795140669	0.4459861088541411	FKBP15	Unmatched, all APC (original design)	13
MMD	24.19379896738581	-0.3115999577445928	0.19523470526478423	-1.596027495838867	0.11048265463728424	0.4461614036800072	MMD	Unmatched, all APC (original design)	13
NDUFB3	57.62952778977755	-0.16209911008202313	0.10156953287668134	-1.5959422623202626	0.11050168469183777	0.4461614036800072	NDUFB3	Unmatched, all APC (original design)	13
CYSLTR2	6.229148315004319	0.4906666333905711	0.30755287592810177	1.595389514436785	0.1106251593384031	0.44640943434650043	CYSLTR2	Unmatched, all APC (original design)	13
GMFB	24.665594622920228	-0.22107327426757598	0.1387041583030354	-1.5938474878639457	0.11097019835588647	0.4475507719566161	GMFB	Unmatched, all APC (original design)	13
PNPLA2	12.580756432636976	-0.33470224901422924	0.2100664644366345	-1.5933159531762886	0.11108932959973315	0.44778023891881236	PNPLA2	Unmatched, all APC (original design)	13
TMPO	28.745558375150214	-0.3155642934856999	0.1981440370765389	-1.5926005048731495	0.11124984021258136	0.44817614800085265	TMPO	Unmatched, all APC (original design)	13
DNAJC8	43.25011532729624	-0.19121531544045484	0.12013706634519977	-1.5916429563130836	0.11146495232357895	0.4483486578138291	DNAJC8	Unmatched, all APC (original design)	13
ANO6	13.276103753896546	-0.2972911536278203	0.18673071329416038	-1.5920849247734197	0.1113656238989563	0.4483486578138291	ANO6	Unmatched, all APC (original design)	13
LY96	179.3198715478663	-0.17568421658462294	0.11038368194438156	-1.591577790213086	0.11147960372883117	0.4483486578138291	LY96	Unmatched, all APC (original design)	13
DPYSL2	45.77735314703158	0.2223096634004055	0.1399467467992214	1.588530412352839	0.11216644965603366	0.44935278690153796	DPYSL2	Unmatched, all APC (original design)	13
GK5	8.102614352034438	-0.4064521993074075	0.255608009574829	-1.5901387440224912	0.11180353441841828	0.44935278690153796	GK5	Unmatched, all APC (original design)	13
MED21	10.960752088227528	-0.3643016593108869	0.22923936906679362	-1.5891758069040056	0.1120207068582947	0.44935278690153796	MED21	Unmatched, all APC (original design)	13
RHOB	77.81561004554806	-0.40072687201098445	0.2521602503526772	-1.5891754209893054	0.11202079396078216	0.44935278690153796	RHOB	Unmatched, all APC (original design)	13
UBA2	25.910482578623625	0.22893460745998373	0.14410564966410488	1.5886580990655552	0.11213760362241519	0.44935278690153796	UBA2	Unmatched, all APC (original design)	13
PHRF1	5.016656264231045	-0.4485750805797905	0.28238056341324075	-1.5885480047128375	0.11216247497319592	0.44935278690153796	PHRF1	Unmatched, all APC (original design)	13
CNBD2	6.8271843271027794	0.4279310471260729	0.26931685046767223	1.5889501395214038	0.11207165000502672	0.44935278690153796	CNBD2	Unmatched, all APC (original design)	13
TSC22D3	174.40217667520372	-0.16681232512752892	0.1050809321068318	-1.5874652211681672	0.11240731782436172	0.4495667880746429	TSC22D3	Unmatched, all APC (original design)	13
PRKD3	14.37622823337292	0.26980514550798745	0.16994154935729663	1.5876349634822429	0.11236890726178514	0.4495667880746429	PRKD3	Unmatched, all APC (original design)	13
RAB5IF	46.195732789017924	-0.20035121387027785	0.1261924757692119	-1.5876637069605621	0.11236240399689205	0.4495667880746429	RAB5IF	Unmatched, all APC (original design)	13
COX6A1	206.57605656459515	-0.11210827232315591	0.07069201036996405	-1.5858690640772755	0.11276901477155153	0.4507628118229518	COX6A1	Unmatched, all APC (original design)	13
UQCRQ	180.23717813819184	-0.13762676548087502	0.0868186427359117	-1.5852213435254157	0.11291605279751937	0.4510999444076357	UQCRQ	Unmatched, all APC (original design)	13
IMPA1	7.071867410960495	-0.3824985198357525	0.24151547159233916	-1.5837433408050257	0.11325213762156792	0.4519407266706496	IMPA1	Unmatched, all APC (original design)	13
ARRDC3	75.6465092034991	0.24898914601096622	0.15719414997163933	1.583959365255567	0.11320296644084216	0.4519407266706496	ARRDC3	Unmatched, all APC (original design)	13
C4orf3	146.16092664300814	0.12192236049154319	0.07705990221360885	1.5821764236551494	0.11360930094871541	0.45311470084590205	C4orf3	Unmatched, all APC (original design)	13
PDXDC1	12.015123556579084	-0.3053719822276021	0.19326809926424862	-1.5800433873470128	0.11409693069706725	0.4536177161395937	PDXDC1	Unmatched, all APC (original design)	13
DNAJC10	27.814982904422877	0.21409625157097012	0.13547646991043322	1.5803205657226997	0.11403347243705349	0.4536177161395937	DNAJC10	Unmatched, all APC (original design)	13
FUT8	4.831693631723217	-0.5077817714061668	0.321427330704484	-1.5797716090079925	0.11415917964313411	0.4536177161395937	FUT8	Unmatched, all APC (original design)	13
SPAG9	88.84831361866706	0.16751011578358305	0.10598892005391643	1.5804493120447956	0.11400400622232015	0.4536177161395937	SPAG9	Unmatched, all APC (original design)	13
C9orf16	148.25730893453544	0.1498701536242085	0.09479911842521957	1.5809234950051845	0.1138955315026011	0.4536177161395937	C9orf16	Unmatched, all APC (original design)	13
NPEPPS	19.716882725168077	0.24847731849514484	0.15718447932636895	1.5808005953260855	0.11392363839003933	0.4536177161395937	NPEPPS	Unmatched, all APC (original design)	13
H2AFJ	68.50101094883027	-0.20319676108257648	0.1286303806085414	-1.5796949377065255	0.11417674550782546	0.4536177161395937	H2AFJ	Unmatched, all APC (original design)	13
G0S2	1519.3956929338876	-0.23789600494491497	0.15062590793116087	-1.5793830438096899	0.11424822424315433	0.4536511994644014	G0S2	Unmatched, all APC (original design)	13
EPS15L1	6.182025506440822	-0.4667406352185696	0.2958308949831695	-1.5777278273965387	0.11462815052110915	0.45415723733446056	EPS15L1	Unmatched, all APC (original design)	13
SPOP	26.41254488223405	0.2175426529642895	0.13784918944854235	1.578120653698119	0.11453789419086745	0.45415723733446056	SPOP	Unmatched, all APC (original design)	13
GABARAPL1	88.65938273263527	0.2413923362192582	0.15292170692749543	1.578535454967876	0.11444264957634319	0.45415723733446056	GABARAPL1	Unmatched, all APC (original design)	13
MIDN	140.6813968464674	0.15347042139299152	0.09726107517128837	1.5779223201338435	0.1145834566004139	0.45415723733446056	MIDN	Unmatched, all APC (original design)	13
SLC4A2	5.660264493569416	-0.40597400750098295	0.2574710537127532	-1.5767753370594686	0.11484722842430423	0.4547747983009735	SLC4A2	Unmatched, all APC (original design)	13
RIT1	36.17962867100776	-0.23272531459469356	0.14767749365259694	-1.5759023859259615	0.11504830105112943	0.4553204213767196	RIT1	Unmatched, all APC (original design)	13
STX2	6.763837402315559	-0.3874946454592851	0.2459315253363776	-1.5756200630613817	0.11511338957570387	0.45532756349488146	STX2	Unmatched, all APC (original design)	13
TNFSF10	59.10137628264312	-0.3386108065012782	0.2149493526121998	-1.5753050771554629	0.11518604262730547	0.45536460258432027	TNFSF10	Unmatched, all APC (original design)	13
ST14	8.465429929559745	-0.36724611814532054	0.23319638393708098	-1.57483624722246	0.1152942473433645	0.4555420700908883	ST14	Unmatched, all APC (original design)	13
PRMT9	89.26303068764285	0.19525775545171847	0.12405482457887672	1.573963415889314	0.11549590744459261	0.45567000204153996	PRMT9	Unmatched, all APC (original design)	13
TTC1	22.981058728750977	-0.255343928126815	0.16223913423931835	-1.5738738333635218	0.11551662039246266	0.45567000204153996	TTC1	Unmatched, all APC (original design)	13
PILRB	8.80599658372916	-0.3806263141004926	0.24180006856633826	-1.5741365019343125	0.11545589538680384	0.45567000204153996	PILRB	Unmatched, all APC (original design)	13
PSMD3	16.536141272951664	-0.2529350504828873	0.16077858207221005	-1.5731887122209303	0.11567512822617049	0.45604523155468313	PSMD3	Unmatched, all APC (original design)	13
PCSK7	28.244517867864474	0.22752881532304475	0.14470014773235407	1.5724159158696611	0.11585412551972837	0.4565007848381411	PCSK7	Unmatched, all APC (original design)	13
DPP9	8.445781657850429	-0.3577712851702644	0.22795255781368517	-1.5694988843366493	0.11653173922627756	0.45650926725120544	DPP9	Unmatched, all APC (original design)	13
PPP2R5A	9.218957445081308	-0.39640236103700077	0.2527968237380409	-1.5680670159359684	0.1168654932428057	0.45650926725120544	PPP2R5A	Unmatched, all APC (original design)	13
DAPK1	28.100236608424037	-0.23190109309308335	0.1476041824900158	-1.5711010974148345	0.11615916775081012	0.45650926725120544	DAPK1	Unmatched, all APC (original design)	13
HSBP1L1	9.359185710628758	-0.4386111157210097	0.27932678770549535	-1.570243653764614	0.1163584372746317	0.45650926725120544	HSBP1L1	Unmatched, all APC (original design)	13
ZNF141	16.9227248575718	0.34561674507185824	0.21997298880127836	1.5711781112547658	0.11614128290118797	0.45650926725120544	ZNF141	Unmatched, all APC (original design)	13
PAPSS2	23.74742512543244	-0.3010936217250142	0.19193945436359072	-1.5686906202966109	0.11672004522711402	0.45650926725120544	PAPSS2	Unmatched, all APC (original design)	13
HACD4	50.76469545063076	0.23225267678859662	0.147992010946289	1.569359557340487	0.11656418201754862	0.45650926725120544	HACD4	Unmatched, all APC (original design)	13
CFDP1	25.976374724338736	-0.22995669955397716	0.14666457222190973	-1.5679089780866975	0.11690237621646722	0.45650926725120544	CFDP1	Unmatched, all APC (original design)	13
CD40	31.590758674385693	-0.2880224575892837	0.183598504069744	-1.5687625509185625	0.11670327744744748	0.45650926725120544	CD40	Unmatched, all APC (original design)	13
CALM3	117.84818565639836	-0.18839276193379242	0.1199642888404662	-1.5704070249132678	0.11632044919520136	0.45650926725120544	CALM3	Unmatched, all APC (original design)	13
RBM4B	6.224689813254397	-0.4051648909711818	0.2582033555696091	-1.569169734751775	0.11660839430633203	0.45650926725120544	RBM4B	Unmatched, all APC (original design)	13
CASP9	8.243308218268057	0.37376735905710834	0.23786107918650615	1.5713682975601002	0.11609712538943329	0.45650926725120544	CASP9	Unmatched, all APC (original design)	13
TMEM147	79.38761595596893	-0.2458394966132678	0.1564994697451418	-1.5708647256991701	0.11621407364081666	0.45650926725120544	TMEM147	Unmatched, all APC (original design)	13
UHRF1BP1L	11.787480700532088	0.2997731368960994	0.1911580722974136	1.5681950194062269	0.11683562641044748	0.45650926725120544	UHRF1BP1L	Unmatched, all APC (original design)	13
PTPN9	5.09614170637415	-0.4505731151856408	0.2873975206792042	-1.5677696666304046	0.11693489639249084	0.45650926725120544	PTPN9	Unmatched, all APC (original design)	13
SNUPN	6.441588841540341	-0.40874347137629463	0.2606589920094506	-1.568115752406021	0.11685412093825157	0.45650926725120544	SNUPN	Unmatched, all APC (original design)	13
ABCC3	8.255879008023104	-0.3664848558379445	0.2334568426907289	-1.5698184367354098	0.11645735709358343	0.45650926725120544	ABCC3	Unmatched, all APC (original design)	13
N4BP2	16.02018548799302	0.2673586202446917	0.17058681569635045	1.5672877130234841	0.11704745605595405	0.45670089279966886	N4BP2	Unmatched, all APC (original design)	13
FGFR1OP2	54.785043271108506	0.1836353998993065	0.11724650283309158	1.566233494919026	0.11729396393522562	0.4573886876906832	FGFR1OP2	Unmatched, all APC (original design)	13
PHIP	29.396749452719064	-0.2169609723463625	0.13859964581193762	-1.5653789811321117	0.11749407384028504	0.4573886876906832	PHIP	Unmatched, all APC (original design)	13
MIEN1	45.86218851377053	-0.1857176670595054	0.11861507456093445	-1.565717239119546	0.11741482862052269	0.4573886876906832	MIEN1	Unmatched, all APC (original design)	13
CISD1	17.28435696485101	0.26206759191182116	0.16743647064542203	1.565176277913778	0.11754158214594485	0.4573886876906832	CISD1	Unmatched, all APC (original design)	13
EXOSC8	11.444728448050947	-0.36048685187395985	0.2302121280642746	-1.5658899246755276	0.11737438897753957	0.4573886876906832	EXOSC8	Unmatched, all APC (original design)	13
REC8	6.146237097520364	-0.4236385494755982	0.27077050193143976	-1.564566843336817	0.11768450839744354	0.4574500474984367	REC8	Unmatched, all APC (original design)	13
GZMA	10.048468779746852	0.5654653340230313	0.3613673008515853	1.5647938612333654	0.11763125161310756	0.4574500474984367	GZMA	Unmatched, all APC (original design)	13
HERC3	5.944331853430869	-0.39149622021019675	0.2505117828848401	-1.5627856530411866	0.1181030198515659	0.4584681356711365	HERC3	Unmatched, all APC (original design)	13
TMED9	63.50629489769016	-0.15524643401743476	0.0993253844980896	-1.5630086387475375	0.11805056291493547	0.4584681356711365	TMED9	Unmatched, all APC (original design)	13
CLCN5	5.300395333724671	0.5011075501124623	0.3206803525520034	1.5626387651273392	0.1181375849248488	0.4584681356711365	CLCN5	Unmatched, all APC (original design)	13
HAPLN3	5.442011846585446	0.437765549225426	0.28021196995915537	1.5622656993890593	0.11822540892493785	0.4585616265309584	HAPLN3	Unmatched, all APC (original design)	13
PPP4R3B	23.619563495916456	0.22463513847989633	0.14393626275113533	1.5606570171151986	0.11860469801130258	0.45953731943528386	PPP4R3B	Unmatched, all APC (original design)	13
ST3GAL4	5.37337269771292	0.4257034688699204	0.2727681558464504	1.5606787659977506	0.11859956378637532	0.45953731943528386	ST3GAL4	Unmatched, all APC (original design)	13
CHN2	7.866392502882634	-0.4127879743937819	0.264578294948205	-1.560173235202801	0.1187189487150333	0.4597324198087538	CHN2	Unmatched, all APC (original design)	13
ALDOA	17.766675991444927	-0.3026489689227749	0.19427712581126766	-1.5578209099963012	0.11927570779145172	0.4616399771702502	ALDOA	Unmatched, all APC (original design)	13
ATG12	25.450143144959892	-0.2169999354157962	0.13932225125036657	-1.5575396856446162	0.11934240595718533	0.4616497907859938	ATG12	Unmatched, all APC (original design)	13
AL034397.3	11.148131151531881	-0.4388222504288236	0.28189179852719354	-1.556704567928362	0.11954064363867775	0.4621681520581872	AL034397.3	Unmatched, all APC (original design)	13
HSD17B8	5.730318615957436	0.4178347902407189	0.26850063866407636	1.556178012535292	0.11966576829048457	0.46240343869497125	HSD17B8	Unmatched, all APC (original design)	13
HIVEP2	7.408609579080532	0.38243596112462697	0.24583056129520803	1.5556892483574285	0.11978200445815622	0.46260414496856356	HIVEP2	Unmatched, all APC (original design)	13
LAMTOR2	126.0571227038897	0.14382149729838503	0.09250653526506844	1.5547171546991634	0.12001344716592313	0.4630195623116976	LAMTOR2	Unmatched, all APC (original design)	13
RFXANK	16.919154829206278	-0.3150689338670663	0.20265617996784532	-1.5546968955847142	0.12001827431706963	0.4630195623116976	RFXANK	Unmatched, all APC (original design)	13
FAM172A	8.713169812434806	-0.3427725828168352	0.22058727459365743	-1.5539091429832235	0.1202060905178427	0.4634956169752831	FAM172A	Unmatched, all APC (original design)	13
BCL2L13	20.130642622580623	0.30546122564671774	0.19662286832856637	1.5535386511414186	0.12029450281838457	0.4635880812952742	BCL2L13	Unmatched, all APC (original design)	13
TMEM9B	51.97775483200404	0.16219197089207654	0.10446805075104063	1.5525509447725665	0.12053045285859132	0.4638525382686848	TMEM9B	Unmatched, all APC (original design)	13
AFG3L2	10.14157053322456	-0.3534256754453454	0.22761141179633274	-1.5527590319662514	0.12048071347300879	0.4638525382686848	AFG3L2	Unmatched, all APC (original design)	13
IDH1	23.564041458758815	-0.359630790588359	0.23165491590102963	-1.5524418689306154	0.12055653183633641	0.4638525382686848	IDH1	Unmatched, all APC (original design)	13
PALD1	7.425429317166348	0.5158002993568901	0.332505411858926	1.551253847187701	0.12084086243608441	0.46469802524191733	PALD1	Unmatched, all APC (original design)	13
PLA2G16	30.15547258108243	0.2796033891205326	0.18029376488088986	1.550821179563537	0.12094454353130087	0.4648482856344603	PLA2G16	Unmatched, all APC (original design)	13
USP25	8.283658501761936	-0.34864108432941143	0.22485515925082944	-1.5505140530953834	0.12101818315422731	0.4648829833393836	USP25	Unmatched, all APC (original design)	13
SLC48A1	13.64395673884848	-0.4721832365498882	0.30476218153589224	-1.549349837864573	0.12129764526596924	0.46570787496726185	SLC48A1	Unmatched, all APC (original design)	13
ACSS2	5.800822421642716	-0.41377571065005464	0.26719695149729783	-1.5485794592017983	0.12148284689246738	0.46612730550626763	ACSS2	Unmatched, all APC (original design)	13
LAMTOR3	26.232593405390674	-0.21604322156574135	0.13953066028368194	-1.5483566201614796	0.12153645936480308	0.46612730550626763	LAMTOR3	Unmatched, all APC (original design)	13
CAMTA2	7.94644777699519	-0.3487748537208306	0.2253958129532716	-1.5473883438692697	0.1217696302421587	0.4667727701610718	CAMTA2	Unmatched, all APC (original design)	13
SCAMP3	8.230850841937333	-0.3441083931142703	0.2225520619704372	-1.5461927877351236	0.12205801482412536	0.46762908235334505	SCAMP3	Unmatched, all APC (original design)	13
RPAP3	7.27617557333899	-0.38120650983349175	0.24660591867369328	-1.5458124925943109	0.12214985907449329	0.46773189783979735	RPAP3	Unmatched, all APC (original design)	13
ABCA1	51.64897236335355	-0.3877381780819749	0.2511677952553581	-1.5437416157902248	0.12265094029009069	0.46940080605702256	ABCA1	Unmatched, all APC (original design)	13
OTUD1	51.05251835296643	-0.1896322021501508	0.12289704110691814	-1.543016824832864	0.12282669375533013	0.4698235308716642	OTUD1	Unmatched, all APC (original design)	13
RAB3D	6.063076399781405	-0.4318068597430984	0.2800476121134958	-1.5419051656405434	0.12309664050161619	0.4703559895959259	RAB3D	Unmatched, all APC (original design)	13
DDRGK1	27.739453013178313	-0.23446056869932028	0.15205098896001573	-1.5419864763982263	0.12307687993199519	0.4703559895959259	DDRGK1	Unmatched, all APC (original design)	13
ZRSR2	11.89233157651719	-0.33540721334268714	0.21786422625525345	-1.5395240380112625	0.12367641409902487	0.47210053410943825	ZRSR2	Unmatched, all APC (original design)	13
WIPI2	28.360430564641227	0.21023906026277445	0.1365639932519315	1.5394911591002478	0.12368443457905366	0.47210053410943825	WIPI2	Unmatched, all APC (original design)	13
EMILIN2	42.68505002370624	0.2018032969878657	0.1311460781412976	1.5387673032085758	0.12386111483052924	0.4725242424208154	EMILIN2	Unmatched, all APC (original design)	13
METTL15	45.184468877056446	0.3222810709488736	0.20959666556486362	1.537624990742697	0.12414033343231773	0.47333847326207	METTL15	Unmatched, all APC (original design)	13
SF3A1	14.495961399422299	0.2893669075431956	0.18829387728427802	1.5367834138670473	0.1243463564034123	0.47387289953524975	SF3A1	Unmatched, all APC (original design)	13
SERBP1	127.76078501836675	0.15878110437402174	0.10337430907722796	1.5359822550823627	0.12454273251109153	0.47437001610233115	SERBP1	Unmatched, all APC (original design)	13
LPIN1	16.251312600061233	0.26982122787950397	0.1757520542203311	1.5352379753197267	0.12472538336986064	0.47456326459341475	LPIN1	Unmatched, all APC (original design)	13
SLC9A3R1	16.98123394221875	0.2968266408616728	0.19332457968965763	1.5353797294589557	0.12469057993254049	0.47456326459341475	SLC9A3R1	Unmatched, all APC (original design)	13
ARL4A	95.68448292550018	0.20693189770158613	0.13482119554443617	1.534861761653662	0.12481778797797624	0.4746638395885513	ARL4A	Unmatched, all APC (original design)	13
ST20	10.048854193762327	-0.3156440080459972	0.20575249140052268	-1.534095679218567	0.12500611614122265	0.4749626950069562	ST20	Unmatched, all APC (original design)	13
CMTM7	42.42061308821688	0.1974640546794333	0.12874702700541477	1.5337368114226702	0.125094413764862	0.4749626950069562	CMTM7	Unmatched, all APC (original design)	13
KCNN4	12.06649168771442	0.4578402771742797	0.2984824509324052	1.5338934525097523	0.12505586703229996	0.4749626950069562	KCNN4	Unmatched, all APC (original design)	13
PRKCSH	28.129072976378122	-0.24426129030017713	0.1593220816335295	-1.5331289159403754	0.12524409432998843	0.4752801997385373	PRKCSH	Unmatched, all APC (original design)	13
APH1B	13.189938799155446	-0.3215943565345782	0.20990484099258477	-1.5320959488778012	0.12549875930471602	0.47599555782679587	APH1B	Unmatched, all APC (original design)	13
ERCC8	5.653136267312385	0.4297014647187636	0.28053123991498513	1.5317419366519909	0.12558612933138147	0.47607597499435705	ERCC8	Unmatched, all APC (original design)	13
HP1BP3	58.22892582139722	-0.14663783598947797	0.09588157636407568	-1.5293640504268902	0.12617421931054007	0.4780534533645791	HP1BP3	Unmatched, all APC (original design)	13
MRPL57	63.651093586571406	-0.16124085826792023	0.10549704999856017	-1.5283921045197078	0.1264152139677463	0.47871445499891296	MRPL57	Unmatched, all APC (original design)	13
BATF3	14.661598984777623	-0.4139935284307271	0.27102431279292183	-1.5275143553155763	0.1266331603461973	0.4792875269284006	BATF3	Unmatched, all APC (original design)	13
MSL1	15.833995129263492	-0.28280983074658883	0.18522178190779523	-1.5268713422019322	0.12679300697573997	0.47947076886211204	MSL1	Unmatched, all APC (original design)	13
DNTTIP1	16.7432728414427	-0.2665357605195835	0.17457338193750704	-1.5267835082383678	0.1268148538074495	0.47947076886211204	DNTTIP1	Unmatched, all APC (original design)	13
DKC1	15.004889962388855	0.2563252778302903	0.1680011711726782	1.5257350650658805	0.12707585804765956	0.4797013634065638	DKC1	Unmatched, all APC (original design)	13
VOPP1	38.745121923119946	0.21302257587356047	0.13957304387184036	1.5262443947927609	0.12694901100982017	0.4797013634065638	VOPP1	Unmatched, all APC (original design)	13
SNRNP25	38.57417288958384	0.20721126273275683	0.13578906922707537	1.525978960694138	0.12701510427270213	0.4797013634065638	SNRNP25	Unmatched, all APC (original design)	13
KIDINS220	20.98217359602373	-0.2602651581339505	0.1706605948091001	-1.5250454179248674	0.1272477697619756	0.4798468047365904	KIDINS220	Unmatched, all APC (original design)	13
MTCH2	30.05839191575678	-0.2015590684533214	0.13214411040835683	-1.5252974031945563	0.1271849351940156	0.4798468047365904	MTCH2	Unmatched, all APC (original design)	13
GIHCG	5.617580152018389	-0.4377411085874753	0.2871693603779481	-1.5243308269773534	0.12742609017722856	0.4801538129966052	GIHCG	Unmatched, all APC (original design)	13
GPR65	125.75857324786132	0.27860930264192546	0.1827923848767663	1.524184406422381	0.12746265223398415	0.4801538129966052	GPR65	Unmatched, all APC (original design)	13
AMZ2	35.96862183812614	0.2045805298851119	0.13446955065587024	1.521389257919566	0.1281621829638693	0.4818644684803622	AMZ2	Unmatched, all APC (original design)	13
FAM78A	8.390152521705215	0.33928578992351766	0.22302364113193782	1.5212996622308788	0.12818465499255222	0.4818644684803622	FAM78A	Unmatched, all APC (original design)	13
BRAF	30.868072623389473	0.2539113320117045	0.16686897517584257	1.5216209708493673	0.12810407986625288	0.4818644684803622	BRAF	Unmatched, all APC (original design)	13
HNRNPF	87.11135612857977	-0.13160106120087395	0.08648045672697308	-1.5217433647043614	0.12807339730355802	0.4818644684803622	HNRNPF	Unmatched, all APC (original design)	13
ELMO1	29.056683494312075	0.2597209992064765	0.17078140741061032	1.5207802953750604	0.12831498084066548	0.4821024998164951	ELMO1	Unmatched, all APC (original design)	13
GTF2F1	22.259362390796795	0.21468124299913785	0.14136595500406685	1.5186205405181317	0.1288580378064437	0.4826318481517602	GTF2F1	Unmatched, all APC (original design)	13
WDYHV1	5.489603754759918	0.37020193177298083	0.24394632849772385	1.5175548410700308	0.12912665847006788	0.4826318481517602	WDYHV1	Unmatched, all APC (original design)	13
ERICH1	40.68011929473032	-0.2570065938853479	0.16919256797582802	-1.5190182226093147	0.12875790920048696	0.4826318481517602	ERICH1	Unmatched, all APC (original design)	13
PPDPF	221.3791781791135	-0.1485595876671025	0.09787715559123147	-1.517816765002226	0.12906059752809695	0.4826318481517602	PPDPF	Unmatched, all APC (original design)	13
PIK3CG	7.117024271589856	-0.4174703523956322	0.27503971592782456	-1.5178547977601315	0.1290510073087957	0.4826318481517602	PIK3CG	Unmatched, all APC (original design)	13
ANXA5	186.83516102534037	-0.12371224656339593	0.08140222683678507	-1.5197648930593048	0.12857007545334678	0.4826318481517602	ANXA5	Unmatched, all APC (original design)	13
MRPS33	38.013931786251106	0.22923795148513618	0.15105540598486508	1.5175752896132995	0.12912150011145943	0.4826318481517602	MRPS33	Unmatched, all APC (original design)	13
ANKRD28	43.91034502427895	0.2789324144303201	0.18358573289967653	1.5193577955360362	0.12867245921152695	0.4826318481517602	ANKRD28	Unmatched, all APC (original design)	13
ACBD3	13.844624813236788	-0.32881076092183864	0.21641743207206895	-1.5193358398797638	0.12867798279078463	0.4826318481517602	ACBD3	Unmatched, all APC (original design)	13
TMEM127	13.57312566340352	-0.3055021877353973	0.20119947557393753	-1.5184044931724	0.12891245967642864	0.4826318481517602	TMEM127	Unmatched, all APC (original design)	13
HEXD	10.21984564600652	-0.3061846136692832	0.20185218726904808	-1.516875381990143	0.1292981501644087	0.4830219057284116	HEXD	Unmatched, all APC (original design)	13
FKBP1A	262.17929734393573	0.15068776382463173	0.09939023843386274	1.5161223697526787	0.12948841286218274	0.4834816453261052	FKBP1A	Unmatched, all APC (original design)	13
TRIM37	6.060324990468199	0.4048573114277799	0.2671743914047862	1.515329778797532	0.1296889106441672	0.48397910377841447	TRIM37	Unmatched, all APC (original design)	13
LINC00528	10.28753673583421	0.36693912798148554	0.24230857403497286	1.5143464462323342	0.1299379943045397	0.484657267507083	LINC00528	Unmatched, all APC (original design)	13
TMEM256	80.04253000949494	0.13889397301055656	0.09174030517688407	1.5139907453191452	0.1300281867465597	0.4847423853064751	TMEM256	Unmatched, all APC (original design)	13
BCAT2	4.494343715686126	-0.477582038809326	0.3156308155455324	-1.5131033323976273	0.13025341329334073	0.48533055859429647	BCAT2	Unmatched, all APC (original design)	13
ADPRHL2	7.909969977769167	-0.34037204869632437	0.22527610582027588	-1.510910566644256	0.13081123831080782	0.4871567596512744	ADPRHL2	Unmatched, all APC (original design)	13
DENND1B	18.232162488599446	0.2863467263365057	0.18973137564680345	1.509221789808543	0.131242113579402	0.4877817222043593	DENND1B	Unmatched, all APC (original design)	13
GPSM3	215.69045097557995	0.11455334184064417	0.07591235487177202	1.5090210550593892	0.13129340221997188	0.4877817222043593	GPSM3	Unmatched, all APC (original design)	13
NAGPA	8.858524321160168	-0.3918616530732394	0.2596959622970302	-1.5089247041316847	0.13131802583875524	0.4877817222043593	NAGPA	Unmatched, all APC (original design)	13
PATL1	10.815772227325699	-0.3116792117077034	0.2064461876546192	-1.509735855375238	0.1311108383217134	0.4877817222043593	PATL1	Unmatched, all APC (original design)	13
CNOT6L	23.007610823438366	-0.26926800176598803	0.17836391371984867	-1.509655154735615	0.13113143984233985	0.4877817222043593	CNOT6L	Unmatched, all APC (original design)	13
MRAS	12.110640019965912	-0.32084948698036103	0.21271220706842686	-1.5083736443820912	0.1314589244749683	0.4880531277592347	MRAS	Unmatched, all APC (original design)	13
COX14	80.06260073535297	-0.17648783787936542	0.11712445553233056	-1.5068401989766214	0.131851622855869	0.4892586005404731	COX14	Unmatched, all APC (original design)	13
UVSSA	6.958271194509026	-0.3668342924337107	0.24353389755110416	-1.506296643393278	0.13199103943589166	0.48952346842331984	UVSSA	Unmatched, all APC (original design)	13
XPO6	11.016258251232806	-0.35498998199866905	0.23571882819710804	-1.5059890833235707	0.13206997610757576	0.48956387330963813	XPO6	Unmatched, all APC (original design)	13
FUCA2	24.49025901947398	-0.2178059091007597	0.1448385197504503	-1.503784417819435	0.13263688460756712	0.49083806067052405	FUCA2	Unmatched, all APC (original design)	13
TRIM69	21.8313080969571	-0.2606072826701585	0.17332319973462257	-1.5035914584382106	0.13268659180044048	0.49083806067052405	TRIM69	Unmatched, all APC (original design)	13
BID	148.3496184048531	-0.15620070407630063	0.10384828781956117	-1.5041240193358123	0.13254943677404588	0.49083806067052405	BID	Unmatched, all APC (original design)	13
MAST3	5.927780311770599	-0.44835099114234384	0.2981740478680102	-1.5036553125535963	0.1326701411002804	0.49083806067052405	MAST3	Unmatched, all APC (original design)	13
R3HDM2	21.180266918248204	-0.23750260799790823	0.15800093656006975	-1.5031721530815931	0.1327946564504125	0.4908791422707521	R3HDM2	Unmatched, all APC (original design)	13
SUDS3	17.829257705580808	0.24595495992126648	0.1636495669521153	1.502936821050276	0.13285533678514846	0.4908791422707521	SUDS3	Unmatched, all APC (original design)	13
LNPEP	18.724131804786595	-0.2603191015463844	0.17323872381507507	-1.5026611592005485	0.132926443457812	0.4908791422707521	LNPEP	Unmatched, all APC (original design)	13
XPOT	7.97563624028185	0.34386324742364116	0.22886224699048396	1.5024900434449502	0.1329705973989848	0.4908791422707521	XPOT	Unmatched, all APC (original design)	13
PINK1	5.630998608225247	-0.5640005406602333	0.3754618661616632	-1.502151327446369	0.13305803163534874	0.4909500192904278	PINK1	Unmatched, all APC (original design)	13
SIGIRR	31.267329757232996	0.24617212234005192	0.163924107095849	1.5017444761563423	0.13316311275752943	0.49108590276290326	SIGIRR	Unmatched, all APC (original design)	13
PTGER4	70.1775752065805	0.25182926886564727	0.16796846831828854	1.4992651381951543	0.13380486254085075	0.4913652714152643	PTGER4	Unmatched, all APC (original design)	13
UBE2N	62.330370960796394	-0.146773223017238	0.0977922284110965	-1.5008679667287714	0.13338971493604085	0.4913652714152643	UBE2N	Unmatched, all APC (original design)	13
PDHA1	14.520178279224876	0.2605066019101204	0.17370985160185404	1.4996650996352583	0.1337011753095021	0.4913652714152643	PDHA1	Unmatched, all APC (original design)	13
GGA1	31.24501046326567	-0.20631624467859103	0.13752879551114422	-1.5001676115302909	0.1335709907105718	0.4913652714152643	GGA1	Unmatched, all APC (original design)	13
PRKACA	17.287008626687772	-0.27754732783330155	0.1851779187491075	-1.49881438190988	0.1339217925288858	0.4913652714152643	PRKACA	Unmatched, all APC (original design)	13
ELP3	3.9020021897500694	-0.49871647852609885	0.33265108921084774	-1.4992179334485574	0.1338171041472119	0.4913652714152643	ELP3	Unmatched, all APC (original design)	13
GPR155	15.376843772000997	-0.3216549630358091	0.21440204114829733	-1.5002420747166636	0.13355170805103236	0.4913652714152643	GPR155	Unmatched, all APC (original design)	13
ITGB7	5.962674899023396	0.4575689117792558	0.3052834318578573	1.4988330974748214	0.13391693598100224	0.4913652714152643	ITGB7	Unmatched, all APC (original design)	13
PHF19	14.280023453588042	-0.33508763812005143	0.2233977069471098	-1.499960060912284	0.13362474847684389	0.4913652714152643	PHF19	Unmatched, all APC (original design)	13
PTPRE	165.3812507295774	0.15676755426441538	0.10452154800319617	1.4998587110441723	0.13365100522783013	0.4913652714152643	PTPRE	Unmatched, all APC (original design)	13
FARS2	6.5168766046155095	-0.3888430961798036	0.2595856250159481	-1.4979377080526486	0.13414943546683614	0.4914486701547281	FARS2	Unmatched, all APC (original design)	13
MVP	18.06075781255146	-0.2701652382007744	0.18031287688573203	-1.498313613907806	0.13405178864273998	0.4914486701547281	MVP	Unmatched, all APC (original design)	13
RBX1	128.67764409393598	-0.11807510511623673	0.078813023488222	-1.4981674333796131	0.134089754553334	0.4914486701547281	RBX1	Unmatched, all APC (original design)	13
CPSF7	7.63314193096921	-0.35725614288483726	0.23856375335481092	-1.4975290162940118	0.13425566129363808	0.4915875231591481	CPSF7	Unmatched, all APC (original design)	13
SLC25A5	355.7743994286993	0.09793783284487219	0.06543452114268163	1.4967303364429956	0.13446343929836893	0.49209788695410195	SLC25A5	Unmatched, all APC (original design)	13
NLN	6.001007993079459	-0.377302474385414	0.2522623796240447	-1.4956747611265733	0.13473843044202577	0.492853587712443	NLN	Unmatched, all APC (original design)	13
LILRB4	77.28922972614498	-0.2655861772068122	0.17785628473441797	-1.4932628194915685	0.13536840398518873	0.49370883590472375	LILRB4	Unmatched, all APC (original design)	13
STX17	9.408099474640093	0.3203231624411999	0.21450978575772092	1.4932799513537829	0.13536392131474856	0.49370883590472375	STX17	Unmatched, all APC (original design)	13
METTL26	53.93717952858708	0.15682558790790016	0.10502627282464276	1.4932034022548262	0.1353839518054232	0.49370883590472375	METTL26	Unmatched, all APC (original design)	13
APC	11.09112673341221	-0.3072614285249726	0.2056196416656596	-1.4943194435898493	0.1350921454844793	0.49370883590472375	APC	Unmatched, all APC (original design)	13
TRIM56	12.744649711925415	-0.3092557191870327	0.20704702212869805	-1.4936496840548756	0.13526720613299856	0.49370883590472375	TRIM56	Unmatched, all APC (original design)	13
STX18	10.759796050111598	0.29850719332201464	0.19989372737137995	1.4933294668492623	0.13535096588700718	0.49370883590472375	STX18	Unmatched, all APC (original design)	13
RGS12	17.624938527862177	-0.26366902342145	0.17661541810728615	-1.492899239755402	0.13546356418672031	0.4937489079652749	RGS12	Unmatched, all APC (original design)	13
NFKBID	157.2952059150616	0.13355891509938383	0.08948525364483573	1.4925242948908113	0.1355617531119992	0.49385661450168816	NFKBID	Unmatched, all APC (original design)	13
B2M	7440.738887013699	-0.08377683041587392	0.056149640212867384	-1.492027911457132	0.13569182839147476	0.49408031643555717	B2M	Unmatched, all APC (original design)	13
ATAD3A	5.667267926695818	0.3992535530082215	0.26764941468767484	1.4917034415117927	0.13577690651782526	0.49414003156082587	ATAD3A	Unmatched, all APC (original design)	13
GTF2H2	4.881631447106539	-0.4786105795803298	0.3209612856096407	-1.4911785347296536	0.13591462770241708	0.4942306502052616	GTF2H2	Unmatched, all APC (original design)	13
CHMP2A	56.76044836757255	-0.14799914206034534	0.09925600823999671	-1.4910849699142632	0.13593918787438675	0.4942306502052616	CHMP2A	Unmatched, all APC (original design)	13
XRCC6	41.01748134634402	0.17030621178195002	0.11426660162578992	1.4904286060740954	0.13611157557928918	0.49435779217212805	XRCC6	Unmatched, all APC (original design)	13
YPEL5	163.34945337373898	0.20172154243459073	0.13532185151719298	1.4906797399898235	0.1360455977276259	0.49435779217212805	YPEL5	Unmatched, all APC (original design)	13
AMD1	88.14474465293985	0.15087015897668163	0.10124496241852564	1.4901497849642704	0.1361848563399803	0.4943743901948326	AMD1	Unmatched, all APC (original design)	13
ANTXR2	12.732856564359832	0.4069673611872065	0.27327710274974043	1.4892113429638338	0.13643172480255678	0.49502080683529803	ANTXR2	Unmatched, all APC (original design)	13
SLC25A24	20.338190937266997	-0.23875634625816433	0.16056655856991375	-1.4869618455091025	0.13702488835388874	0.4969224151745108	SLC25A24	Unmatched, all APC (original design)	13
SNX24	7.3764079759197045	-0.5249185884269697	0.3539936560077273	-1.4828474451969027	0.13811494720400638	0.49803993887289505	SNX24	Unmatched, all APC (original design)	13
MBTPS1	8.628556058126692	-0.32189116106899957	0.21674242467250499	-1.4851322326737508	0.1375087991444794	0.49803993887289505	MBTPS1	Unmatched, all APC (original design)	13
GTF3C6	41.5838632854418	-0.18142171745137434	0.12237602406449276	-1.482493967574598	0.13820890752930673	0.49803993887289505	GTF3C6	Unmatched, all APC (original design)	13
DENND6B	15.364581990753551	0.29968620587219513	0.20205106943990772	1.4832200923406902	0.138015944610053	0.49803993887289505	DENND6B	Unmatched, all APC (original design)	13
ZNF789	2.998940692602933	0.4611575197432868	0.3106980095103862	1.4842628714294064	0.13773919616911587	0.49803993887289505	ZNF789	Unmatched, all APC (original design)	13
MOCS2	17.642939019461526	0.2771967201574293	0.18681423252492688	1.4838094314920176	0.13785948428450517	0.49803993887289505	MOCS2	Unmatched, all APC (original design)	13
IL15	13.393405628687365	-0.36035399500245757	0.24308762261443576	-1.4824037156923429	0.13823290589703563	0.49803993887289505	IL15	Unmatched, all APC (original design)	13
PLEC	15.840767932490444	-0.27592642266216044	0.18575571719622236	-1.4854262728865921	0.13743094026437025	0.49803993887289505	PLEC	Unmatched, all APC (original design)	13
WDR45	22.224641346086123	-0.21563623783176158	0.14525246928109606	-1.484561597465563	0.13765999463274392	0.49803993887289505	WDR45	Unmatched, all APC (original design)	13
LILRA2	25.193617205548268	-0.2896932113437538	0.19533592798744434	-1.4830513481491971	0.13806076874741907	0.49803993887289505	LILRA2	Unmatched, all APC (original design)	13
PLXNB2	18.093323070987537	-0.25471862656373223	0.1718237549030569	-1.4824412765711275	0.13822291790605096	0.49803993887289505	PLXNB2	Unmatched, all APC (original design)	13
MAPKAPK3	46.28467223652964	-0.19785353440141173	0.13331979597616567	-1.4840521840941245	0.13779507703765248	0.49803993887289505	MAPKAPK3	Unmatched, all APC (original design)	13
LSM6	63.67922678116539	-0.1690403847683878	0.11383723678547365	-1.4849304985059022	0.1375622359847586	0.49803993887289505	LSM6	Unmatched, all APC (original design)	13
PHYKPL	22.760689111469016	0.2162271398307544	0.14606429999153936	1.4803558422097607	0.13877830784362355	0.49975471718462033	PHYKPL	Unmatched, all APC (original design)	13
GALT	6.915612877470906	0.34516759341515696	0.23331159168002927	1.4794275369246568	0.13902608496386143	0.4998963924612609	GALT	Unmatched, all APC (original design)	13
TRIM38	44.13045615391544	-0.17469055819077536	0.1180417621238309	-1.4799046968437954	0.1388986820716291	0.4998963924612609	TRIM38	Unmatched, all APC (original design)	13
LSM5	71.73191881409728	0.1532505057979911	0.10358170123132371	1.4795133114848598	0.139003176309908	0.4998963924612609	LSM5	Unmatched, all APC (original design)	13
TXNDC15	15.957794967550852	0.25052883354377153	0.1694108716305426	1.4788238271398186	0.1391874059152569	0.500226466313823	TXNDC15	Unmatched, all APC (original design)	13
COG3	5.134215312654348	-0.41636684032227084	0.28172225683066443	-1.4779337813289548	0.13942550327780776	0.5008320000418507	COG3	Unmatched, all APC (original design)	13
IL10	101.7533078179503	0.3928138867939356	0.26614430726023663	1.4759432235754757	0.1399591346727434	0.5022473685637849	IL10	Unmatched, all APC (original design)	13
RAD51C	13.727812842780137	0.24778890184073796	0.16785654572001976	1.4761944538882816	0.13989169798883938	0.5022473685637849	RAD51C	Unmatched, all APC (original design)	13
CD7	18.874547447492606	0.3475373129364531	0.23552199429457663	1.4756044928091705	0.14005009832535462	0.5023232589486174	CD7	Unmatched, all APC (original design)	13
RAB34	29.482404661941224	0.20850565578849292	0.14141950272874151	1.4743769548421493	0.14038012572922157	0.5030085024478798	RAB34	Unmatched, all APC (original design)	13
CWC25	17.76638062205473	-0.2523425010782113	0.17123405510596892	-1.4736700647663112	0.140570446552574	0.5030085024478798	CWC25	Unmatched, all APC (original design)	13
MAGED2	12.871426045284284	-0.319551853621808	0.21680708049991795	-1.4738995280273097	0.14050864485884088	0.5030085024478798	MAGED2	Unmatched, all APC (original design)	13
CDK2AP2	53.89285866865044	0.20611849988427272	0.1398369212155078	1.4739919764581768	0.14048375148661407	0.5030085024478798	CDK2AP2	Unmatched, all APC (original design)	13
STX11	186.94421516177894	0.18884621242916366	0.1281534127420862	1.4735948765502183	0.14059070165707938	0.5030085024478798	STX11	Unmatched, all APC (original design)	13
HELZ	25.7573784986602	-0.22893087652031077	0.1557976944493304	-1.469411195906787	0.14172129242570677	0.5062180216404223	HELZ	Unmatched, all APC (original design)	13
LCMT1	14.113176775576783	-0.2544993177332568	0.17318172112182734	-1.4695506897880135	0.1416834836111141	0.5062180216404223	LCMT1	Unmatched, all APC (original design)	13
PET100	55.06983280801201	-0.17417278078964146	0.11854661579239409	-1.4692345253842019	0.1417691888263309	0.5062180216404223	PET100	Unmatched, all APC (original design)	13
PPP1R18	88.7420077155184	0.12032181563249937	0.08186242277469744	1.4698052116494311	0.1416145172584678	0.5062180216404223	PPP1R18	Unmatched, all APC (original design)	13
MID1IP1	60.15968785027698	-0.25335111469154453	0.1728189392861052	-1.465991607969059	0.14265057312365628	0.5062738396061961	MID1IP1	Unmatched, all APC (original design)	13
TRAPPC2L	33.83602174830277	-0.17983727347724499	0.1226261750079193	-1.4665488299348077	0.1424988286294124	0.5062738396061961	TRAPPC2L	Unmatched, all APC (original design)	13
CBWD3	4.6871176358395195	-0.4794361840118285	0.32710736872537804	-1.4656844505827615	0.14273427223522833	0.5062738396061961	CBWD3	Unmatched, all APC (original design)	13
PHACTR4	17.798220390459672	-0.2976528600523896	0.20285055805300503	-1.4673504618834357	0.14228074303252586	0.5062738396061961	PHACTR4	Unmatched, all APC (original design)	13
GIMAP2	20.381748795934854	-0.2534314095373655	0.17271034536054478	-1.46737828013898	0.14227317962342226	0.5062738396061961	GIMAP2	Unmatched, all APC (original design)	13
ZDHHC4	21.0409782682033	0.21354103734062096	0.14560126105988644	1.466615301173735	0.142480735242151	0.5062738396061961	ZDHHC4	Unmatched, all APC (original design)	13
IDH2	73.11587018371573	-0.15042487038871205	0.10260972590216157	-1.4659903733895776	0.14265090946600797	0.5062738396061961	IDH2	Unmatched, all APC (original design)	13
SIGLEC14	10.391066022240544	-0.3233107569378059	0.22032295582157158	-1.4674401754106774	0.14225635224013108	0.5062738396061961	SIGLEC14	Unmatched, all APC (original design)	13
PTGS2	163.5217739800786	-0.21185056078445214	0.14455326207259972	-1.465553649547205	0.14276992641570144	0.5062738396061961	PTGS2	Unmatched, all APC (original design)	13
ARHGAP35	5.300670304589757	-0.4144152030411048	0.28248197236255007	-1.4670500902239019	0.14236242970816326	0.5062738396061961	ARHGAP35	Unmatched, all APC (original design)	13
PLEKHA2	22.158401194056157	-0.2984207027791682	0.2031623266214373	-1.468878151485392	0.141865841691305	0.5062738396061961	PLEKHA2	Unmatched, all APC (original design)	13
NEU1	49.18850883756352	-0.26918141377175125	0.18338233778436708	-1.467869899707966	0.14213956581557158	0.5062738396061961	NEU1	Unmatched, all APC (original design)	13
SMIM14	41.079485467191724	0.20422340434768563	0.139143787266786	1.4677148607154114	0.14218169236050424	0.5062738396061961	SMIM14	Unmatched, all APC (original design)	13
C16orf91	7.810342849526789	0.35288961394054646	0.24052339698538802	1.4671737484315706	0.1423287962508074	0.5062738396061961	C16orf91	Unmatched, all APC (original design)	13
KLF13	18.37122051059646	0.23713286787862226	0.16186058787566807	1.465043905936966	0.14290893925251402	0.5065171516856347	KLF13	Unmatched, all APC (original design)	13
BCL6	33.67719790050056	-0.22074772503067014	0.15078947913643903	-1.463946465594796	0.14320857615476065	0.5068301551566664	BCL6	Unmatched, all APC (original design)	13
TMEM141	29.4568760593566	-0.2197423651093575	0.15006466952316327	-1.4643177891744805	0.14310713883426965	0.5068301551566664	TMEM141	Unmatched, all APC (original design)	13
PRKCH	10.646375992966433	0.3212787730650833	0.21943220387569276	1.4641368376680304	0.14315656386107672	0.5068301551566664	PRKCH	Unmatched, all APC (original design)	13
C8orf44	4.471913735855299	0.42009722178219944	0.2872599187483658	1.4624289514966988	0.14362370063799124	0.5070777601647288	C8orf44	Unmatched, all APC (original design)	13
HM13	59.049187243658096	-0.15405906680416215	0.10530526851448824	-1.462975869844216	0.1434739818169669	0.5070777601647288	HM13	Unmatched, all APC (original design)	13
SUPT6H	14.125361475701546	-0.25282168304966623	0.1728060365480229	-1.4630373342276555	0.14345716343648368	0.5070777601647288	SUPT6H	Unmatched, all APC (original design)	13
UBE2D2	100.70127452874917	0.11895278337336036	0.08132776636208319	1.4626343338112233	0.143567463214278	0.5070777601647288	UBE2D2	Unmatched, all APC (original design)	13
SGMS2	7.0427877351039765	0.37283593240233065	0.25494753332129655	1.4624025874863662	0.14363092080829984	0.5070777601647288	SGMS2	Unmatched, all APC (original design)	13
BAG4	8.622887549258794	0.32355056734506454	0.22129695659319204	1.4620651468779315	0.14372335844611822	0.5071552545462583	BAG4	Unmatched, all APC (original design)	13
SLC8A1	43.53720532046217	0.19673789566070307	0.13465074001533137	1.4610977677382422	0.14398861275192332	0.5077321859942393	SLC8A1	Unmatched, all APC (original design)	13
EIF2S2	50.454848493580485	0.155258964447176	0.10627229558013312	1.4609542741090518	0.14402799049537768	0.5077321859942393	EIF2S2	Unmatched, all APC (original design)	13
ARHGAP12	6.1100885421774755	-0.4047892133562251	0.2771382217452403	-1.46060406539062	0.1441241299776091	0.5078222895146413	ARHGAP12	Unmatched, all APC (original design)	13
TICAM1	14.470374757986834	-0.28251737117060205	0.19345968553036194	-1.4603423467586647	0.14419600922996748	0.5078268655945257	TICAM1	Unmatched, all APC (original design)	13
SNRPE	85.0834924088561	0.1284918689651197	0.08802237616892371	1.4597636937059162	0.14435502992196778	0.5081381801803122	SNRPE	Unmatched, all APC (original design)	13
TANGO2	11.079749232078523	-0.3457093824149862	0.23694424030908987	-1.4590326482045481	0.14455612199239481	0.5083632986534516	TANGO2	Unmatched, all APC (original design)	13
RASSF5	65.90480951285464	0.2673988887023971	0.18327325753097848	1.4590174928123323	0.14456029312647145	0.5083632986534516	RASSF5	Unmatched, all APC (original design)	13
IRF2BPL	26.33979070041748	-0.24715146397100463	0.1694870443221783	-1.4582321908994642	0.14477655362828043	0.5088750871301796	IRF2BPL	Unmatched, all APC (original design)	13
LRRK1	13.89875443138743	-0.26209238067950064	0.17984133045586156	-1.4573534349148174	0.14501884378299892	0.509477822763026	LRRK1	Unmatched, all APC (original design)	13
DAZAP2	89.86922073579353	-0.15091202596923725	0.10363296589229572	-1.456216414051857	0.14533280340723884	0.5103316351952578	DAZAP2	Unmatched, all APC (original design)	13
NPLOC4	8.96196448910403	-0.30903453373012074	0.21236920816374072	-1.4551758063336997	0.1456205969279646	0.5105946368892327	NPLOC4	Unmatched, all APC (original design)	13
RNF149	70.29755994998108	-0.22400433562516123	0.15391658477471934	-1.455361915371408	0.1455690940521859	0.5105946368892327	RNF149	Unmatched, all APC (original design)	13
CEP290	7.9662299830779455	-0.41107450127376904	0.2824432385884262	-1.4554234094192045	0.14555207956560526	0.5105946368892327	CEP290	Unmatched, all APC (original design)	13
RNF135	17.421360013175622	-0.23605492450178697	0.16235452132773953	-1.453947340494885	0.14596090640032047	0.5115385881881664	RNF135	Unmatched, all APC (original design)	13
THUMPD3-AS1	50.72636981416809	-0.16310128780558975	0.112287328846193	-1.4525351122119916	0.146352873453086	0.5123881098878549	THUMPD3-AS1	Unmatched, all APC (original design)	13
DCTD	18.158821841896682	0.23765387033302615	0.16364430662318655	1.4522587142628602	0.14642968246116975	0.5123881098878549	DCTD	Unmatched, all APC (original design)	13
UAP1	17.70736230662917	0.2514638591712528	0.17317871039916966	1.4520483412287757	0.14648816428621508	0.5123881098878549	UAP1	Unmatched, all APC (original design)	13
LINC00324	11.35937160139721	0.33863707033157653	0.23316070878181808	1.452376226255423	0.1463970229531569	0.5123881098878549	LINC00324	Unmatched, all APC (original design)	13
AP3S1	69.1753560671468	-0.13162083235500704	0.0906927741961378	-1.4512824590673088	0.14670122363914084	0.5128840155897076	AP3S1	Unmatched, all APC (original design)	13
RBM5	21.547700139441936	-0.2185320518619689	0.15063394696231724	-1.4507490261583407	0.14684975834259797	0.5129048598422293	RBM5	Unmatched, all APC (original design)	13
FBXO22	7.172593155728951	0.34584770763253725	0.2383757442016242	1.4508510871811293	0.14682133049702742	0.5129048598422293	FBXO22	Unmatched, all APC (original design)	13
TPD52L2	28.761649668044058	-0.2231209818713685	0.15385634659398875	-1.4501903029074392	0.14700545845636537	0.5131995505063314	TPD52L2	Unmatched, all APC (original design)	13
FAM53B	7.778648835758182	-0.34559213618477913	0.23841355059925232	-1.4495490517050458	0.1471843122894317	0.5135747463251509	FAM53B	Unmatched, all APC (original design)	13
KIF1B	27.980870456183858	-0.22622293424393816	0.15614223049405562	-1.4488260704880254	0.1473861612343634	0.513813472857152	KIF1B	Unmatched, all APC (original design)	13
DGAT1	6.182523127417292	-0.37979887967848175	0.2621485778274641	-1.4487924474968943	0.14739555357570003	0.513813472857152	DGAT1	Unmatched, all APC (original design)	13
FN3KRP	6.07748591746052	-0.3718772481140705	0.25691756851186676	-1.4474574481927416	0.1477688459082778	0.5148653008765418	FN3KRP	Unmatched, all APC (original design)	13
RAB11FIP2	5.977801481305759	-0.39916121624965606	0.27588092047394586	-1.4468605352045456	0.1479359881913849	0.5149583833346094	RAB11FIP2	Unmatched, all APC (original design)	13
LCP2	59.18416770636381	-0.22384204187484916	0.154709826224242	-1.446850839004915	0.1479387044270518	0.5149583833346094	LCP2	Unmatched, all APC (original design)	13
METAP1	6.686309967529416	0.35230374883647614	0.24388182819033	1.4445674425629271	0.1485794232489699	0.5169385639634132	METAP1	Unmatched, all APC (original design)	13
FRA10AC1	9.711040009226997	0.2999439183485515	0.20785778627303977	1.4430246935977098	0.14901351519039663	0.5172620523697996	FRA10AC1	Unmatched, all APC (original design)	13
NCSTN	12.700029249686695	-0.26926189997218314	0.18661281996707324	-1.44289068682255	0.14905126708112132	0.5172620523697996	NCSTN	Unmatched, all APC (original design)	13
ATP6V0B	266.9880503060432	-0.09011891645719536	0.06250944575895014	-1.4416847784047437	0.14939131964203525	0.5172620523697996	ATP6V0B	Unmatched, all APC (original design)	13
MRTFA	5.571433711937484	-0.3957726558297061	0.27438893388984653	-1.4423783431025285	0.149195669967534	0.5172620523697996	MRTFA	Unmatched, all APC (original design)	13
PRAF2	6.73211406330707	0.35776454726554086	0.24805504339346696	1.4422788683157384	0.14922371907907464	0.5172620523697996	PRAF2	Unmatched, all APC (original design)	13
MIR222HG	18.38395752547654	-0.2930510830435452	0.20303242453746748	-1.4433708493170547	0.1489160312667518	0.5172620523697996	MIR222HG	Unmatched, all APC (original design)	13
GM2A	38.295007306255755	-0.29128458270654306	0.20191860602889372	-1.442584160198003	0.14913764807151228	0.5172620523697996	GM2A	Unmatched, all APC (original design)	13
SMARCA4	15.250739270514522	-0.23610769409250934	0.16370291005262022	-1.4422938114943438	0.14921950526320565	0.5172620523697996	SMARCA4	Unmatched, all APC (original design)	13
HSD17B12	24.458098945055763	0.2165304343471745	0.150170479475344	1.4418974694871765	0.1493313001952613	0.5172620523697996	HSD17B12	Unmatched, all APC (original design)	13
SLC26A11	6.775737690776801	-0.41749909861885115	0.2894993696919434	-1.4421416497835984	0.149262417477415	0.5172620523697996	SLC26A11	Unmatched, all APC (original design)	13
SAR1A	36.105655088885825	-0.18999428605942933	0.13187047897893278	-1.4407643585626337	0.14965126578654084	0.5179128702906018	SAR1A	Unmatched, all APC (original design)	13
LARP1B	6.516137575528817	-0.40096665474047943	0.2784805160441649	-1.4398373733151555	0.14991341478664272	0.5185706823989876	LARP1B	Unmatched, all APC (original design)	13
SAFB2	29.179260136000792	0.21985067002829364	0.15273528755471702	1.4394228966212719	0.15003074096887778	0.5187271414084937	SAFB2	Unmatched, all APC (original design)	13
COX17	108.84990186563961	-0.1383190408562011	0.09620915112291287	-1.4376911056983586	0.150521717842336	0.5201747165588894	COX17	Unmatched, all APC (original design)	13
CRKL	7.117171095235998	-0.43920521575023125	0.3055711091618715	-1.4373257241330664	0.15062546280691158	0.5202833436849394	CRKL	Unmatched, all APC (original design)	13
COMMD5	13.117965938916928	-0.2997844465020188	0.2087011616533322	-1.4364292183480156	0.15088024397064728	0.5209133183151666	COMMD5	Unmatched, all APC (original design)	13
ARPIN	14.606527849736759	0.2513745449103708	0.17509162012156468	1.4356743328769448	0.15109503215753473	0.5212638867408154	ARPIN	Unmatched, all APC (original design)	13
VASP	113.60394258831583	-0.13777517314246693	0.09597290867715294	-1.435563171331342	0.15112668071457133	0.5212638867408154	VASP	Unmatched, all APC (original design)	13
BTG1	814.9039651376422	0.17241139656395674	0.12014985826386411	1.4349696208989255	0.15129575463766345	0.5215970074834636	BTG1	Unmatched, all APC (original design)	13
CLECL1	15.705439273440554	0.4092678962198948	0.2856707814838626	1.4326557798247004	0.15195623254717952	0.5231064389347729	CLECL1	Unmatched, all APC (original design)	13
ME2	35.69617334199175	-0.2054312828491488	0.14341579651218783	-1.4324174034182542	0.152024400807868	0.5231064389347729	ME2	Unmatched, all APC (original design)	13
TP53I3	8.62191407234415	0.2988895795981365	0.20865077580993102	1.4324872670035405	0.1520044195773198	0.5231064389347729	TP53I3	Unmatched, all APC (original design)	13
LINC00330	18.351949077409856	-0.44804222828331003	0.31272668547505944	-1.4326958622117405	0.1519447725134416	0.5231064389347729	LINC00330	Unmatched, all APC (original design)	13
PRADC1	12.028752313203283	-0.29149622070038617	0.20366624805453576	-1.4312446145830315	0.15236012115046393	0.5235755359940625	PRADC1	Unmatched, all APC (original design)	13
FOXJ3	7.350465634585556	-0.34997963173067376	0.244531542206773	-1.431224898727932	0.1523657697933688	0.5235755359940625	FOXJ3	Unmatched, all APC (original design)	13
STARD3NL	36.74312435645168	-0.17913894772646352	0.12519104031259412	-1.430924667445569	0.1524518065194664	0.5235755359940625	STARD3NL	Unmatched, all APC (original design)	13
GABPB1-AS1	28.382837714626323	0.21203289880562212	0.14815960677249576	1.4311113766062165	0.15239829727275606	0.5235755359940625	GABPB1-AS1	Unmatched, all APC (original design)	13
SQSTM1	223.04151622548628	-0.1673396123452029	0.1170291004614389	-1.429897450167459	0.1527464539668858	0.5243371833452973	SQSTM1	Unmatched, all APC (original design)	13
PTGIR	20.98493375363512	0.23342321528267748	0.16329345914638327	1.4294706995791355	0.1528689906107198	0.5245075762728321	PTGIR	Unmatched, all APC (original design)	13
MAFG	26.55139523366226	-0.23215327999003002	0.1624408174474312	-1.4291560682718127	0.15295938134608886	0.5245675637679262	MAFG	Unmatched, all APC (original design)	13
FGD3	6.157271747409008	-0.37876188062433525	0.2651771002304326	-1.4283355549751473	0.15319529868749915	0.5248762733602649	FGD3	Unmatched, all APC (original design)	13
YDJC	10.067363985731378	0.28677827290813274	0.2007601811696277	1.4284619152929834	0.1531589490342019	0.5248762733602649	YDJC	Unmatched, all APC (original design)	13
TRMT2A	7.485320790449121	0.32296031412202625	0.22620225760016693	1.4277501805171546	0.15336377702618284	0.525203415375243	TRMT2A	Unmatched, all APC (original design)	13
CLIC1	376.8262602104097	0.08417964492305587	0.05901279480084371	1.426464298244901	0.15373436524999987	0.5262220542215742	CLIC1	Unmatched, all APC (original design)	13
C9orf85	7.979327909088594	0.31362514169945893	0.21991582028940995	1.4261145072997803	0.15383529185795303	0.5262761297293191	C9orf85	Unmatched, all APC (original design)	13
CBLL1	5.8661988480129725	0.36676350274471375	0.2573063790720433	1.425396074778323	0.15404274207226493	0.5262761297293191	CBLL1	Unmatched, all APC (original design)	13
TALDO1	116.49726074795652	-0.19301318507644588	0.1353641678874097	-1.4258809261619827	0.1539027160177472	0.5262761297293191	TALDO1	Unmatched, all APC (original design)	13
SNX11	7.348866881925076	-0.35731407990256103	0.25066108904641704	-1.4254868247077397	0.15401652594725748	0.5262761297293191	SNX11	Unmatched, all APC (original design)	13
CEP152	3.655562391540291	-0.46578236488861	0.3271159160182891	-1.4239061509393756	0.15447364103126204	0.5269713377614992	CEP152	Unmatched, all APC (original design)	13
TPST2	27.83255307126022	-0.18602209015707108	0.13081322127959757	-1.4220434932908745	0.1550136251414169	0.5269713377614992	TPST2	Unmatched, all APC (original design)	13
BIRC3	353.24853232053385	-0.1863708108987379	0.1308695664190827	-1.4240958841563205	0.1544187177039361	0.5269713377614992	BIRC3	Unmatched, all APC (original design)	13
TMF1	30.077194132491083	-0.19163466516380234	0.13474103230770096	-1.4222442999113767	0.15495534249577542	0.5269713377614992	TMF1	Unmatched, all APC (original design)	13
CAPN7	9.493827552374155	-0.2994020387144287	0.2103320536298924	-1.4234731870267714	0.1545990295291243	0.5269713377614992	CAPN7	Unmatched, all APC (original design)	13
DNAJC30	4.514254616918295	-0.41057216840492106	0.28824321990956847	-1.4243948861441782	0.15433219374008178	0.5269713377614992	DNAJC30	Unmatched, all APC (original design)	13
NARF	26.203625019971508	0.20779252578519303	0.14606095164660632	1.4226425573889585	0.1548398004235903	0.5269713377614992	NARF	Unmatched, all APC (original design)	13
PTK2B	15.389675723408878	-0.2688961566723255	0.18901342289368678	-1.4226299516493592	0.15484345658545026	0.5269713377614992	PTK2B	Unmatched, all APC (original design)	13
PARP1	31.981906577085763	-0.20898207650712633	0.14684027384523374	-1.4231931815067889	0.15468016167786297	0.5269713377614992	PARP1	Unmatched, all APC (original design)	13
EBNA1BP2	12.917115693285352	0.3411639430910648	0.2397956315497654	1.4227279324738749	0.15481504000615073	0.5269713377614992	EBNA1BP2	Unmatched, all APC (original design)	13
SLC11A2	13.953310721898715	-0.24981457582298502	0.1757204019661248	-1.4216594830641467	0.15512512764125855	0.5269713377614992	SLC11A2	Unmatched, all APC (original design)	13
CEP95	9.707711688319845	-0.32004973782822194	0.22509462060667182	-1.42184534204162	0.15507115340167232	0.5269713377614992	CEP95	Unmatched, all APC (original design)	13
ABI1	38.60891386683574	-0.17216480960587677	0.1211506636640998	-1.4210802021127833	0.1552934448156543	0.5272941649120494	ABI1	Unmatched, all APC (original design)	13
KANSL3	3.4955803112165684	0.4253017467180858	0.2994241818466891	1.420398793761582	0.155491613789033	0.527706122847334	KANSL3	Unmatched, all APC (original design)	13
SMAD7	9.380388958182772	0.33758434495855916	0.23779322759889876	1.4196550018152096	0.15570814437871994	0.527706122847334	SMAD7	Unmatched, all APC (original design)	13
SWAP70	32.85393403238473	-0.22612052493225457	0.15926116842837268	-1.4198095314988959	0.15566313931551184	0.527706122847334	SWAP70	Unmatched, all APC (original design)	13
AP2S1	225.14409365622012	0.15082548206027047	0.10623865657447797	1.4196855167735971	0.15569925645182497	0.527706122847334	AP2S1	Unmatched, all APC (original design)	13
SH3BP2	27.92639663106311	-0.25151233948542406	0.1774057466121374	-1.4177237450785969	0.1562714347568041	0.5286848785500401	SH3BP2	Unmatched, all APC (original design)	13
NPTN	17.72822722381111	-0.2734033391446132	0.1928908578451431	-1.417399156180368	0.15636625926221362	0.5286848785500401	NPTN	Unmatched, all APC (original design)	13
SYNGR1	13.101233683018487	0.2801894596466468	0.19759399286809354	1.418005960503521	0.15618902457640724	0.5286848785500401	SYNGR1	Unmatched, all APC (original design)	13
KDM6A	8.320556941918783	-0.32413030590785896	0.22871913466761234	-1.4171543031539688	0.15643781882321547	0.5286848785500401	KDM6A	Unmatched, all APC (original design)	13
PITPNM1	6.274480651101082	-0.3847108167013074	0.27135525703172475	-1.417738579711135	0.15626710205072883	0.5286848785500401	PITPNM1	Unmatched, all APC (original design)	13
SASH1	7.754355235308818	-0.5142433560111199	0.3627462564609669	-1.4176393190882035	0.15629609453446958	0.5286848785500401	SASH1	Unmatched, all APC (original design)	13
TENT4A	6.996897315204984	-0.4334278045654932	0.30598702922206283	-1.4164907763163492	0.15663186281842806	0.5290921375486337	TENT4A	Unmatched, all APC (original design)	13
ZDHHC6	15.75989873447323	0.2971787779534582	0.2098505854088335	1.416144622015187	0.15673316575226057	0.5291858881217807	ZDHHC6	Unmatched, all APC (original design)	13
SELENOP	525.3143637546594	-0.7349663181067119	0.5195200156415786	-1.4147026023608908	0.15715571106112497	0.5295998485083466	SELENOP	Unmatched, all APC (original design)	13
PIGN	5.016134353723946	-0.396098716304148	0.27994132903628344	-1.4149347567497235	0.1570876261703016	0.5295998485083466	PIGN	Unmatched, all APC (original design)	13
COX7C	593.2134801200039	-0.0850766699492182	0.06013843766878411	-1.4146804148418826	0.15716221925864388	0.5295998485083466	COX7C	Unmatched, all APC (original design)	13
FSCN1	33.23404908483488	-0.3068995166261883	0.21700979070564594	-1.4142196793437287	0.15729741157224972	0.5295998485083466	FSCN1	Unmatched, all APC (original design)	13
GDAP2	7.905653057691836	-0.3330507846001871	0.2354115399855076	-1.4147598058306332	0.15713893268345594	0.5295998485083466	GDAP2	Unmatched, all APC (original design)	13
GLB1	17.304686015988498	0.22797159458545024	0.1611944506558964	1.414264533660056	0.15728424622587872	0.5295998485083466	GLB1	Unmatched, all APC (original design)	13
ECHDC2	9.291157215244636	0.30356446822558886	0.2147734224701892	1.4134172875497384	0.15753306550256596	0.5300515358499224	ECHDC2	Unmatched, all APC (original design)	13
PRMT5	4.286427937927493	0.39997402473533217	0.2830149125785608	1.4132613051770027	0.1575789069052097	0.5300515358499224	PRMT5	Unmatched, all APC (original design)	13
PDCD5	41.41539469540283	0.1725068854271648	0.12212755613409894	1.4125140213052996	0.15779866514337693	0.5305427082741108	PDCD5	Unmatched, all APC (original design)	13
CALHM6	37.90619610737731	0.2836023476738435	0.2008449442860608	1.4120462363738289	0.1579363475618184	0.5307575995830376	CALHM6	Unmatched, all APC (original design)	13
MESD	27.838648413065943	-0.249588828020082	0.1768535285091341	-1.4112742342440245	0.15816376873136762	0.531273723633142	MESD	Unmatched, all APC (original design)	13
SVIP	12.553218499217971	0.31163119501737596	0.22095701727613193	1.4103702107271285	0.15843039671941872	0.5319210006515248	SVIP	Unmatched, all APC (original design)	13
SERTAD3	17.991216510188494	-0.27142284616589496	0.19260364618079273	-1.4092300511856166	0.1587671545190512	0.532554627862272	SERTAD3	Unmatched, all APC (original design)	13
INPP1	8.000749485508594	0.34287098180688047	0.24327518880392862	1.4093956045933753	0.15871822302822902	0.532554627862272	INPP1	Unmatched, all APC (original design)	13
AFF4	50.88698390697511	-0.14545118572304203	0.10323175564171015	-1.4089771584226878	0.15884192234831251	0.532557144126798	AFF4	Unmatched, all APC (original design)	13
PYCR2	9.636977480648962	0.29231647263389793	0.20762279149556231	1.4079209249055196	0.15915448624419593	0.5331082535041851	PYCR2	Unmatched, all APC (original design)	13
HDLBP	39.05058088037161	-0.1883173853437145	0.13373264210144617	-1.4081632007304676	0.15908275013225914	0.5331082535041851	HDLBP	Unmatched, all APC (original design)	13
NUDT16	29.460772415722992	-0.25067036147592686	0.17822930088701314	-1.406448660396402	0.15959093946136982	0.5343214562236184	NUDT16	Unmatched, all APC (original design)	13
ADAM9	21.511049174485613	-0.28314427882758264	0.20146007821208511	-1.4054609793683557	0.15988424475044083	0.5350544841764753	ADAM9	Unmatched, all APC (original design)	13
ZMAT3	10.899774434351157	-0.2859336272118285	0.2035502955307069	-1.4047320661771951	0.1601009667004032	0.53528181013448	ZMAT3	Unmatched, all APC (original design)	13
SS18L2	29.973671303317417	0.1877894688581314	0.13366614612134026	1.4049142158079335	0.16004678879823808	0.53528181013448	SS18L2	Unmatched, all APC (original design)	13
VRK2	14.268089979796343	0.29153403164059044	0.20773033904494068	1.4034253878414917	0.1604900267711099	0.5358356114237289	VRK2	Unmatched, all APC (original design)	13
AL390728.6	9.643956458509463	-0.3441971036353358	0.24525399695961594	-1.4034311689199994	0.16048830389777713	0.5358356114237289	AL390728.6	Unmatched, all APC (original design)	13
RMND5B	4.507119409996907	-0.394268965223151	0.28088320244129633	-1.4036758403363472	0.16041539989230735	0.5358356114237289	RMND5B	Unmatched, all APC (original design)	13
SKAP2	61.05349730027508	-0.14835233565618777	0.10581790282237634	-1.4019587583890112	0.16092756249877116	0.537047222717374	SKAP2	Unmatched, all APC (original design)	13
C5orf15	19.947095341399752	0.20840093002574456	0.14880114974969172	1.4005330629253172	0.161353749702977	0.5371627764155498	C5orf15	Unmatched, all APC (original design)	13
PCM1	52.41349406307221	0.14140127814882011	0.1009423969107168	1.4008115764666165	0.161270425933417	0.5371627764155498	PCM1	Unmatched, all APC (original design)	13
LSM7	105.0426560304764	0.1292244575394947	0.09229632430965244	1.4001040507956644	0.1614821622130721	0.5371627764155498	LSM7	Unmatched, all APC (original design)	13
TXNDC11	9.562679474685835	-0.29953974444035947	0.21379432534505105	-1.4010649906489356	0.16119463945837564	0.5371627764155498	TXNDC11	Unmatched, all APC (original design)	13
NOTCH1	8.32886688863491	-0.31568695277557807	0.2252857603831039	-1.4012734415115484	0.16113231995668242	0.5371627764155498	NOTCH1	Unmatched, all APC (original design)	13
GPAT4	13.488722690011938	0.24891623979040683	0.177706828881797	1.400712855868782	0.16129995676543252	0.5371627764155498	GPAT4	Unmatched, all APC (original design)	13
HMGN4	4.6158420028495835	-0.42260954388382554	0.3018434206724223	-1.4000952644333617	0.16148479296550855	0.5371627764155498	HMGN4	Unmatched, all APC (original design)	13
EIF4EBP2	20.585789768867855	0.21779408738281808	0.1556178558874877	1.3995443269716044	0.16164981553221203	0.5374632267810838	EIF4EBP2	Unmatched, all APC (original design)	13
GLMN	5.331524320893345	-0.4177490466959662	0.2986674173125893	-1.3987098105808593	0.16190002108274115	0.5380464903881398	GLMN	Unmatched, all APC (original design)	13
SCYL2	20.126399295119615	0.23270817807333888	0.16642613930691458	1.3982669972545019	0.1620329044815828	0.5380762352949435	SCYL2	Unmatched, all APC (original design)	13
SELENOH	161.55538341229996	-0.1160232474630388	0.08298152937810159	-1.3981815993579019	0.16205854091509975	0.5380762352949435	SELENOH	Unmatched, all APC (original design)	13
CASD1	5.335599061834916	-0.3833174837801363	0.2742372240895373	-1.397758765436543	0.16218552068988012	0.5382494563485644	CASD1	Unmatched, all APC (original design)	13
FGD4	44.80200110274404	0.2157106058278836	0.15445266896917637	1.3966130029836668	0.16252997797575086	0.5391439333958172	FGD4	Unmatched, all APC (original design)	13
TESC	15.305665511748845	-0.4345834530450038	0.31128641909000515	-1.3960887028590496	0.16268778534121542	0.5392684101397018	TESC	Unmatched, all APC (original design)	13
DMAC2	10.264698487107397	-0.3246491875728443	0.23259979645343215	-1.3957414947172617	0.1627923539712901	0.5392684101397018	DMAC2	Unmatched, all APC (original design)	13
AGPS	11.28729896667002	-0.28660640771919826	0.205318963120735	-1.3959081195567078	0.16274216526549246	0.5392684101397018	AGPS	Unmatched, all APC (original design)	13
STIP1	25.866478583586073	-0.2015113377673437	0.14440479542110687	-1.3954615369919348	0.16287670571370294	0.5392995387068995	STIP1	Unmatched, all APC (original design)	13
ANKRD50	8.324360570242602	-0.3238702151341183	0.2323118096063445	-1.3941186015593472	0.16328179283897193	0.5403921340737824	ANKRD50	Unmatched, all APC (original design)	13
PGPEP1	7.131377639668189	-0.3863088280640293	0.27734716986930463	-1.3928709935856602	0.16365880528828036	0.5411420514931881	PGPEP1	Unmatched, all APC (original design)	13
TANK	99.9703785100322	-0.13657238049132644	0.09803881058284548	-1.3930440371460753	0.16360647440570386	0.5411420514931881	TANK	Unmatched, all APC (original design)	13
NOM1	7.560406843286834	0.3354739750818084	0.24092235592111846	1.3924568095774705	0.16378411177398744	0.5413076179209185	NOM1	Unmatched, all APC (original design)	13
SARS	22.52600439908645	0.1982430396235522	0.14264001722272238	1.3898136265225598	0.16458547915481836	0.5420072021268396	SARS	Unmatched, all APC (original design)	13
NEPRO	9.493963549672756	0.28112586056401334	0.20229932511680232	1.3896529827852795	0.16463427857447466	0.5420072021268396	NEPRO	Unmatched, all APC (original design)	13
CNIH1	52.87598280349496	0.14977979227527724	0.10773596026054257	1.3902488260471084	0.16445333150552277	0.5420072021268396	CNIH1	Unmatched, all APC (original design)	13
NFYC	17.114775119192878	0.23538305796802853	0.16951935440014165	1.38853205759868	0.16497509001497968	0.5420072021268396	NFYC	Unmatched, all APC (original design)	13
APOL6	16.774742170274074	-0.2603524243436136	0.1874870658705445	-1.3886420545051408	0.16494162254626032	0.5420072021268396	APOL6	Unmatched, all APC (original design)	13
TMEM59	123.10387920027094	-0.12284226559018273	0.08836782053890323	-1.390124423585873	0.16449109795720862	0.5420072021268396	TMEM59	Unmatched, all APC (original design)	13
CLCN7	13.805502398967255	-0.3251943870683659	0.2338819540031043	-1.390421028652983	0.16440106452792735	0.5420072021268396	CLCN7	Unmatched, all APC (original design)	13
MIER1	25.75816393696547	-0.22468458543631278	0.16171070350834238	-1.3894230905050866	0.16470413286607088	0.5420072021268396	MIER1	Unmatched, all APC (original design)	13
INO80D	9.044757386067491	-0.30238825159336685	0.21746516899859877	-1.3905134922793787	0.16437300510845954	0.5420072021268396	INO80D	Unmatched, all APC (original design)	13
TSPYL1	22.578324449591044	-0.2591977241861055	0.18641942663062774	-1.3904008228696088	0.16440719674429394	0.5420072021268396	TSPYL1	Unmatched, all APC (original design)	13
TOR1A	15.445571187356535	0.23461900935249236	0.1688189122316294	1.3897673326468387	0.16459954092158224	0.5420072021268396	TOR1A	Unmatched, all APC (original design)	13
STX5	24.811465185987796	0.19664306758295988	0.14155804020344032	1.389133865518017	0.1647920474928264	0.5420072021268396	STX5	Unmatched, all APC (original design)	13
TRAPPC6B	12.164637431526328	0.25767962370602293	0.18552333066787968	1.388933794894595	0.16485288287598254	0.5420072021268396	TRAPPC6B	Unmatched, all APC (original design)	13
TEX264	30.61776246643793	-0.1861188226364097	0.1341272792364518	-1.387628405615404	0.16525022714450954	0.5422565792784236	TEX264	Unmatched, all APC (original design)	13
AC027097.1	6.70791037483695	0.37339392886868306	0.26905155671500375	1.387815530330513	0.16519322448990392	0.5422565792784236	AC027097.1	Unmatched, all APC (original design)	13
OGG1	4.901333757915605	-0.38807783489387465	0.27968762711642525	-1.3875402315610121	0.16527709219702336	0.5422565792784236	OGG1	Unmatched, all APC (original design)	13
PDGFB	15.362887694027211	0.40212355803100114	0.28999099146647234	1.3866760343053384	0.1655405716105275	0.5426261561447586	PDGFB	Unmatched, all APC (original design)	13
MBIP	5.194598383107665	0.36181269068753685	0.2609171017128969	1.3866959594149624	0.1655344932175573	0.5426261561447586	MBIP	Unmatched, all APC (original design)	13
P2RY13	13.852700789939606	0.27181303518797395	0.1961109160883375	1.3860168552042085	0.16574175677621394	0.5430382240459287	P2RY13	Unmatched, all APC (original design)	13
DHRS12	5.22473884147595	-0.3712382381256473	0.2680499314989519	-1.3849592725118784	0.16606492118736926	0.543849389141157	DHRS12	Unmatched, all APC (original design)	13
ACP1	47.09468261681824	0.16422015391194444	0.11861346412810218	1.3844984219884784	0.16620589094908145	0.5440634146399641	ACP1	Unmatched, all APC (original design)	13
CPVL	104.51410255540736	0.17189431967117466	0.12421473793688995	1.3838480242055446	0.16640499450227442	0.544219970656302	CPVL	Unmatched, all APC (original design)	13
ZFAND1	28.74516513618743	0.2546212489709627	0.18398619513915143	1.3839149658939844	0.16638449364773766	0.544219970656302	ZFAND1	Unmatched, all APC (original design)	13
SZRD1	24.01979801128796	-0.19347490367226575	0.13984089431840122	-1.3835359435827566	0.1665005940853317	0.5442852223734491	SZRD1	Unmatched, all APC (original design)	13
AKT1	9.804661843385373	-0.29316300768604664	0.21205471532413667	-1.3824875680690796	0.16682204506108445	0.5444424806361304	AKT1	Unmatched, all APC (original design)	13
ZBTB25	6.872393651561987	-0.36486481275058347	0.26399424910028607	-1.3820937917930882	0.16694290445207038	0.5444424806361304	ZBTB25	Unmatched, all APC (original design)	13
TPRKB	29.850268765757953	0.20376707595142057	0.14750697874400523	1.381406342170789	0.1671540569458252	0.5444424806361304	TPRKB	Unmatched, all APC (original design)	13
SLU7	18.380633694385047	0.24511261788359445	0.1773608807163365	1.3819993275496711	0.16697190758010705	0.5444424806361304	SLU7	Unmatched, all APC (original design)	13
SSNA1	47.681060155403536	-0.15000969107470363	0.10852974343923452	-1.3821988914835464	0.16691064039825354	0.5444424806361304	SSNA1	Unmatched, all APC (original design)	13
SIDT2	18.62440500740056	-0.24906555588188523	0.180172021749944	-1.3823764281646165	0.16685614990216424	0.5444424806361304	SIDT2	Unmatched, all APC (original design)	13
TPM4	177.4482971668835	0.16030864440861675	0.116030053860374	1.3816131172491386	0.16709052418401804	0.5444424806361304	TPM4	Unmatched, all APC (original design)	13
UTP23	6.870139233401496	-0.3296936070984458	0.23859154683630604	-1.381832724043	0.16702306867998107	0.5444424806361304	UTP23	Unmatched, all APC (original design)	13
TYW5	6.616981025083621	-0.44190731888927565	0.3200243310882573	-1.3808553786724582	0.16732343208151657	0.5447475537676524	TYW5	Unmatched, all APC (original design)	13
AMPD2	28.20102056309187	0.24307525398439112	0.17617069026096172	1.3797712526659436	0.16765708646739075	0.5450938712755881	AMPD2	Unmatched, all APC (original design)	13
NDRG3	7.110337012527982	-0.3283137012978196	0.2379200690568004	-1.3799327757400695	0.1676073439094099	0.5450938712755881	NDRG3	Unmatched, all APC (original design)	13
FBXO30	5.419555958175381	-0.3713151647177967	0.26907240180997327	-1.3799823475765836	0.16759208001691384	0.5450938712755881	FBXO30	Unmatched, all APC (original design)	13
IFT52	9.723429640286641	0.29381649001945864	0.21328776082382112	1.377559072703452	0.168339464450886	0.5470652424228206	IFT52	Unmatched, all APC (original design)	13
TMEM37	9.941043647833371	-1.0922029601315206	0.7931068925432019	-1.3771194909544004	0.16847530756001072	0.5472595204940303	TMEM37	Unmatched, all APC (original design)	13
HES1	40.05093574962244	-0.3066282567257126	0.2227324674435554	-1.3766661872204058	0.16861547729837734	0.547405181280372	HES1	Unmatched, all APC (original design)	13
GPR34	51.328357983323244	-0.4549235981810965	0.330497198158354	-1.3764824655582255	0.16867231228611324	0.547405181280372	GPR34	Unmatched, all APC (original design)	13
RPL22L1	96.55929744604387	-0.15554722048184594	0.11305951364982478	-1.3757994834792657	0.16888372142321528	0.5474368678538003	RPL22L1	Unmatched, all APC (original design)	13
HSPBP1	5.801612000500449	-0.368089569307036	0.2675626532044081	-1.3757135568013263	0.16891033309735048	0.5474368678538003	HSPBP1	Unmatched, all APC (original design)	13
OLA1	40.30221716432607	0.19881319175100978	0.14447738850061492	1.376085170242149	0.16879526624322794	0.5474368678538003	OLA1	Unmatched, all APC (original design)	13
RNF14	6.839467162424503	-0.3503388578661632	0.2547923869483823	-1.3749973539717157	0.1691322650378415	0.5479093412639665	RNF14	Unmatched, all APC (original design)	13
RUVBL2	10.28747124284389	-0.28870597091616357	0.21004659544476093	-1.3744853626636802	0.16929105135868872	0.5481769192285173	RUVBL2	Unmatched, all APC (original design)	13
C11orf74	10.042682238561541	0.26860510428692685	0.19551414131407474	1.3738397769163841	0.16949142930578165	0.5483322094672207	C11orf74	Unmatched, all APC (original design)	13
TAPBP	84.29743676187606	-0.12126336318973323	0.08826461270110994	-1.3738616131514314	0.16948464883504766	0.5483322094672207	TAPBP	Unmatched, all APC (original design)	13
SMYD2	4.9745871677475595	-0.39392681373639227	0.28680552254112457	-1.373498007451749	0.16959758023784632	0.5484290291286761	SMYD2	Unmatched, all APC (original design)	13
SBDS	50.60828147714132	0.15354941991267948	0.11184858456244817	1.3728329286719636	0.1698042913989416	0.5488507981201189	SBDS	Unmatched, all APC (original design)	13
MOSPD3	9.740513277334255	-0.3083565240641646	0.22469773321921543	-1.372317021833645	0.16996476891230528	0.548876352030537	MOSPD3	Unmatched, all APC (original design)	13
C1orf131	6.11958786367955	-0.37840783753808366	0.27572613356228226	-1.3724046852185927	0.16993749240481448	0.548876352030537	C1orf131	Unmatched, all APC (original design)	13
IRAK1	19.245101119160328	-0.21946744799022808	0.1599659904842762	-1.3719631737084799	0.1700749022975273	0.5489856088069578	IRAK1	Unmatched, all APC (original design)	13
KPNA3	20.541192911070677	0.2115021950739154	0.15424638178486885	1.3711971238904173	0.17031351454069588	0.5495092991570882	KPNA3	Unmatched, all APC (original design)	13
RNF169	5.854803459070188	-0.36102478045760783	0.2634113453056685	-1.3705741491076113	0.17050774608764352	0.549889391797667	RNF169	Unmatched, all APC (original design)	13
PARG	6.238890590072923	-0.3543994914230185	0.2588226159028401	-1.3692755951282758	0.17091314365447274	0.5509498515205786	PARG	Unmatched, all APC (original design)	13
CLN3	5.216716926824144	0.4019854116482851	0.29367606113502503	1.3688055134444959	0.17106007700859338	0.5511765580281367	CLN3	Unmatched, all APC (original design)	13
ZMYND8	7.855245752018051	-0.34879259107317273	0.25498298118691454	-1.367905377251399	0.1713416963883121	0.5518368422175046	ZMYND8	Unmatched, all APC (original design)	13
ODF2	6.197846929021759	-0.3585596671985074	0.26221074985587495	-1.3674483879688035	0.171484804241816	0.5520506337896494	ODF2	Unmatched, all APC (original design)	13
BCL2L1	8.486196697417913	-0.32472840208337034	0.23765171307569857	-1.366404634246989	0.17181199504128863	0.5528565761726618	BCL2L1	Unmatched, all APC (original design)	13
GPS1	16.492843587036987	-0.22418415264388536	0.16423186990189775	-1.3650465818711037	0.17223840975170746	0.5539809379363143	GPS1	Unmatched, all APC (original design)	13
HIST2H2AC	10.670155293332092	0.3246661287795941	0.2379877390965194	1.3642136776126985	0.17250032466077292	0.5543277516454941	HIST2H2AC	Unmatched, all APC (original design)	13
UBE2J1	51.54537684719843	-0.14601479593973435	0.10701496951514947	-1.364433374146445	0.1724312100253127	0.5543277516454941	UBE2J1	Unmatched, all APC (original design)	13
ICOSLG	10.893621794883924	-0.312443056183056	0.2291109400099188	-1.3637194983772034	0.17265586490536478	0.5543324176680497	ICOSLG	Unmatched, all APC (original design)	13
FAM133B	86.9676273735916	0.17743874325049205	0.13010910622873467	1.3637688275142774	0.1726403341154662	0.5543324176680497	FAM133B	Unmatched, all APC (original design)	13
CEP170	39.11730420804268	0.17617172413964682	0.12920800347990186	1.363473774030183	0.17273324434623438	0.5543334937873133	CEP170	Unmatched, all APC (original design)	13
UBASH3B	10.504083498751491	-0.3263751108980375	0.2394395836661514	-1.3630791780572906	0.172857558227259	0.5543778040679072	UBASH3B	Unmatched, all APC (original design)	13
INTS12	4.282579188537715	-0.41231883207456904	0.3025214421820339	-1.3629408517313213	0.1729011525126315	0.5543778040679072	INTS12	Unmatched, all APC (original design)	13
TBC1D7	18.656058087628608	0.24011354273865632	0.1762370761028608	1.3624462459789901	0.17305709742005504	0.554630652978751	TBC1D7	Unmatched, all APC (original design)	13
MALAT1	18152.87314823086	-0.09940670421826703	0.07301887481179173	-1.3613836761315576	0.17339247202956087	0.5548253500256838	MALAT1	Unmatched, all APC (original design)	13
TFEC	38.14564276009974	0.19650584763135703	0.14428086271574334	1.3619675120636434	0.17320813819115322	0.5548253500256838	TFEC	Unmatched, all APC (original design)	13
C19orf48	13.423462654760499	0.2866187611925866	0.2105514507817879	1.361276591200664	0.1734262977356168	0.5548253500256838	C19orf48	Unmatched, all APC (original design)	13
STYX	11.766843915278251	0.25191986579967246	0.1850301620875553	1.3615070265163867	0.17335351454592196	0.5548253500256838	STYX	Unmatched, all APC (original design)	13
TRIM8	33.696872638842095	0.19574063859526164	0.14396086842403324	1.3596794791395141	0.1739313746943727	0.555453280482029	TRIM8	Unmatched, all APC (original design)	13
BAZ2B	34.150484605214174	0.18758657031934103	0.13790214100576162	1.3602875847410054	0.17373893561931653	0.555453280482029	BAZ2B	Unmatched, all APC (original design)	13
PITHD1	22.181941822551455	-0.20219261320537402	0.1486712998938225	-1.3599976145347161	0.17383067877488345	0.555453280482029	PITHD1	Unmatched, all APC (original design)	13
LEO1	5.517757125012384	-0.3672629773591898	0.27010230232028826	-1.359718055730188	0.17391916214681435	0.555453280482029	LEO1	Unmatched, all APC (original design)	13
ACSL3	29.014395886480052	0.1987885538099131	0.14630935963128971	1.358686514047186	0.17424594732288068	0.555960475284672	ACSL3	Unmatched, all APC (original design)	13
KATNBL1	28.844228513105726	0.19075267883999303	0.14047008304320596	1.3579594651575815	0.17447654665639878	0.555960475284672	KATNBL1	Unmatched, all APC (original design)	13
C19orf25	15.169452968167851	-0.2658734496647388	0.1956694983598383	-1.3587884258577425	0.17421364197684397	0.555960475284672	C19orf25	Unmatched, all APC (original design)	13
FTSJ3	4.470238357906309	-0.39246839319711957	0.2889892124274869	-1.35807281489996	0.17444058034040277	0.555960475284672	FTSJ3	Unmatched, all APC (original design)	13
CACYBP	75.91534307533469	-0.1507185196656703	0.11095578765464602	-1.3583655512841497	0.1743477195525297	0.555960475284672	CACYBP	Unmatched, all APC (original design)	13
MEF2D	17.059646193299276	0.2372536697823372	0.17484123197609333	1.3569663579971671	0.17479190023399227	0.5567187791870626	MEF2D	Unmatched, all APC (original design)	13
FAM135A	9.080383224030063	0.33949296351895974	0.2503837903213108	1.3558903437131355	0.17513406033808043	0.5573151544150768	FAM135A	Unmatched, all APC (original design)	13
MOB4	23.340243681495455	0.2026511701713482	0.149451939355225	1.3559621310077254	0.1751112172593381	0.5573151544150768	MOB4	Unmatched, all APC (original design)	13
NAPG	10.57621150752308	-0.2836333723741566	0.2092539401729924	-1.355450569483537	0.1752740472513138	0.5575140450809914	NAPG	Unmatched, all APC (original design)	13
SARNP	9.719075813728818	-0.3707027291694211	0.2735892064446714	-1.3549610892430772	0.17542995450925847	0.5577633772399976	SARNP	Unmatched, all APC (original design)	13
SKP1	143.5271381488449	-0.10498606839050835	0.07750340416629664	-1.3545994465642182	0.1755452099068019	0.5578832973849115	SKP1	Unmatched, all APC (original design)	13
TMEM258	184.44966612564446	0.09012977171702131	0.06655954489516172	1.354122415635281	0.17569732588110376	0.5581202029644775	TMEM258	Unmatched, all APC (original design)	13
CD180	6.753165102048036	0.4018500486861663	0.29690082938271756	1.3534824052921888	0.1759015672582276	0.5585224079536396	CD180	Unmatched, all APC (original design)	13
HAS1	7.200224487151677	0.6310204194429431	0.46641436583148854	1.352918060999273	0.17608180877954072	0.5588480874145546	HAS1	Unmatched, all APC (original design)	13
SLAIN2	15.413655908009673	-0.23879948937979914	0.17671185766218375	-1.35134955027357	0.17658348638033805	0.5601792554785798	SLAIN2	Unmatched, all APC (original design)	13
AHCY	29.28508621019783	0.18673724388002755	0.13820920618469257	1.3511201535336632	0.17665694658525333	0.5601792554785798	AHCY	Unmatched, all APC (original design)	13
NTMT1	21.886200012080995	-0.19511441891325687	0.1444833970351757	-1.3504279586238865	0.1768787476701017	0.5603978693117317	NTMT1	Unmatched, all APC (original design)	13
STK4	125.81072083211097	0.16551166370963166	0.12256320450474562	1.350418866563032	0.17688166243320957	0.5603978693117317	STK4	Unmatched, all APC (original design)	13
ISG20L2	34.106140674522756	0.22255482739790355	0.1648375470135264	1.3501464407234895	0.1769690142168755	0.5604278421172619	ISG20L2	Unmatched, all APC (original design)	13
RPUSD3	7.940010790089105	-0.33369252224172063	0.2473372545283348	-1.3491397520283102	0.17729208199556	0.5612039287100986	RPUSD3	Unmatched, all APC (original design)	13
DNAJC5B	10.453911533587027	-0.5014526660405223	0.37194282336184414	-1.348198256678513	0.17759462518578795	0.5612043038920661	DNAJC5B	Unmatched, all APC (original design)	13
RBM3	204.9688593427581	0.09955427780844574	0.07384409195165507	1.3481684881929734	0.17760419735402844	0.5612043038920661	RBM3	Unmatched, all APC (original design)	13
PPP1R12B	4.858220098387601	-0.40481841281049635	0.30026229853350334	-1.3482159258343471	0.17758894378410106	0.5612043038920661	PPP1R12B	Unmatched, all APC (original design)	13
RAB18	28.965255657009372	-0.21542159369519204	0.15978330459059303	-1.3482109050576903	0.17759055816828673	0.5612043038920661	RAB18	Unmatched, all APC (original design)	13
PPP6R1	12.520420903783084	-0.27928857344096797	0.20724847149304984	-1.3476025730319272	0.17778624257648745	0.5613407859406784	PPP6R1	Unmatched, all APC (original design)	13
UFC1	93.13549634267935	0.13772505528675796	0.10220410325564644	1.3475491775732509	0.17780342615132816	0.5613407859406784	UFC1	Unmatched, all APC (original design)	13
TMUB1	17.284602126303334	0.24111542886157347	0.1790521317408278	1.3466213806969933	0.1781022045411511	0.5620374393305185	TMUB1	Unmatched, all APC (original design)	13
ECHDC1	27.672283962512356	0.18458478589072425	0.13713531800414916	1.3460047242180126	0.1783009930224353	0.5624180818923376	ECHDC1	Unmatched, all APC (original design)	13
CHRAC1	25.139899796370443	0.18178561730837905	0.13511417278239496	1.3454222718822377	0.17848890687081442	0.5625622887889675	CHRAC1	Unmatched, all APC (original design)	13
PHAX	6.783604929095687	-0.3370734825054791	0.25061524752210207	-1.344983937881721	0.17863042164674625	0.5625622887889675	PHAX	Unmatched, all APC (original design)	13
ZNF24	13.837844496851051	-0.2553027955595697	0.1898311629174446	-1.3448940186422287	0.17865946211018635	0.5625622887889675	ZNF24	Unmatched, all APC (original design)	13
GLG1	21.82511966808733	-0.21971426524385443	0.163320970202546	-1.3452912076836863	0.17853121179700726	0.5625622887889675	GLG1	Unmatched, all APC (original design)	13
EDEM2	12.768544305087143	-0.2546204372350224	0.18960070432448242	-1.3429298068390365	0.17929470376686907	0.5629008267489632	EDEM2	Unmatched, all APC (original design)	13
GNA15	43.175154913101046	0.19395341317610554	0.14432286952007875	1.3438855104604333	0.1789854121873985	0.5629008267489632	GNA15	Unmatched, all APC (original design)	13
CCL3L1	1515.5859377202275	-0.2732934810634956	0.20342302785116378	-1.3434736664300029	0.17911864738182193	0.5629008267489632	CCL3L1	Unmatched, all APC (original design)	13
ARID3B	5.158318817221613	-0.3558776220981062	0.2649358906825037	-1.34325938694575	0.1791879978571308	0.5629008267489632	ARID3B	Unmatched, all APC (original design)	13
SPATS2	11.399041838766088	0.2665700103836455	0.19835743933017402	1.3438871326622082	0.17898488753651864	0.5629008267489632	SPATS2	Unmatched, all APC (original design)	13
PEBP1	96.55453224199117	0.21409538050317592	0.15938840301685595	1.343230601793121	0.17919731554775076	0.5629008267489632	PEBP1	Unmatched, all APC (original design)	13
FLAD1	7.976988754537753	-0.36878379701150976	0.2746239487807314	-1.342868306456254	0.1793146205571402	0.5629008267489632	FLAD1	Unmatched, all APC (original design)	13
MRPL54	44.02868870008051	-0.1515544010303267	0.11291772210999114	-1.3421666519512345	0.1795419665824931	0.5633687089232612	MRPL54	Unmatched, all APC (original design)	13
B3GNT2	19.28232375553646	-0.25356498268811467	0.18901221076118063	-1.3415269927110545	0.17974941190750748	0.5635281127122075	B3GNT2	Unmatched, all APC (original design)	13
ANKRD40	13.713974332819161	-0.25915570543543126	0.19314726445119687	-1.341751881248688	0.17967645891096595	0.5635281127122075	ANKRD40	Unmatched, all APC (original design)	13
ACTR1A	19.887704945509082	-0.23670255298208423	0.17651092410581132	-1.3410079528006458	0.17991787054055752	0.5635651190854643	ACTR1A	Unmatched, all APC (original design)	13
ORMDL2	21.394953889790656	-0.22842617625572798	0.17033047052501818	-1.3410764119399101	0.17989564485470877	0.5635651190854643	ORMDL2	Unmatched, all APC (original design)	13
FAM193A	5.130554407230708	-0.3714612047492234	0.27712308298060584	-1.3404195736925302	0.1801089756223504	0.5636729358863902	FAM193A	Unmatched, all APC (original design)	13
ZSWIM8	6.307315729380412	-0.3799972211698489	0.2834505203688815	-1.340612184007713	0.18004639934230182	0.5636729358863902	ZSWIM8	Unmatched, all APC (original design)	13
HYI	7.483630170217183	0.3332384465440461	0.2487986563991432	1.3393900568716806	0.1804437246536147	0.564229725720451	HYI	Unmatched, all APC (original design)	13
GHDC	5.7659774002632025	-0.3384869662703713	0.25268082498995026	-1.339583113533976	0.18038091679357815	0.564229725720451	GHDC	Unmatched, all APC (original design)	13
RUNDC1	5.020104058244278	0.42161748319209585	0.31490870493112044	1.3388562354423186	0.18061747937153583	0.5644367624445167	RUNDC1	Unmatched, all APC (original design)	13
EIF3D	114.32862325474026	0.10714503698502297	0.08003635067273752	1.3387046771176607	0.18066683306597942	0.5644367624445167	EIF3D	Unmatched, all APC (original design)	13
GPM6A	4.609157094085313	-0.4233328258675889	0.3163871252623309	-1.3380216578553392	0.18088937682241002	0.5646878346729295	GPM6A	Unmatched, all APC (original design)	13
COPA	42.413526510256915	0.14514092948415924	0.10847795276588569	1.3379762964129553	0.1809041638528287	0.5646878346729295	COPA	Unmatched, all APC (original design)	13
ZSCAN16-AS1	20.657294804718386	-0.21039757851644714	0.1574087724841193	-1.3366318483785504	0.18134283780886007	0.5657912591597795	ZSCAN16-AS1	Unmatched, all APC (original design)	13
RBM22	20.063925047653466	-0.22081549744124312	0.16525118403233963	-1.336241544859549	0.181470335954514	0.5657912591597795	RBM22	Unmatched, all APC (original design)	13
PPP1R14B	27.34450940373511	0.3088074962739474	0.23112552511244036	1.336102951518295	0.18151562542438415	0.5657912591597795	PPP1R14B	Unmatched, all APC (original design)	13
RAD23B	27.893369742386135	-0.18671821048128578	0.1397664790390177	-1.3359298435868938	0.18157220533703	0.5657912591597795	RAD23B	Unmatched, all APC (original design)	13
ZMYM2	43.796629031373485	-0.16179837881978879	0.12117260141703401	-1.3352719750806947	0.18178734745847813	0.5662164350492425	ZMYM2	Unmatched, all APC (original design)	13
SNRNP48	7.627461288276327	0.38514312965133013	0.28860618815767786	1.3344936645672685	0.18204212178462775	0.5667646327305914	SNRNP48	Unmatched, all APC (original design)	13
GNA13	69.51754962182744	0.15300228582379122	0.11468815042633361	1.3340723104787315	0.1821801594593767	0.5668233443737208	GNA13	Unmatched, all APC (original design)	13
HADH	10.94420187019005	0.311907893232854	0.2338218658455187	1.3339551974960508	0.18221854003285842	0.5668233443737208	HADH	Unmatched, all APC (original design)	13
RBMX	73.42921082968495	0.13420516730733825	0.10065059364799783	1.3333768082549993	0.18240817921475483	0.5671680421132934	RBMX	Unmatched, all APC (original design)	13
ICA1	6.852776277702547	-0.3144007541437497	0.2359665214848391	-1.332395596482741	0.18273022836499886	0.5677074156768209	ICA1	Unmatched, all APC (original design)	13
TXNRD1	24.586633941130806	-0.28511701466309625	0.2140313560745741	-1.3321273101860553	0.1828183574875878	0.5677074156768209	TXNRD1	Unmatched, all APC (original design)	13
EMP3	327.779639275597	0.16383995202442886	0.1229898223070477	1.3321423590270551	0.1828134132735244	0.5677074156768209	EMP3	Unmatched, all APC (original design)	13
RAF1	15.929648105917474	-0.24166366730979635	0.181596717685733	-1.3307711195970724	0.18326433352001748	0.5683564136536748	RAF1	Unmatched, all APC (original design)	13
TMEM120A	12.405408697117805	-0.2838180135576452	0.21324986010788066	-1.3309177010201314	0.18321609218200152	0.5683564136536748	TMEM120A	Unmatched, all APC (original design)	13
CYFIP1	22.16589530649835	-0.30842023032872223	0.23168307292307308	-1.3312160721863724	0.183117924470515	0.5683564136536748	CYFIP1	Unmatched, all APC (original design)	13
ABCG1	10.815027559985047	-0.34500072980043955	0.25938816492906425	-1.3300557868351013	0.18349989136777067	0.5688417571698018	ABCG1	Unmatched, all APC (original design)	13
ENTPD3-AS1	5.381756491368656	-0.3790791121670242	0.2852396756468278	-1.328984515591669	0.1838530785112823	0.569691171356019	ENTPD3-AS1	Unmatched, all APC (original design)	13
NFKBIL1	13.139109318928085	0.24404785223355904	0.1836914748821105	1.3285747332051423	0.18398831259925807	0.5698647908530615	NFKBIL1	Unmatched, all APC (original design)	13
CLN8	86.16599114251974	0.19787779473327588	0.14914361170865467	1.3267601103815378	0.18458804962875563	0.5701741177418891	CLN8	Unmatched, all APC (original design)	13
MARK2	15.620134266978631	-0.23816882961184882	0.1794507312804135	-1.3272101368017342	0.18443918011327343	0.5701741177418891	MARK2	Unmatched, all APC (original design)	13
DYRK2	6.282322497889571	0.36007350813112354	0.27142698641639956	1.3265943555764579	0.18464290400814476	0.5701741177418891	DYRK2	Unmatched, all APC (original design)	13
ANKZF1	5.964412731984779	-0.35496539498740254	0.26748200729381694	-1.3270627006978044	0.1844879424389212	0.5701741177418891	ANKZF1	Unmatched, all APC (original design)	13
BET1	9.259030125139377	-0.2957474743952779	0.2227200511828512	-1.3278888578939478	0.1842148261251445	0.5701741177418891	BET1	Unmatched, all APC (original design)	13
MSL2	10.360752797975712	0.2728088962234187	0.20553563747824566	1.3273070284577457	0.1844071398166205	0.5701741177418891	MSL2	Unmatched, all APC (original design)	13
TGFBI	105.4518948534428	0.1436858963166931	0.10830173939954336	1.3267182698387843	0.1846018950696332	0.5701741177418891	TGFBI	Unmatched, all APC (original design)	13
STOM	28.350092211812008	-0.1743439634322117	0.13148071876774084	-1.3260040336422885	0.18483836130414577	0.5705328226440708	STOM	Unmatched, all APC (original design)	13
SUMF1	9.821209035771586	-0.2953294467295295	0.22278249653299714	-1.325640260458196	0.18495888387212378	0.5705417486127797	SUMF1	Unmatched, all APC (original design)	13
KIAA2026	13.927928494149484	0.2417133116166117	0.1823540349810852	1.3255166612665499	0.1849998470484524	0.5705417486127797	KIAA2026	Unmatched, all APC (original design)	13
HEXIM1	35.17717008306524	-0.2016167882035381	0.15214380134546324	-1.3251725434790451	0.1851139297340647	0.5705981758297877	HEXIM1	Unmatched, all APC (original design)	13
SERP1	390.7247999012949	0.10831557516554925	0.08176517522197967	1.3247152577058559	0.1852656106388838	0.5705981758297877	SERP1	Unmatched, all APC (original design)	13
UMAD1	7.256643265976283	-0.32848194770844114	0.24802556638297793	-1.3243874512566578	0.18537440003262862	0.5705981758297877	UMAD1	Unmatched, all APC (original design)	13
PRKAR1A	63.37922292664879	-0.12659936688101026	0.09559963964365564	-1.3242661515556442	0.18541466783739313	0.5705981758297877	PRKAR1A	Unmatched, all APC (original design)	13
KCTD12	68.85872786005454	-0.15256072484477953	0.11517727495254691	-1.3245731409050494	0.18531276925736773	0.5705981758297877	KCTD12	Unmatched, all APC (original design)	13
ABCF1	16.974881732922146	-0.22737908340019425	0.1718777326907107	-1.322911815513396	0.18586470556287427	0.5709373090849242	ABCF1	Unmatched, all APC (original design)	13
DDX58	8.493164777553943	-0.3378260964441354	0.2553442315653926	-1.3230222369743236	0.18582798296619618	0.5709373090849242	DDX58	Unmatched, all APC (original design)	13
WBP4	18.018128660385155	0.2049357443466208	0.15491453701104566	1.3228955029056344	0.18587013106196093	0.5709373090849242	WBP4	Unmatched, all APC (original design)	13
ACOX1	8.743664481920984	-0.2916303476929901	0.22047431575005663	-1.3227406861468634	0.18592162823988567	0.5709373090849242	ACOX1	Unmatched, all APC (original design)	13
TMEM170A	21.548724834130503	-0.196980000119977	0.1488667673107301	-1.3231965983974112	0.18577000693488765	0.5709373090849242	TMEM170A	Unmatched, all APC (original design)	13
LYRM4	34.72080438626524	0.18644214777393603	0.1410614570012903	1.321708649104841	0.18626518745473375	0.5716408462982436	LYRM4	Unmatched, all APC (original design)	13
NHSL2	8.829787894498317	-0.44541244176283595	0.3370922781647007	-1.3213368285618539	0.18638907927945514	0.5716408462982436	NHSL2	Unmatched, all APC (original design)	13
ATAD2B	14.391888271768163	0.24204599033960905	0.18317002949759723	1.3214279159287035	0.18635872303993184	0.5716408462982436	ATAD2B	Unmatched, all APC (original design)	13
GMIP	8.876480050009947	-0.31033532870191144	0.23504538098322958	-1.3203208988993227	0.18672790085117053	0.5717052113294349	GMIP	Unmatched, all APC (original design)	13
C16orf87	16.465293072409803	0.2216090492112815	0.16784361044349558	1.3203305662081548	0.18672467457495623	0.5717052113294349	C16orf87	Unmatched, all APC (original design)	13
SLC38A6	17.974487982537642	-0.3145948322677926	0.23821928260322422	-1.3206102748272428	0.18663134509763268	0.5717052113294349	SLC38A6	Unmatched, all APC (original design)	13
BCAP31	62.83843910342348	-0.16362011818035696	0.12388840736021163	-1.3207056387820326	0.18659953319224876	0.5717052113294349	BCAP31	Unmatched, all APC (original design)	13
MAGT1	14.982628626945525	-0.22090152477832167	0.16737639126185586	-1.3197890282669986	0.1869054657892093	0.5719339300099409	MAGT1	Unmatched, all APC (original design)	13
EGLN3	5.528288972109876	-0.5607409092919794	0.42492572144302204	-1.3196210090265592	0.18696158490387504	0.5719339300099409	EGLN3	Unmatched, all APC (original design)	13
SLC9A9	22.969869626496624	-0.2716425768461202	0.2060776920321215	-1.3181561486227196	0.18745138160102026	0.573161940389794	SLC9A9	Unmatched, all APC (original design)	13
MAP4	18.927964006083275	-0.20002662041846708	0.15177169417535763	-1.3179441759894668	0.1875223360219006	0.573161940389794	MAP4	Unmatched, all APC (original design)	13
SIPA1L1	23.121155029157002	0.25063687721415817	0.19020814515021503	1.3176979199088459	0.1876047911682296	0.5731704766265019	SIPA1L1	Unmatched, all APC (original design)	13
CUX1	38.85755253570887	-0.18910827384521525	0.14359675527151675	-1.3169397420411348	0.18785882367184836	0.5737029865530343	CUX1	Unmatched, all APC (original design)	13
NDRG1	23.12516474649291	-0.2036373747749059	0.15467693339694646	-1.316533566464707	0.18799501986793543	0.5738753364233328	NDRG1	Unmatched, all APC (original design)	13
COPG1	5.908544758731178	-0.3329389961798696	0.2529418015047186	-1.3162671974314164	0.18808437657976895	0.5739046181049354	COPG1	Unmatched, all APC (original design)	13
GEMIN7	8.161885594571025	0.3094757639763173	0.23526923086863138	1.3154111263666308	0.1883717681700956	0.5745378855378711	GEMIN7	Unmatched, all APC (original design)	13
TYMP	352.75401368528685	0.1627472148223305	0.12380873964637577	1.3145050606861142	0.18867629618226223	0.5752228606065156	TYMP	Unmatched, all APC (original design)	13
DHX30	10.982180567273765	-0.270033009873476	0.20553656277413726	-1.3137954932632276	0.18891503465779802	0.5757067659309008	DHX30	Unmatched, all APC (original design)	13
RPF1	9.442594522466452	-0.31735375229031443	0.24171175296617842	-1.3129429926178238	0.18920215839168764	0.5760937493136659	RPF1	Unmatched, all APC (original design)	13
PHF14	29.42489551835737	-0.2154604015624003	0.164103537162826	-1.31295403674704	0.18919843665377356	0.5760937493136659	PHF14	Unmatched, all APC (original design)	13
GPR132	29.323647199876113	0.17717666005576221	0.134980861933155	1.3126057836517842	0.18931581971393563	0.5761959910498168	GPR132	Unmatched, all APC (original design)	13
YRDC	5.395480815734275	-0.38158170489167564	0.2907656036275735	-1.3123344031449602	0.18940732911371538	0.5762307538998657	YRDC	Unmatched, all APC (original design)	13
SLC39A9	5.778359595558492	0.32389942727387955	0.2469522816302446	1.311587101506703	0.18965948741235095	0.5767540202586074	SLC39A9	Unmatched, all APC (original design)	13
SH3RF1	6.427302122169525	-0.3533984361645962	0.26952328847276386	-1.3111981460567117	0.18979082856511298	0.5769095950680134	SH3RF1	Unmatched, all APC (original design)	13
LSM1	29.1413703015516	0.17499959172831572	0.13349370601320631	1.310920169607122	0.18988473575833353	0.5769512980494973	LSM1	Unmatched, all APC (original design)	13
PLPBP	24.649544653956905	0.19463606393716792	0.148517188238426	1.3105288771337618	0.19001698185532157	0.577109406690181	PLPBP	Unmatched, all APC (original design)	13
PPP1R15B	96.75710244140349	-0.15090559224982714	0.11523574713263632	-1.3095380210112653	0.19035216738465754	0.5778834786213548	PPP1R15B	Unmatched, all APC (original design)	13
PTX3	32.327041241941615	-0.35981094431858196	0.2748871310057266	-1.3089406659458578	0.19055445014347838	0.5780488400231324	PTX3	Unmatched, all APC (original design)	13
RALGAPA1	29.71098789799485	0.1980801804016352	0.1513330080512525	1.3089026839045628	0.19056731737802224	0.5780488400231324	RALGAPA1	Unmatched, all APC (original design)	13
PPP1R3B	6.920794561684564	0.35780452535891727	0.27352644814997484	1.3081167389075758	0.19083371676695204	0.5786129760380194	PPP1R3B	Unmatched, all APC (original design)	13
TTLL7	5.602804566259446	-0.3688650092336158	0.2820808286954974	-1.3076571383438498	0.19098962729491686	0.5788417726987898	TTLL7	Unmatched, all APC (original design)	13
CRTC2	7.298336886522562	-0.32850770579916055	0.25126570554682265	-1.307411630585393	0.19107294941951036	0.5788504720308956	CRTC2	Unmatched, all APC (original design)	13
BLOC1S5	4.627700744317606	0.3607356038293858	0.27622792160130266	1.30593461275815	0.1915747946370565	0.5796555570780352	BLOC1S5	Unmatched, all APC (original design)	13
HNRNPA2B1	294.26151148545546	-0.09696450267670532	0.07425006088373778	-1.3059181571384064	0.1915803912066112	0.5796555570780352	HNRNPA2B1	Unmatched, all APC (original design)	13
ALG13	45.57380459851428	0.2012626873938821	0.15406545811875458	1.3063453018699855	0.19143515789266796	0.5796555570780352	ALG13	Unmatched, all APC (original design)	13
DUSP11	7.377772135114385	-0.32385787202128974	0.24812785030859705	-1.3052056495008808	0.19182283098717745	0.5799115578768276	DUSP11	Unmatched, all APC (original design)	13
ZBTB4	10.394582856422405	-0.2925814902017562	0.22420755743888296	-1.3049581983047622	0.19190708217014263	0.5799115578768276	ZBTB4	Unmatched, all APC (original design)	13
LARS	24.50002493660552	0.19899758600331588	0.15252101842826588	1.304722378948112	0.19198739831307898	0.5799115578768276	LARS	Unmatched, all APC (original design)	13
AC020916.1	177.86703573030843	0.1317653528493542	0.10095549778895864	1.3051825381991744	0.1918306986778513	0.5799115578768276	AC020916.1	Unmatched, all APC (original design)	13
KIAA1109	20.871929143749714	-0.2226484284004142	0.17075655833501002	-1.303893862533799	0.19226977317315197	0.5805207796814219	KIAA1109	Unmatched, all APC (original design)	13
NR4A2	504.89779501271926	0.12838342222082844	0.09849103845719838	1.3035035900918082	0.1924028915164403	0.5806790287167735	NR4A2	Unmatched, all APC (original design)	13
ATF6	37.22173414596251	0.15862316211300476	0.12171393791114758	1.3032456663163858	0.19249090412081393	0.5807010713414072	ATF6	Unmatched, all APC (original design)	13
HCG18	13.271618883767141	0.24425219883853103	0.18748464712486865	1.3027850684533866	0.19264814980937606	0.5808044514969711	HCG18	Unmatched, all APC (original design)	13
ADRB2	8.868500200676039	-0.3636077638028342	0.2791751233553577	-1.3024361176336028	0.19276734262331718	0.5808044514969711	ADRB2	Unmatched, all APC (original design)	13
SLC35B2	14.233698426214882	-0.2507638925092719	0.19250912037541704	-1.3026078557745768	0.1927086744278096	0.5808044514969711	SLC35B2	Unmatched, all APC (original design)	13
MPPE1	17.436691702866753	0.2528531312195672	0.19429843984415074	1.301364701756658	0.1931336499401014	0.5816645505730554	MPPE1	Unmatched, all APC (original design)	13
ITM2C	24.640044726076006	0.3240795840993199	0.24914748245877386	1.3007539988004695	0.1933426723817524	0.5820504300362797	ITM2C	Unmatched, all APC (original design)	13
NDUFB10	104.29134965396295	0.11273093921990887	0.0866906373523986	1.3003819404586459	0.1934700964704298	0.5821904408635477	NDUFB10	Unmatched, all APC (original design)	13
KLHL5	14.780540795504661	0.2631605523537469	0.20247326821344394	1.2997298590366382	0.19369357278265298	0.5823757861141613	KLHL5	Unmatched, all APC (original design)	13
MARCH5	16.43578020277604	0.21461529018914308	0.16511379566276213	1.2998022928834223	0.193668739459952	0.5823757861141613	MARCH5	Unmatched, all APC (original design)	13
SPCS1	106.5596207987725	0.10761344185673717	0.08281358522380305	1.2994660425087587	0.1937840397808972	0.5824044136272161	SPCS1	Unmatched, all APC (original design)	13
NREP	16.886179417822	0.24665719745838963	0.19003394898524817	1.2979638573818038	0.19429975490588602	0.5837105371807306	NREP	Unmatched, all APC (original design)	13
DDX1	9.877525541449213	-0.34647353012858134	0.2671589550137504	-1.2968815891301442	0.19467193213755074	0.5840292026919727	DDX1	Unmatched, all APC (original design)	13
SNRPG	122.48681615504572	-0.10495189135185441	0.0809202970495726	-1.2969785724780498	0.19463855957362508	0.5840292026919727	SNRPG	Unmatched, all APC (original design)	13
GPI	20.878206802673837	-0.2131316905425094	0.16427882597400428	-1.2973777312983457	0.19450125076640035	0.5840292026919727	GPI	Unmatched, all APC (original design)	13
PHF23	9.546862390172562	-0.2775427855757321	0.21403590012393917	-1.2967113713868503	0.19473051525476615	0.5840292026919727	PHF23	Unmatched, all APC (original design)	13
ENOSF1	8.749315740045713	-0.30091473834926624	0.23216056519932124	-1.2961492322820465	0.1949240761620512	0.584366136660816	ENOSF1	Unmatched, all APC (original design)	13
LAPTM5	532.4487914634037	-0.0814313383809703	0.0628588268329939	-1.2954638589950247	0.19516026106685336	0.5845870434537926	LAPTM5	Unmatched, all APC (original design)	13
ARL6IP4	164.10278095644304	0.09852833560730152	0.0760496694067751	1.29557874972858	0.19512065420206837	0.5845870434537926	ARL6IP4	Unmatched, all APC (original design)	13
CHURC1	33.14897595099755	-0.18081878434759155	0.13962442982522982	-1.2950368683612556	0.19530751138427893	0.5847846626757749	CHURC1	Unmatched, all APC (original design)	13
NELFB	5.510484522927238	-0.333021660991403	0.2572255059734312	-1.2946681151666228	0.19543474370781877	0.5849222050656223	NELFB	Unmatched, all APC (original design)	13
HIPK1	16.55651516945788	-0.25622614371734254	0.19795102523622532	-1.2943915971719493	0.1955301916293335	0.5849645441883803	HIPK1	Unmatched, all APC (original design)	13
RASSF3	40.9516553950068	0.19431281883689921	0.15017701689063656	1.2938918541603717	0.1957027785919877	0.5850700244462249	RASSF3	Unmatched, all APC (original design)	13
SPI1	172.75077414559553	-0.14655048982600707	0.1133166826607562	-1.293282563386939	0.1959133490550845	0.5850700244462249	SPI1	Unmatched, all APC (original design)	13
DIS3	8.650509641119859	-0.2764689050848032	0.21374918494017825	-1.2934267101985826	0.1958635170303058	0.5850700244462249	DIS3	Unmatched, all APC (original design)	13
SRGAP2B	23.29382669663384	0.254226403754225	0.1966003223765945	1.293112852924248	0.19597203042604616	0.5850700244462249	SRGAP2B	Unmatched, all APC (original design)	13
AC007098.1	23.7010177229332	-0.2061308875333202	0.15937847633712957	-1.293342063939025	0.19589277839344565	0.5850700244462249	AC007098.1	Unmatched, all APC (original design)	13
RIPK2	72.09555184849725	0.1487873355418861	0.11520943390924684	1.291450973182364	0.19654734505295335	0.5857624232200342	RIPK2	Unmatched, all APC (original design)	13
TMEM134	36.814995195333054	-0.15682429820342583	0.1213890813887832	-1.2919143666731543	0.19638680183794655	0.5857624232200342	TMEM134	Unmatched, all APC (original design)	13
WDR61	13.347167325725799	0.24630747873342823	0.19085273505040756	1.2905630022455485	0.19685525216762234	0.5857624232200342	WDR61	Unmatched, all APC (original design)	13
VPS51	22.336552062190076	0.18869835387006376	0.1461998941500709	1.2906873494475253	0.19681211307340796	0.5857624232200342	VPS51	Unmatched, all APC (original design)	13
SYS1	23.138056592546874	-0.18109606522823493	0.14030400052256894	-1.290740567294831	0.19679365261240145	0.5857624232200342	SYS1	Unmatched, all APC (original design)	13
GPS2	8.712254321743748	-0.3327299162258737	0.25773536348223447	-1.2909750207747823	0.19671233936766785	0.5857624232200342	GPS2	Unmatched, all APC (original design)	13
BTG2	216.57803289091382	-0.16680286619693907	0.12915389940910568	-1.291504685186292	0.19652873154280404	0.5857624232200342	BTG2	Unmatched, all APC (original design)	13
IKBIP	18.701238812363524	0.2213312694773892	0.17132367024867914	1.2918896096267563	0.1963953765158094	0.5857624232200342	IKBIP	Unmatched, all APC (original design)	13
RAMP1	7.633905411003615	-0.34945081400016104	0.2709122355938915	-1.2899041390068557	0.1970839435250733	0.5861816109927831	RAMP1	Unmatched, all APC (original design)	13
MDM2	17.547518901584034	-0.22547508664077437	0.17490207402051106	-1.289150445490615	0.19734578889870436	0.5861816109927831	MDM2	Unmatched, all APC (original design)	13
SMIM15	21.55794503388738	-0.1967660964368645	0.15264511710849735	-1.2890428476464582	0.19738319089864675	0.5861816109927831	SMIM15	Unmatched, all APC (original design)	13
PLTP	56.46376467587608	-0.4678066599684585	0.3629265252082758	-1.2889844843938985	0.1974034806720658	0.5861816109927831	PLTP	Unmatched, all APC (original design)	13
ARHGAP18	56.38438585406617	0.21094935957718317	0.163574322839959	1.2896239208862619	0.19718126613398157	0.5861816109927831	ARHGAP18	Unmatched, all APC (original design)	13
ARHGEF40	10.73678074182981	-0.3849531512302712	0.2990054914702462	-1.287445087839056	0.1979391975539061	0.5875299201321594	ARHGEF40	Unmatched, all APC (original design)	13
RNGTT	5.220003822807796	-0.3644381857314918	0.28322693802263543	-1.2867356059979222	0.1981864581395083	0.5880212644592834	RNGTT	Unmatched, all APC (original design)	13
LYPLAL1	13.509731466286969	-0.2639873411291506	0.2052143193228222	-1.2863982494022395	0.19830410905999352	0.5881278090217037	LYPLAL1	Unmatched, all APC (original design)	13
TP53RK	7.75345857105865	-0.3160512890599746	0.24582887478291074	-1.2856556795416187	0.19856325540488928	0.5882095653248343	TP53RK	Unmatched, all APC (original design)	13
C1QB	732.9230596396507	-0.4053535876590439	0.315340725966042	-1.2854463577999597	0.19863635043959527	0.5882095653248343	C1QB	Unmatched, all APC (original design)	13
PSMG2	60.04883744412591	0.1279847784446799	0.0995694181612392	1.2853824076527782	0.1986586857177689	0.5882095653248343	PSMG2	Unmatched, all APC (original design)	13
PRKACB	19.099543088775214	-0.20444714626757288	0.15901723907287368	-1.285691711537513	0.19855067503642831	0.5882095653248343	PRKACB	Unmatched, all APC (original design)	13
NBR1	12.310436246258204	-0.24577545848958238	0.19126195883114055	-1.285020084451661	0.19878526567275845	0.5883422404424093	NBR1	Unmatched, all APC (original design)	13
CDKAL1	4.986808122535844	-0.37697171205977187	0.293660411545369	-1.28369946114283	0.19924713305080033	0.5884988186783696	CDKAL1	Unmatched, all APC (original design)	13
MNT	8.060594593673938	-0.2889184624670886	0.22505494822472955	-1.2837685407324964	0.1992229541238124	0.5884988186783696	MNT	Unmatched, all APC (original design)	13
SEC14L1	43.39493623331072	-0.18458203341909118	0.14374267693336684	-1.2841143448626309	0.19910194954900529	0.5884988186783696	SEC14L1	Unmatched, all APC (original design)	13
ACOT9	30.98006464601449	0.1633741397111242	0.12720696208591717	1.2843175957679052	0.1990308525930956	0.5884988186783696	ACOT9	Unmatched, all APC (original design)	13
TBC1D8	8.32611801523257	-0.30549990438579006	0.2379644709594213	-1.283804692162996	0.19921030141752383	0.5884988186783696	TBC1D8	Unmatched, all APC (original design)	13
SEMA6B	13.015223275536364	0.26829074585472024	0.20960537568410703	1.2799802723526374	0.20055207410867204	0.5921100423520292	SEMA6B	Unmatched, all APC (original design)	13
ARFIP1	8.16735018537435	-0.31001612946972373	0.24236732490758015	-1.2791168512007116	0.20085591038372075	0.5922779816437995	ARFIP1	Unmatched, all APC (original design)	13
LPP	28.32207426852015	-0.19924566052284962	0.15576198401367064	-1.2791674540134426	0.20083809408874764	0.5922779816437995	LPP	Unmatched, all APC (original design)	13
SPTLC2	20.274999410516042	0.19569858041480334	0.15299423340704255	1.2791238993573404	0.20085342879171575	0.5922779816437995	SPTLC2	Unmatched, all APC (original design)	13
TUT7	29.60152324370209	-0.22124562963823352	0.1730402146621288	-1.2785792601461379	0.2010452572548176	0.5925934559395382	TUT7	Unmatched, all APC (original design)	13
TNK2	7.548941029764961	-0.31194271348203245	0.24416999295321712	-1.2775636748361645	0.20140331551887247	0.5934057555930743	TNK2	Unmatched, all APC (original design)	13
MICU1	14.574863226353783	-0.2408757174395642	0.1886051974870196	-1.2771425212507308	0.20155193522890247	0.5936005624117697	MICU1	Unmatched, all APC (original design)	13
C6orf226	8.916748231102742	0.2641103788107726	0.20728195645265662	1.2741600056785243	0.20260671595528346	0.5949184225510454	C6orf226	Unmatched, all APC (original design)	13
RGS19	81.4711624018625	-0.13923653167475059	0.1092768560365907	-1.2741630453581871	0.20260563891479988	0.5949184225510454	RGS19	Unmatched, all APC (original design)	13
NDUFB5	98.38067166060718	0.1041985292203669	0.08178802561281599	1.2740071476189203	0.20266088306777097	0.5949184225510454	NDUFB5	Unmatched, all APC (original design)	13
ZNF720	7.470721411805842	0.3016835054253182	0.23665950227637028	1.2747576265626261	0.20239504296196265	0.5949184225510454	ZNF720	Unmatched, all APC (original design)	13
NUB1	21.121543114850308	-0.2270402217030159	0.17804813084321094	-1.275162062234438	0.20225188623230228	0.5949184225510454	NUB1	Unmatched, all APC (original design)	13
SPCS2	71.89314656607782	-0.13385971682507555	0.10506573887875466	-1.2740567786759585	0.20264329454254537	0.5949184225510454	SPCS2	Unmatched, all APC (original design)	13
ARHGDIA	77.04030169370901	-0.1197950661485923	0.09402254054196121	-1.2741100746488454	0.20262440846276586	0.5949184225510454	ARHGDIA	Unmatched, all APC (original design)	13
UBL3	39.350055478878375	0.15084849914053017	0.11838558915796679	1.2742133583442048	0.20258781227287492	0.5949184225510454	UBL3	Unmatched, all APC (original design)	13
RTL8A	7.290623697896238	-0.299232489693972	0.23509979877913717	-1.2727892207814426	0.2030928472169211	0.5957134332713311	RTL8A	Unmatched, all APC (original design)	13
MT2A	380.326143772734	-0.24657975834542312	0.19373371728130281	-1.2727766844394333	0.2030972969860424	0.5957134332713311	MT2A	Unmatched, all APC (original design)	13
ZNF654	5.7261239773958215	-0.3485310389143156	0.27390438150276225	-1.2724551429302375	0.20321145227034387	0.5958053786002951	ZNF654	Unmatched, all APC (original design)	13
MPV17L2	9.04735358879388	0.26953242745178085	0.21195561603736598	1.27164560435268	0.20349906561237685	0.5961988503794178	MPV17L2	Unmatched, all APC (original design)	13
VCP	22.50799550505697	-0.1806296698023484	0.1420479022805731	-1.2716109629381827	0.20351137964306465	0.5961988503794178	VCP	Unmatched, all APC (original design)	13
MPHOSPH9	7.872879785628198	0.28180263020085744	0.22172160570868424	1.2709750558595203	0.20373752278039248	0.5965870571016217	MPHOSPH9	Unmatched, all APC (original design)	13
APEH	9.198486115151963	-0.2739774802770807	0.2156294072093913	-1.2705942284162999	0.20387304128756956	0.5965870571016217	APEH	Unmatched, all APC (original design)	13
CHD3	18.947853330515752	0.2079561030203965	0.16367547733496104	1.2705391571567888	0.20389264397677387	0.5965870571016217	CHD3	Unmatched, all APC (original design)	13
ARL13B	6.706674932764215	0.2901434250417688	0.22848770947006192	1.2698425911604032	0.20414070599153145	0.5970700730118166	ARL13B	Unmatched, all APC (original design)	13
RCBTB2	20.25509479582022	0.29254737370382544	0.23055927540996038	1.2688597029273414	0.20449110688837946	0.5971239910965463	RCBTB2	Unmatched, all APC (original design)	13
IER3IP1	33.404339199228616	-0.15747049197174007	0.12406781714556489	-1.26922916510238	0.20435934187555482	0.5971239910965463	IER3IP1	Unmatched, all APC (original design)	13
CTCF	10.747783926211136	-0.2579298978719137	0.2032600103743978	-1.2689652893199006	0.20445344424577372	0.5971239910965463	CTCF	Unmatched, all APC (original design)	13
TEX30	8.356230991966212	-0.292598299154301	0.23052339033284924	-1.2692781358621472	0.20434188157763356	0.5971239910965463	TEX30	Unmatched, all APC (original design)	13
PPP4R3A	49.40633299253336	0.14452752916180917	0.11396365159799365	1.268189700270657	0.20473021430121097	0.5975796721692547	PPP4R3A	Unmatched, all APC (original design)	13
C1orf174	11.566354258683484	-0.27381122391878804	0.2160508533660158	-1.2673461810165563	0.2050315345407311	0.5976573418879703	C1orf174	Unmatched, all APC (original design)	13
PADI2	9.237587175456367	0.43265151258053863	0.34141756314321714	1.2672210199070832	0.20507627179435606	0.5976573418879703	PADI2	Unmatched, all APC (original design)	13
AC092803.2	11.38207498027157	0.24592208464064996	0.1940695725185001	1.2671851720454885	0.2050890864657955	0.5976573418879703	AC092803.2	Unmatched, all APC (original design)	13
CHD7	5.613931926739796	-0.42212499193214637	0.3329427312393458	-1.267860662885862	0.20484771403822988	0.5976573418879703	CHD7	Unmatched, all APC (original design)	13
BASP1	87.80928002323935	-0.19792687368836306	0.15623414814007683	-1.2668605170164544	0.20520516864424565	0.5977535175689666	BASP1	Unmatched, all APC (original design)	13
NSMCE1	29.255143989090854	0.1736570649350396	0.13715104373168968	1.2661738489921162	0.20545084786936552	0.597954321502202	NSMCE1	Unmatched, all APC (original design)	13
MBD4	18.38094047792953	-0.19293084336607894	0.1523811623790161	-1.2661069147523891	0.20547480733702128	0.597954321502202	MBD4	Unmatched, all APC (original design)	13
ZNF638	21.726796028743795	-0.20014526120682236	0.15809623063284328	-1.2659711139580054	0.20552342419387704	0.597954321502202	ZNF638	Unmatched, all APC (original design)	13
SLC5A3	36.9272137230297	-0.20669116827425907	0.16332904705707793	-1.2654893419051638	0.20569596663315304	0.5982144219585837	SLC5A3	Unmatched, all APC (original design)	13
C6orf89	12.122690776364298	0.26845291947627303	0.21232757978061345	1.2643337231727072	0.20611027032777285	0.5991771292962932	C6orf89	Unmatched, all APC (original design)	13
PRDX3	60.09911249183571	-0.14551437653792562	0.11518137655069045	-1.2633498651918424	0.2064634730546997	0.5999615059081439	PRDX3	Unmatched, all APC (original design)	13
SAP30	18.164582608435673	0.29544838997919315	0.2339308086034136	1.2629734054400303	0.20659873742108292	0.6001121985243002	SAP30	Unmatched, all APC (original design)	13
SYNRG	16.597821677700402	-0.23983669479689856	0.19008877984107658	-1.2617088446641282	0.20705357312208683	0.6011906612644935	SYNRG	Unmatched, all APC (original design)	13
CD38	16.028802061419277	-0.30564625875561646	0.24241015098949686	-1.260864107827149	0.20735781164867007	0.601831163699952	CD38	Unmatched, all APC (original design)	13
IQCG	7.655786577390868	-0.30728884998139555	0.24395194456349578	-1.2596286146897855	0.20780336799158616	0.6026381429663291	IQCG	Unmatched, all APC (original design)	13
TRPM2	8.67049571569588	-0.295441148123089	0.23452310385953185	-1.2597528484871332	0.20775853413726098	0.6026381429663291	TRPM2	Unmatched, all APC (original design)	13
AC079305.1	7.273757786064388	0.30370938460233565	0.24130651798153296	1.2586041485442938	0.2081733478487101	0.6034678637274251	AC079305.1	Unmatched, all APC (original design)	13
SP100	62.638512607568664	0.12440038673972609	0.09887001945583282	1.2582215258417968	0.20831165218731884	0.6036255890003057	SP100	Unmatched, all APC (original design)	13
PEPD	28.73302763241097	-0.16985141489535083	0.1350922149116329	-1.2572998007801914	0.20864509611093252	0.6042999261144015	PEPD	Unmatched, all APC (original design)	13
ZNF592	4.99626718752178	-0.3398969515679451	0.27037877311346875	-1.25711403914575	0.20871234418266682	0.6042999261144015	ZNF592	Unmatched, all APC (original design)	13
GPBAR1	20.660832879405202	-0.3167873878586888	0.2521515538960327	-1.25633724228131	0.20899372469067612	0.6048712184832722	GPBAR1	Unmatched, all APC (original design)	13
TAZ	11.15210424273151	-0.24063673895194507	0.19163489852849275	-1.255704158270351	0.20922325102956418	0.6051059023351496	TAZ	Unmatched, all APC (original design)	13
USP11	8.768335750438977	-0.30224000726683864	0.24079280431502453	-1.2551870398561578	0.20941086916767926	0.6051059023351496	USP11	Unmatched, all APC (original design)	13
POLR2D	8.622657977547085	0.32655863817241904	0.26021554247919376	1.254954393043336	0.20949531656940346	0.6051059023351496	POLR2D	Unmatched, all APC (original design)	13
GNG7	15.823697486866415	-0.24002308082845109	0.19124025426404556	-1.2550866016788025	0.20944732373723696	0.6051059023351496	GNG7	Unmatched, all APC (original design)	13
ATP11B	10.166059023587922	-0.2790892568288308	0.22227110972402606	-1.2556254259734911	0.20925180840004043	0.6051059023351496	ATP11B	Unmatched, all APC (original design)	13
MED15	14.161313602431505	-0.22457152356175145	0.17908463605821434	-1.2539965934808102	0.20984324361504858	0.605867631545054	MED15	Unmatched, all APC (original design)	13
IDH3G	40.804243087466084	-0.17899056825851045	0.14280201163731382	-1.2534176949349127	0.21005373507728753	0.6062320994308399	IDH3G	Unmatched, all APC (original design)	13
CCNL2	15.648867506663533	0.20338747697085557	0.1623451269481168	1.252809251464969	0.2102751339603196	0.6063194934055032	CCNL2	Unmatched, all APC (original design)	13
CD84	44.21885187883584	-0.2183180562636855	0.1742430411752093	-1.2529513648935728	0.21022340697287178	0.6063194934055032	CD84	Unmatched, all APC (original design)	13
TRNAU1AP	12.010452471417732	-0.24268000607845414	0.19376530562323213	-1.2524430279088992	0.21040847585726774	0.6063194934055032	TRNAU1AP	Unmatched, all APC (original design)	13
GGNBP2	32.26790508822869	-0.1704220120849861	0.13607543264614638	-1.25240837946226	0.21042109451473823	0.6063194934055032	GGNBP2	Unmatched, all APC (original design)	13
RIOK1	9.642700290726985	0.2784917052031621	0.22240755665805578	1.2521683587906762	0.21050852295386746	0.6063285919347784	RIOK1	Unmatched, all APC (original design)	13
TMEM208	30.17354340597027	-0.17034217498598045	0.13609990546307518	-1.251596570963052	0.21071690471635418	0.6064150059183748	TMEM208	Unmatched, all APC (original design)	13
VIM	1244.6749947909202	0.13739161822377077	0.10977213274544585	1.2516074415933292	0.2107129416441288	0.6064150059183748	VIM	Unmatched, all APC (original design)	13
RWDD4	15.855370443425024	-0.21462674391183492	0.17151035550824537	-1.2513923329924923	0.21079137314827734	0.6064150059183748	RWDD4	Unmatched, all APC (original design)	13
SRGAP1	19.834176126825824	0.29816765949345503	0.2383789814521477	1.250813547725932	0.21100251092926703	0.6067798026123407	SRGAP1	Unmatched, all APC (original design)	13
ABHD18	5.314832142727998	-0.3607326340321396	0.2886508756838555	-1.249719520779253	0.2114020238416795	0.6076858016543684	ABHD18	Unmatched, all APC (original design)	13
LDLRAD4	29.832438261738204	0.2688235540852356	0.21521971108021443	1.2490656768191761	0.21164105321713045	0.6081299432497018	LDLRAD4	Unmatched, all APC (original design)	13
ENPP4	4.540485608748186	-0.4413137551480731	0.3534621683925063	-1.2485459395982965	0.2118311957606117	0.6084333147695016	ENPP4	Unmatched, all APC (original design)	13
TXN	290.35482018775804	-0.19516584628786837	0.15650531610182675	-1.2470237506877275	0.21238878905967684	0.6097914354686252	TXN	Unmatched, all APC (original design)	13
FGFR1OP	4.868374623359214	0.34627510339401335	0.2778458233250208	1.2462850772780731	0.2126597544044816	0.6103258607659534	FGFR1OP	Unmatched, all APC (original design)	13
HMOX2	11.237413137685197	-0.25978148984793936	0.20856826872548065	-1.2455465610153096	0.21293091158882982	0.6106169425594382	HMOX2	Unmatched, all APC (original design)	13
TMSB4X	18701.791774668334	-0.06583506127705292	0.052853736603384875	-1.24560845661831	0.21290817612188961	0.6106169425594382	TMSB4X	Unmatched, all APC (original design)	13
TCAF1	6.71990246561397	0.3299063646564621	0.2649310677312396	1.2452535955169173	0.21303854733661198	0.6106822103931965	TCAF1	Unmatched, all APC (original design)	13
NSMCE3	8.086215154942265	0.2970005906417933	0.23856005591114532	1.2449720029928855	0.2131420416619434	0.6106895879974004	NSMCE3	Unmatched, all APC (original design)	13
AMFR	10.08320606102323	-0.2840800910873626	0.22838237631939148	-1.2438792154876177	0.21354401999176553	0.6106895879974004	AMFR	Unmatched, all APC (original design)	13
HMGCS1	14.250666699657085	-0.2288622931881499	0.1839254768646485	-1.2443207819250108	0.21338152539700417	0.6106895879974004	HMGCS1	Unmatched, all APC (original design)	13
PPP2CA	44.570201409229256	0.17886853550774212	0.1438009566416392	1.243861930303381	0.21355038268262116	0.6106895879974004	PPP2CA	Unmatched, all APC (original design)	13
RPN2	39.12047597266066	-0.24721933208786837	0.198745643463949	-1.2438981191188332	0.21353706170582942	0.6106895879974004	RPN2	Unmatched, all APC (original design)	13
MRPL35	7.016252600228345	-0.32990764776173	0.26507236938207346	-1.2445946310088751	0.2132807949282708	0.6106895879974004	MRPL35	Unmatched, all APC (original design)	13
ATG4B	14.819547157179176	-0.21343578048294296	0.17165973708495305	-1.243365416418617	0.21373320826874187	0.6107342960663175	ATG4B	Unmatched, all APC (original design)	13
ERI1	5.101123295733202	0.3451746251640439	0.2776147390520446	1.2433584266551994	0.2137357828346056	0.6107342960663175	ERI1	Unmatched, all APC (original design)	13
CYB5R4	39.93670735045369	-0.16037695839949118	0.12908610614575938	-1.2424029447320946	0.2140879296977276	0.6114976793073245	CYB5R4	Unmatched, all APC (original design)	13
FBXO6	15.004912233147554	0.23321743210660245	0.1877563528000237	1.242128048551298	0.2141893213100481	0.6115445106451571	FBXO6	Unmatched, all APC (original design)	13
ZNF138	3.9041048592457845	0.3674882481845984	0.2960005958620121	1.2415118527528641	0.2144167223213722	0.6116676979321032	ZNF138	Unmatched, all APC (original design)	13
SELENOS	60.80111324895892	-0.13203043434925898	0.1063595148657198	-1.241359877543152	0.21447283403320327	0.6116676979321032	SELENOS	Unmatched, all APC (original design)	13
SEC24D	14.05125686475268	-0.2155669659461071	0.17365944371259037	-1.2413201455538143	0.21448750547362005	0.6116676979321032	SEC24D	Unmatched, all APC (original design)	13
WDR36	4.472012667452943	-0.3530670160235293	0.28458787583020045	-1.2406256415300947	0.21474407501717308	0.6121567431650397	WDR36	Unmatched, all APC (original design)	13
SPG11	14.713436651860748	-0.31569895881876786	0.25474007236961044	-1.2392983792542474	0.21523501871542394	0.6122610211645925	SPG11	Unmatched, all APC (original design)	13
USP33	12.992753279953062	-0.25786100978980026	0.20798765037602604	-1.239790003510338	0.21505307662187279	0.6122610211645925	USP33	Unmatched, all APC (original design)	13
METTL21A	50.88745188023689	-0.193095581518752	0.15578521215834137	-1.239498787102386	0.21516083766332073	0.6122610211645925	METTL21A	Unmatched, all APC (original design)	13
TOPORS	18.729085527829593	0.20559773185118452	0.16591881771012082	1.2391465578689653	0.2152912277340402	0.6122610211645925	TOPORS	Unmatched, all APC (original design)	13
SCFD1	17.216198734433345	-0.21756154990545465	0.17547732690644977	-1.2398271260505398	0.21503934267905722	0.6122610211645925	SCFD1	Unmatched, all APC (original design)	13
NUP210	7.879137731389267	-0.31613014242376813	0.2550005817033588	-1.2397232206768887	0.21507778534840316	0.6122610211645925	NUP210	Unmatched, all APC (original design)	13
KMT2E-AS1	9.6437174713417	-0.287507233962737	0.23213290797954547	-1.23854578166087	0.21551375758150504	0.6124505395595516	KMT2E-AS1	Unmatched, all APC (original design)	13
EEF1D	668.9879243516419	0.08260530074728031	0.06669748160358245	1.2385070434629937	0.21552811204514033	0.6124505395595516	EEF1D	Unmatched, all APC (original design)	13
IPO9	6.839329248681469	-0.3283739988164307	0.26551705782696783	-1.2367340972512035	0.21618581562752037	0.6127555979642616	IPO9	Unmatched, all APC (original design)	13
DOCK11	14.824609886876647	-0.24042269300988733	0.19479102812260507	-1.2342595823179332	0.21710619157979694	0.6127555979642616	DOCK11	Unmatched, all APC (original design)	13
MADD	6.1749544348973116	-0.3286154945724458	0.2660808836162451	-1.2350210586582058	0.21682266683531293	0.6127555979642616	MADD	Unmatched, all APC (original design)	13
MFSD1	92.5123480725152	-0.17415024104254911	0.14091753766788326	-1.2358308548719408	0.21652144329666234	0.6127555979642616	MFSD1	Unmatched, all APC (original design)	13
PLEKHM1	9.421411574100494	-0.2513124926892551	0.20370398685196164	-1.2337141583384525	0.21730943620259646	0.6127555979642616	PLEKHM1	Unmatched, all APC (original design)	13
TK2	8.086890251822796	-0.299407695506268	0.24270892067242475	-1.2336081206935425	0.21734896553211158	0.6127555979642616	TK2	Unmatched, all APC (original design)	13
SMARCC2	15.9511643532198	0.20285068059734923	0.16388858408569926	1.2377352683166525	0.2158142373685653	0.6127555979642616	SMARCC2	Unmatched, all APC (original design)	13
SUCO	15.270238896651115	-0.22730681483439047	0.18407460943046583	-1.234862404639547	0.2168817173911547	0.6127555979642616	SUCO	Unmatched, all APC (original design)	13
ZNF480	6.580683991817711	0.32058195172233894	0.25971076003317306	1.2343807075278312	0.2170610745245246	0.6127555979642616	ZNF480	Unmatched, all APC (original design)	13
UBE3B	5.632101373726057	-0.33702975073368313	0.2732003654084905	-1.233635797777044	0.21733864740937048	0.6127555979642616	UBE3B	Unmatched, all APC (original design)	13
MTMR11	15.34128751126888	-0.3293431285020342	0.2669132849266193	-1.2338956024334957	0.21724180841236918	0.6127555979642616	MTMR11	Unmatched, all APC (original design)	13
ZFAND2A	113.12145749777447	-0.16385957226227962	0.13291532501516604	-1.2328117336626365	0.21764601259474137	0.6127555979642616	ZFAND2A	Unmatched, all APC (original design)	13
FAAP20	49.10935056543835	0.1306595128946246	0.10587438292522953	1.2340994042619242	0.21716586550633654	0.6127555979642616	FAAP20	Unmatched, all APC (original design)	13
GATAD2A	11.69587294680365	-0.25058058941462086	0.2029520752049378	-1.2346786262795715	0.21695013361596693	0.6127555979642616	GATAD2A	Unmatched, all APC (original design)	13
CCT6A	55.33658441436254	0.1222624206519371	0.09910925958286347	1.2336124915726536	0.21734733602821255	0.6127555979642616	CCT6A	Unmatched, all APC (original design)	13
P2RY10	6.4094037423668	0.7768215208771301	0.6299150305575699	1.233216359656517	0.21749505333463104	0.6127555979642616	P2RY10	Unmatched, all APC (original design)	13
CUL4A	12.192155923890422	-0.28527841196711196	0.23085532852499022	-1.2357454072637115	0.2165532134067667	0.6127555979642616	CUL4A	Unmatched, all APC (original design)	13
ATXN3	16.065892681573562	0.22754251569995473	0.18449962479111903	1.2332952761154212	0.21746561968685707	0.6127555979642616	ATXN3	Unmatched, all APC (original design)	13
PPID	16.163556742958665	-0.22121931883289853	0.17923415752615207	-1.2342475445877017	0.21711067579555354	0.6127555979642616	PPID	Unmatched, all APC (original design)	13
WDR46	7.262414710881251	-0.29632041046664237	0.24037889136872082	-1.232722261007985	0.21767940352976411	0.6127555979642616	WDR46	Unmatched, all APC (original design)	13
UBE2B	118.45601750677348	-0.09989893242413794	0.08091893995298696	-1.234555624210823	0.21699593297513375	0.6127555979642616	UBE2B	Unmatched, all APC (original design)	13
TINF2	14.88594393696975	-0.23349724517661696	0.18917025906983045	-1.2343232299027702	0.2170824831092888	0.6127555979642616	TINF2	Unmatched, all APC (original design)	13
MAP2K7	11.739543344853555	-0.24716091805088666	0.20042799241033113	-1.2331656625332075	0.2175139634650981	0.6127555979642616	MAP2K7	Unmatched, all APC (original design)	13
AES	35.85353897759783	0.1548294379477848	0.1251243094587082	1.2374049344814126	0.21593678778853442	0.6127555979642616	AES	Unmatched, all APC (original design)	13
TAF13	14.373430910028276	0.21450896988315696	0.17411199102298128	1.2320172127308773	0.217942654372572	0.613256706378825	TAF13	Unmatched, all APC (original design)	13
DENND6A	5.588039401740085	-0.34998737591637813	0.284196894460086	-1.2314961308119854	0.21813736289184782	0.6135646309643648	DENND6A	Unmatched, all APC (original design)	13
MARF1	9.366669063473477	0.2671928732573753	0.21704560237396772	1.231044860319281	0.21830608652286787	0.6135791233030856	MARF1	Unmatched, all APC (original design)	13
PIKFYVE	11.514818808634505	-0.23882281314861856	0.19403896931900133	-1.2307981947481503	0.21839835090746385	0.6135791233030856	PIKFYVE	Unmatched, all APC (original design)	13
CLEC12A	60.94599467817357	-0.1996858746639322	0.1622278571498959	-1.2308975669907647	0.21836117770194663	0.6135791233030856	CLEC12A	Unmatched, all APC (original design)	13
SDHAF1	5.900534640708633	0.31141444561517867	0.2531415482364622	1.2301988661469478	0.21862264438659285	0.6139695262925587	SDHAF1	Unmatched, all APC (original design)	13
SNRNP40	16.06603338888601	0.21368476499649217	0.17375030916978934	1.2298381857132625	0.2187577056129385	0.6141091267596928	SNRNP40	Unmatched, all APC (original design)	13
FLVCR2	5.313000887555431	-0.32636739308053225	0.26546918482643067	-1.2293984075549789	0.21892246703288787	0.6143319618961108	FLVCR2	Unmatched, all APC (original design)	13
NOB1	18.57196795419452	0.21699551356635502	0.17660980706986348	1.2286719359843687	0.2191948323607099	0.6143774128692279	NOB1	Unmatched, all APC (original design)	13
PSMA5	38.43728914642297	0.17793021395872072	0.14479127769869532	1.22887384369234	0.21911910966380022	0.6143774128692279	PSMA5	Unmatched, all APC (original design)	13
ATG7	12.3008444831639	-0.23511515072710587	0.1913231626610358	-1.2288901534816026	0.21911299372268545	0.6143774128692279	ATG7	Unmatched, all APC (original design)	13
EXOSC9	5.700745303681327	-0.3224963507920946	0.262646301884158	-1.2278731833594745	0.21949457769018788	0.6149779931779212	EXOSC9	Unmatched, all APC (original design)	13
SLC39A8	19.74527365337506	-0.2158806054313143	0.17596754531370878	-1.2268205767515248	0.2198900351968559	0.6153670957764987	SLC39A8	Unmatched, all APC (original design)	13
LY75	6.426072527795804	-0.34089685411642495	0.27779641864125515	-1.2271463245775582	0.21976759925155265	0.6153670957764987	LY75	Unmatched, all APC (original design)	13
ZCRB1	41.65055877426073	0.18575190798612504	0.15139909060562695	1.2269024024059845	0.2198592755117077	0.6153670957764987	ZCRB1	Unmatched, all APC (original design)	13
ATP8A1	4.771070723533567	-0.3534882579139759	0.2888574591363355	-1.2237463383181526	0.22104793317761873	0.6174067854087604	ATP8A1	Unmatched, all APC (original design)	13
MROH1	5.997722530248775	-0.34897467144987493	0.28515486981308236	-1.2238075109102158	0.22102485025845375	0.6174067854087604	MROH1	Unmatched, all APC (original design)	13
STK32C	10.325327234294633	-0.29116391394480035	0.2378205996765451	-1.2243006465411592	0.22083883313923958	0.6174067854087604	STK32C	Unmatched, all APC (original design)	13
CYBRD1	12.589440095214847	0.23422855947903945	0.1913994391284439	1.2237682646596153	0.22103965927414737	0.6174067854087604	CYBRD1	Unmatched, all APC (original design)	13
POGLUT1	15.106916941138886	0.3339585623196468	0.2728541750089592	1.2239452165563574	0.22097289461318448	0.6174067854087604	POGLUT1	Unmatched, all APC (original design)	13
DENR	33.663974089419646	0.1660730859621753	0.13576239564979314	1.223262783242057	0.22123045909331207	0.6174372200063539	DENR	Unmatched, all APC (original design)	13
SORL1	38.94544398034203	0.21964856102487781	0.17954494118645278	1.2233625719188514	0.22119278335233583	0.6174372200063539	SORL1	Unmatched, all APC (original design)	13
ILF3-DT	27.651981758980295	0.2559852189975272	0.20943410307016647	1.222270944631041	0.2216051830612481	0.6180036015991008	ILF3-DT	Unmatched, all APC (original design)	13
NUPL2	11.384603497390072	0.24287392224935186	0.1986797971346094	1.222438948258036	0.22154167807611735	0.6180036015991008	NUPL2	Unmatched, all APC (original design)	13
CMSS1	12.691763533543995	-0.24096617687452657	0.1974121615428693	-1.2206247831504506	0.2222281184117123	0.6195007020427238	CMSS1	Unmatched, all APC (original design)	13
HS3ST1	8.194231605309913	-0.3191407629917651	0.26166874904670034	-1.2196365219555036	0.2226026950009733	0.6203045664337734	HS3ST1	Unmatched, all APC (original design)	13
TRIAP1	14.917679399975803	0.21944586258291726	0.1799900003831427	1.2192114123883844	0.22276396148643163	0.6205065898644121	TRIAP1	Unmatched, all APC (original design)	13
KLF2	49.74780090381939	-0.2795364381700663	0.22931791861846565	-1.2189908222355408	0.22284767591516896	0.6205065898644121	KLF2	Unmatched, all APC (original design)	13
KMT2A	13.034312666853062	-0.23931168673986997	0.196384047239061	-1.2185902577338807	0.22299974854990257	0.6206898223661699	KMT2A	Unmatched, all APC (original design)	13
HOOK3	35.76267647570664	0.16062915989793372	0.13187301102430526	1.2180593940357398	0.2232014031355425	0.6210108644857805	HOOK3	Unmatched, all APC (original design)	13
ADNP	13.326708969099219	-0.22544917777993637	0.18520550673745886	-1.2172919787937277	0.22349314508011342	0.6211688598556684	ADNP	Unmatched, all APC (original design)	13
SELENOM	13.865683569442437	-0.2252818517220261	0.18511448608476552	-1.2169866145368418	0.2236093087291392	0.6211688598556684	SELENOM	Unmatched, all APC (original design)	13
ERCC3	4.364748976284784	-0.38978999086104643	0.32031374918731054	-1.2169005915294262	0.22364204054508485	0.6211688598556684	ERCC3	Unmatched, all APC (original design)	13
MFF	28.29208923170365	-0.16859743494930957	0.1385365439779312	-1.2169888904992971	0.22360844277032244	0.6211688598556684	MFF	Unmatched, all APC (original design)	13
BMS1	14.196524728174957	0.22578844293121744	0.1855630281794876	1.2167749424353078	0.22368985627325044	0.6211688598556684	BMS1	Unmatched, all APC (original design)	13
RETREG3	6.108210789030699	-0.3458064300134967	0.2842565302103606	-1.2165294136165907	0.22378331329924506	0.621188633946014	RETREG3	Unmatched, all APC (original design)	13
DCAF8	9.773248097963798	0.255772735483481	0.21038939647341928	1.2157111516587076	0.22409497456677685	0.6216546231326643	DCAF8	Unmatched, all APC (original design)	13
IRF8	108.65033324619675	-0.17595425410626123	0.14474266644871908	-1.2156350191918022	0.2241239878257305	0.6216546231326643	IRF8	Unmatched, all APC (original design)	13
PDIA6	81.58554940521552	0.16512331847028194	0.13590933653029597	1.2149519870069692	0.22438440412159255	0.6219992447494564	PDIA6	Unmatched, all APC (original design)	13
GNGT2	12.120001322686136	-0.22536107842379857	0.18551533977684823	-1.2147840641904857	0.22444846032884447	0.6219992447494564	GNGT2	Unmatched, all APC (original design)	13
ARRDC1	32.622634214858834	0.1906322173786139	0.1569468534804133	1.214629112665865	0.22450758007148552	0.6219992447494564	ARRDC1	Unmatched, all APC (original design)	13
RASGRP2	18.293738983573714	-0.20516557635980454	0.1689454448889123	-1.214389511920302	0.22459901853275677	0.622013063257577	RASGRP2	Unmatched, all APC (original design)	13
TMEM167B	20.1486132453362	-0.22940763160422234	0.18897880143640303	-1.2139331494354133	0.22477325305135032	0.6220558744555277	TMEM167B	Unmatched, all APC (original design)	13
MRRF	11.026048026241511	0.23361901562112697	0.19245387604300113	1.213896131501805	0.2247873903522407	0.6220558744555277	MRRF	Unmatched, all APC (original design)	13
SCAMP1	14.719706680959678	-0.22155313694267284	0.1826522549263541	-1.2129778361181671	0.2251382945041348	0.622787400598712	SCAMP1	Unmatched, all APC (original design)	13
C18orf21	6.817092204094409	-0.29000246779130223	0.2392856983456031	-1.2119506923997116	0.22553125575636646	0.622970648158155	C18orf21	Unmatched, all APC (original design)	13
IPO7	35.87729722414945	0.14319967592532182	0.11819011377436918	1.2116045187899314	0.22566380398628383	0.622970648158155	IPO7	Unmatched, all APC (original design)	13
CDK16	8.83836806638848	-0.2716551765739616	0.22424352991088817	-1.2114292737093209	0.22573092569421893	0.622970648158155	CDK16	Unmatched, all APC (original design)	13
AKR1B1	79.60805592987202	-0.21965717833249562	0.18121974389516676	-1.212104010364149	0.22547256880189592	0.622970648158155	AKR1B1	Unmatched, all APC (original design)	13
MX1	38.658721615789325	-0.19221261386882407	0.15859637589333206	-1.2119609466870884	0.2255273302863563	0.622970648158155	MX1	Unmatched, all APC (original design)	13
ZDHHC5	7.757237066465536	-0.33853580860873533	0.27948846999139126	-1.2112693186204169	0.22579220352771778	0.622970648158155	ZDHHC5	Unmatched, all APC (original design)	13
KNOP1	7.595351169799747	-0.29392894645557976	0.24271683676368927	-1.2109952913639483	0.22589720931822466	0.622970648158155	KNOP1	Unmatched, all APC (original design)	13
RBM6	30.971427885742496	-0.1661722603740126	0.1372024635667309	-1.211146331153097	0.22583932736199264	0.622970648158155	RBM6	Unmatched, all APC (original design)	13
BRI3	140.4002321515304	-0.13506919884424706	0.1115618064789351	-1.210711829677575	0.22600586700425274	0.6230314992703442	BRI3	Unmatched, all APC (original design)	13
CALU	16.128738967020706	-0.23447967627507868	0.19379453624264653	-1.2099395618743918	0.2263020850722134	0.6236091543832154	CALU	Unmatched, all APC (original design)	13
TBCB	63.53653933819425	-0.13391198894323061	0.11071860153112531	-1.209480494617566	0.22647830031242144	0.6236170573087916	TBCB	Unmatched, all APC (original design)	13
IKZF5	5.149765317141206	0.32665290542569986	0.2700687367251738	1.2095176560851137	0.2264640320587471	0.6236170573087916	IKZF5	Unmatched, all APC (original design)	13
GALNS	6.26111406494122	-0.3109723109858861	0.25726599377282805	-1.2087579334736407	0.2267558572423921	0.623688399380819	GALNS	Unmatched, all APC (original design)	13
TMEM205	28.10296996264686	-0.20972827987806586	0.17351040104954027	-1.208736067748381	0.22676426028912056	0.623688399380819	TMEM205	Unmatched, all APC (original design)	13
CPSF1	5.020902388306742	0.3128895699113277	0.2587937880589634	1.20903044952547	0.22665114735134018	0.623688399380819	CPSF1	Unmatched, all APC (original design)	13
FLYWCH2	23.226637553526416	0.17751467714911023	0.14700976866218163	1.2075025949943963	0.22723864630246549	0.6247051533540435	FLYWCH2	Unmatched, all APC (original design)	13
PRKAA1	9.604866059937676	-0.2716947244526314	0.22503887856343888	-1.207323490887554	0.22730758741916413	0.6247051533540435	PRKAA1	Unmatched, all APC (original design)	13
DCAF13	12.236358097383386	0.2352439856515099	0.1948967481078336	1.2070185261446884	0.22742500937414767	0.6247892105563163	DCAF13	Unmatched, all APC (original design)	13
LAS1L	4.818948874887722	-0.3425028136540486	0.2838826224156785	-1.2064944685220458	0.22762689062869979	0.6251051443028607	LAS1L	Unmatched, all APC (original design)	13
GHITM	70.51217588269984	-0.12127849422398462	0.10058238878650552	-1.2057627153935297	0.22790899546683419	0.6251640192084911	GHITM	Unmatched, all APC (original design)	13
EHD4	22.891423089763975	-0.1831328541310628	0.1518645263987344	-1.2058961923091276	0.22785751899437534	0.6251640192084911	EHD4	Unmatched, all APC (original design)	13
ARPC1A	30.932939484195774	-0.15664207891054754	0.12989904313111053	-1.205875540995668	0.22786548280182917	0.6251640192084911	ARPC1A	Unmatched, all APC (original design)	13
GNG5	237.53061489540517	-0.0851164917520558	0.07062186255030614	-1.205242805532418	0.22810958198229814	0.6254757783394189	GNG5	Unmatched, all APC (original design)	13
HNRNPA1P48	19.481296140373246	0.217729159440678	0.18069950562387196	1.2049239353973864	0.22823266752762195	0.6255370182124438	HNRNPA1P48	Unmatched, all APC (original design)	13
CRYBG1	23.01402108705588	0.27912217724096416	0.2316877018850868	1.204734541237774	0.22830579705710596	0.6255370182124438	CRYBG1	Unmatched, all APC (original design)	13
CD2BP2	16.63106621004189	-0.20403103070919779	0.16940543903006963	-1.2043948050155704	0.2284370190016951	0.6256568817012146	CD2BP2	Unmatched, all APC (original design)	13
SLC31A1	14.506858452445796	-0.21333420968130026	0.17716270719098912	-1.2041710869281124	0.22852345866724	0.6256568817012146	SLC31A1	Unmatched, all APC (original design)	13
AP3D1	23.628421357233055	0.19138437281410495	0.15897688481051148	1.2038503147311055	0.22864743850702118	0.625758204662616	AP3D1	Unmatched, all APC (original design)	13
TOB1	62.66466400518199	0.1607288600420791	0.13379949884629896	1.2012665325952752	0.22964782824285057	0.6258773197754962	TOB1	Unmatched, all APC (original design)	13
PXN	8.503539504984534	-0.26511549233190107	0.2206511003179939	-1.2015144812322567	0.22955169254725516	0.6258773197754962	PXN	Unmatched, all APC (original design)	13
ARMC1	11.177199534396205	0.22743669155498425	0.18921032894959394	1.2020310562198424	0.22935149587981551	0.6258773197754962	ARMC1	Unmatched, all APC (original design)	13
KDM3A	5.610724422921498	-0.32617495954441655	0.2714071379052319	-1.2017921196247539	0.22944407939833333	0.6258773197754962	KDM3A	Unmatched, all APC (original design)	13
BRD3	18.745020394416766	0.19138591981291506	0.15919613888141082	1.2022020204615842	0.229285266710895	0.6258773197754962	BRD3	Unmatched, all APC (original design)	13
MUM1	10.30183398741322	-0.26043518254103026	0.2165066425440586	-1.2028969618704992	0.22901619617639368	0.6258773197754962	MUM1	Unmatched, all APC (original design)	13
PQBP1	34.43355181395473	0.16096107135337492	0.1339761543989946	1.2014158196690472	0.22958994259596577	0.6258773197754962	PQBP1	Unmatched, all APC (original design)	13
GNB2	73.95725833156747	-0.11505912144352079	0.09574459051929382	-1.2017297355335688	0.2294682564590127	0.6258773197754962	GNB2	Unmatched, all APC (original design)	13
SRP14	314.81937776747253	-0.09330216822381246	0.07764598580966899	-1.2016354387272634	0.2295048047873598	0.6258773197754962	SRP14	Unmatched, all APC (original design)	13
LMNA	207.67505943727045	0.42177674826416656	0.35094954954661906	1.2018158986357068	0.22943486427930315	0.6258773197754962	LMNA	Unmatched, all APC (original design)	13
CPNE8	11.945283095077066	-0.23987449050094822	0.19943566364927987	-1.2027662761600282	0.2290667784898992	0.6258773197754962	CPNE8	Unmatched, all APC (original design)	13
ALOX5	26.38446002635773	0.1725667105699906	0.14377166739599712	1.200283155196927	0.2300293895445663	0.6266798401261471	ALOX5	Unmatched, all APC (original design)	13
PELI1	45.047265606299646	-0.23873495940580683	0.19903572308208986	-1.1994578445967887	0.23034996697893417	0.6273156746455077	PELI1	Unmatched, all APC (original design)	13
ABCC5	13.593679917300882	-0.3590196977999777	0.2997873304070362	-1.1975812897513671	0.2310800636712529	0.6274990565581322	ABCC5	Unmatched, all APC (original design)	13
RARA	51.23024133645616	0.20510540911705347	0.17113104620406597	1.198528342265112	0.2307113960300078	0.6274990565581322	RARA	Unmatched, all APC (original design)	13
SEC23A	10.690033542113879	-0.23663861348846227	0.1975031792471425	-1.1981509076993047	0.23085827324118324	0.6274990565581322	SEC23A	Unmatched, all APC (original design)	13
ENPP2	12.405278967967847	-0.4017204764151938	0.3353023865713524	-1.1980841547923418	0.2308842567921956	0.6274990565581322	ENPP2	Unmatched, all APC (original design)	13
NDUFS2	24.248278353019238	-0.1788685461820564	0.1493463136337171	-1.19767633917463	0.23104304404319276	0.6274990565581322	NDUFS2	Unmatched, all APC (original design)	13
HS3ST3B1	9.181769828188408	0.34798800443982125	0.29059745591022346	1.197491572491013	0.23111501040709526	0.6274990565581322	HS3ST3B1	Unmatched, all APC (original design)	13
MRPS18A	9.846152042258675	-0.26218450078699695	0.21871330644162054	-1.1987588000594736	0.2306217469279488	0.6274990565581322	MRPS18A	Unmatched, all APC (original design)	13
PIGP	32.860189915250686	0.15475792237295927	0.1292153418419815	1.1976745188834774	0.23104375296637358	0.6274990565581322	PIGP	Unmatched, all APC (original design)	13
PDK4	20.870618123590873	-0.45684800742691706	0.38161687167535224	-1.1971378661045289	0.23125282297155225	0.627636386752289	PDK4	Unmatched, all APC (original design)	13
RSRC2	72.06132703744603	-0.11578231011723893	0.09674494207963545	-1.1967789491458158	0.2313927253641661	0.6277792831806844	RSRC2	Unmatched, all APC (original design)	13
STAU2	8.243983347809271	0.2471481551086149	0.20669593281787835	1.1957088450616944	0.2318101984740888	0.6279647507609446	STAU2	Unmatched, all APC (original design)	13
NENF	40.49496764733965	0.23506208883563023	0.19657736138395704	1.1957739547460116	0.23178478236476086	0.6279647507609446	NENF	Unmatched, all APC (original design)	13
ARFGAP1	5.6841243799242935	-0.3112823330006415	0.26026062023497354	-1.1960408482835536	0.23168061892151204	0.6279647507609446	ARFGAP1	Unmatched, all APC (original design)	13
SDF4	26.466427898945604	0.1966424120449897	0.16438305763595248	1.1962450076849143	0.23160096185404455	0.6279647507609446	SDF4	Unmatched, all APC (original design)	13
TPI1	251.69769086991988	0.07504664820194498	0.06278171500099503	1.1953583651028896	0.23194704524988485	0.6280989802683182	TPI1	Unmatched, all APC (original design)	13
DDX46	56.03240609378233	0.12291839228631699	0.1030691747799644	1.1925815118703276	0.23303331006136685	0.6281163589618162	DDX46	Unmatched, all APC (original design)	13
ENGASE	7.678727243090058	0.3096350009965101	0.259386944826288	1.1937185242837618	0.23258809181698514	0.6281163589618162	ENGASE	Unmatched, all APC (original design)	13
EIF4E	129.15693418831577	-0.1671650777448241	0.14027132151063	-1.1917266904208645	0.23336842902222643	0.6281163589618162	EIF4E	Unmatched, all APC (original design)	13
GNLY	29.216594184810166	-0.3672038954251051	0.30807530546641315	-1.191929015112632	0.2332890800396683	0.6281163589618162	GNLY	Unmatched, all APC (original design)	13
AC135050.3	7.340702363950907	-0.45488985325396697	0.3817334723207078	-1.1916425627768839	0.23340142836810784	0.6281163589618162	AC135050.3	Unmatched, all APC (original design)	13
HDAC6	5.084663114554304	-0.3648190067085023	0.30562811996760203	-1.1936696359849832	0.23260722250882548	0.6281163589618162	HDAC6	Unmatched, all APC (original design)	13
NR1H2	39.08874376192209	0.16628882194920586	0.13944780222996989	1.192480765490812	0.23307278830215605	0.6281163589618162	NR1H2	Unmatched, all APC (original design)	13
NKAP	18.66755155461357	-0.1921286686548082	0.1611203550093799	-1.1924543527949842	0.23308313910415646	0.6281163589618162	NKAP	Unmatched, all APC (original design)	13
GSTP1	428.6975778870129	-0.10783240833694413	0.09026103941833137	-1.1946727960573886	0.23221489515111737	0.6281163589618162	GSTP1	Unmatched, all APC (original design)	13
BLZF1	4.566331712811873	-0.3667286147797461	0.30770036694987773	-1.1918367807454833	0.23332525072643862	0.6281163589618162	BLZF1	Unmatched, all APC (original design)	13
OAS2	13.490282431925795	-0.31594732123044184	0.26477356818396947	-1.1932736466009928	0.23276221997563673	0.6281163589618162	OAS2	Unmatched, all APC (original design)	13
AP3M1	6.720502736732921	-0.2969353747593605	0.24879417622027922	-1.1934980925616911	0.23267435874018783	0.6281163589618162	AP3M1	Unmatched, all APC (original design)	13
TCHP	6.395216855000734	-0.3092029388227143	0.2592001532187694	-1.1929118674622916	0.23290389096568354	0.6281163589618162	TCHP	Unmatched, all APC (original design)	13
MRPS6	75.2541174590219	0.12185223261287535	0.10213249958204586	1.1930799022008474	0.23283808175606235	0.6281163589618162	MRPS6	Unmatched, all APC (original design)	13
GIPC1	6.577588150559692	0.29915199764601963	0.2505228745188862	1.1941105107488592	0.2324347422565881	0.6281163589618162	GIPC1	Unmatched, all APC (original design)	13
UBXN7	8.561440859901756	-0.2602224270858455	0.21821539280834384	-1.1925026174225752	0.2330642250524374	0.6281163589618162	UBXN7	Unmatched, all APC (original design)	13
GNL1	10.902011984282812	-0.23935557400902238	0.20087740722400269	-1.1915504949847937	0.23343754605474587	0.6281163589618162	GNL1	Unmatched, all APC (original design)	13
ZFAND3	18.53476281776966	-0.21174362642885894	0.17773901365973546	-1.1913176632915388	0.2335289023242214	0.6281272718589805	ZFAND3	Unmatched, all APC (original design)	13
NACA2	5.907392126945994	0.3889771691904307	0.3265743827141838	1.1910829194795156	0.23362103450920035	0.6281402628152827	NACA2	Unmatched, all APC (original design)	13
TNKS2	18.58742054327574	-0.20077197137333194	0.1686585126833291	-1.1904052050446965	0.2338871682469903	0.6282109279636389	TNKS2	Unmatched, all APC (original design)	13
GCC2	32.016123354607615	-0.15780456209976718	0.13256999704014918	-1.190348990141228	0.23390925309445287	0.6282109279636389	GCC2	Unmatched, all APC (original design)	13
QRSL1	5.955272994017692	-0.3076205657959431	0.25833761745872263	-1.1907695395739062	0.23374406992133323	0.6282109279636389	QRSL1	Unmatched, all APC (original design)	13
PHF10	14.943271025675395	-0.21916223747696525	0.1842491551265506	-1.1894884257484644	0.23424752290702255	0.6284157074258118	PHF10	Unmatched, all APC (original design)	13
MAT2B	14.791549645139195	-0.21811813995789284	0.18332838819167113	-1.1897674010521968	0.23413782562139884	0.6284157074258118	MAT2B	Unmatched, all APC (original design)	13
CSNK2B	79.55824283554753	-0.10313579718300608	0.08669662921525767	-1.1896171525530925	0.23419690106753333	0.6284157074258118	CSNK2B	Unmatched, all APC (original design)	13
NDUFA7	10.779574736072574	0.2762186424830104	0.23230409859744122	1.189039040424631	0.23442430453654628	0.6284612248190172	NDUFA7	Unmatched, all APC (original design)	13
FAM53C	41.54014552149229	-0.15639581652639986	0.1315354541903616	-1.1890012277606896	0.23443918379628104	0.6284612248190172	FAM53C	Unmatched, all APC (original design)	13
TMX2	16.52007168400622	-0.21784357364373994	0.18326227339277618	-1.1886984135400718	0.23455836513465345	0.6285465315247045	TMX2	Unmatched, all APC (original design)	13
BCAT1	24.914874870385436	0.16931580796763002	0.14250009233574454	1.1881803386393952	0.23476236807441864	0.6286249491237224	BCAT1	Unmatched, all APC (original design)	13
PRDM8	7.276662022111245	0.320088703439834	0.26934619763022055	1.1883913946291407	0.23467924515657046	0.6286249491237224	PRDM8	Unmatched, all APC (original design)	13
MAGOHB	8.897329291315012	0.23994308432816935	0.20198263341649578	1.1879391820454073	0.23485737142320384	0.6286453822135236	MAGOHB	Unmatched, all APC (original design)	13
LCORL	17.322586469798786	-0.19948809633645315	0.16801664170180247	-1.1873115324522823	0.23510476084400156	0.6290735419384869	LCORL	Unmatched, all APC (original design)	13
PURB	32.636415344383366	0.15678705231036263	0.13208058750697724	1.1870559880881832	0.2352055370261099	0.629109233792885	PURB	Unmatched, all APC (original design)	13
ACOT13	15.79654675742883	-0.206084647273307	0.17371955668991587	-1.1863065460221143	0.23550126246717507	0.6296661402643347	ACOT13	Unmatched, all APC (original design)	13
C11orf21	9.786912125337942	-0.3180435425689548	0.26829583833196863	-1.1854210804993264	0.23585100095235012	0.6301960590031814	C11orf21	Unmatched, all APC (original design)	13
ATAD1	10.427521277243313	-0.24988106352271963	0.2108058255165269	-1.1853612816934667	0.235874633341983	0.6301960590031814	ATAD1	Unmatched, all APC (original design)	13
IDS	62.96029516639223	0.13039880632159268	0.11015362452612176	1.1837904279824218	0.23649603224177895	0.6309191516424173	IDS	Unmatched, all APC (original design)	13
GABPB1	7.726152407669584	0.2688488998084214	0.22707197186897227	1.1839809977232936	0.236420584958414	0.6309191516424173	GABPB1	Unmatched, all APC (original design)	13
TMEM184C	7.3644826300171	0.2946436754540937	0.2487928286618569	1.1842932814376024	0.2362969874505797	0.6309191516424173	TMEM184C	Unmatched, all APC (original design)	13
SF3B4	13.924167821885971	-0.23395468965938354	0.1976257622394038	-1.1838268807078447	0.23648159915289801	0.6309191516424173	SF3B4	Unmatched, all APC (original design)	13
SMCHD1	55.55415858942878	-0.2297918631412603	0.19416499298965428	-1.1834876081575856	0.23661595477495756	0.6310051129006002	SMCHD1	Unmatched, all APC (original design)	13
NMB	10.288743776541214	0.326012862002421	0.275624440935925	1.182815503934972	0.23688227469000145	0.6314812769153614	NMB	Unmatched, all APC (original design)	13
FBXO25	13.307547622478294	0.2568589351628908	0.2173942446118886	1.1815351212331222	0.23739020981753334	0.6321143502799346	FBXO25	Unmatched, all APC (original design)	13
PPP1R21	8.920269405954906	-0.27779463064590204	0.23507733117779517	-1.181715945361821	0.23731842922850788	0.6321143502799346	PPP1R21	Unmatched, all APC (original design)	13
MB21D2	7.702138353578478	0.40324756400426165	0.34135013111549883	1.1813312116989323	0.23747117287097474	0.6321143502799346	MB21D2	Unmatched, all APC (original design)	13
ITPA	24.542172505743103	-0.19370184007605776	0.16388988683393715	-1.1819023358795033	0.2372444550379842	0.6321143502799346	ITPA	Unmatched, all APC (original design)	13
IMPAD1	8.515194974661643	-0.2566542376123236	0.21748893291765442	-1.1800795294236783	0.23796858545603516	0.6326377085537365	IMPAD1	Unmatched, all APC (original design)	13
HPS3	17.54806521358433	0.22551207250653593	0.19109980460121054	1.1800748461105826	0.23797044796288436	0.6326377085537365	HPS3	Unmatched, all APC (original design)	13
PPME1	4.761473212111677	-0.34898900791912846	0.29567883904447095	-1.1802975452925106	0.23788189411472727	0.6326377085537365	PPME1	Unmatched, all APC (original design)	13
KCTD20	34.4968691942686	0.15580507632847185	0.13204362504149453	1.179951521927017	0.2380194964635114	0.6326377085537365	KCTD20	Unmatched, all APC (original design)	13
ARHGEF6	14.539014215137323	0.21158621333117195	0.17935286842159953	1.1797202642658742	0.23811149151486966	0.6326485160448623	ARHGEF6	Unmatched, all APC (original design)	13
RBP1	15.79512931432374	-0.2936120786131752	0.24895165549446835	-1.1793939591604732	0.23824133944649317	0.6327598513538274	RBP1	Unmatched, all APC (original design)	13
TNFRSF14-AS1	4.177418903345352	-0.35501687574440566	0.30112127246897447	-1.178983048369604	0.23840492596629692	0.6329606798256481	TNFRSF14-AS1	Unmatched, all APC (original design)	13
BRI3BP	12.67313381397876	0.2640517966123811	0.22404004738595593	1.1785919512751062	0.2385606981404429	0.6331406208485749	BRI3BP	Unmatched, all APC (original design)	13
CAPZA1	125.95976603203088	-0.09089477156838799	0.07722997597520462	-1.1769364216501967	0.2392208835398567	0.6333255877089597	CAPZA1	Unmatched, all APC (original design)	13
ANXA7	30.652480556749175	-0.16333628732051497	0.13867601025782628	-1.1778265542601083	0.2388657600713764	0.6333255877089597	ANXA7	Unmatched, all APC (original design)	13
FHL3	12.243403323980907	0.2415125914193223	0.20527254525763858	1.1765459970119172	0.2393767631026692	0.6333255877089597	FHL3	Unmatched, all APC (original design)	13
C18orf32	8.770522313205259	-0.2739602054077847	0.23254026045281198	-1.1781194571396716	0.23874898617766538	0.6333255877089597	C18orf32	Unmatched, all APC (original design)	13
STRIP1	4.99934411433657	-0.327121660944922	0.27808656293916695	-1.1763303393284836	0.2394628965337413	0.6333255877089597	STRIP1	Unmatched, all APC (original design)	13
SNRPC	37.05829238728513	-0.16601475490577244	0.14114370062073403	-1.1762108700257843	0.23951062184240157	0.6333255877089597	SNRPC	Unmatched, all APC (original design)	13
CSDE1	119.63330317093694	0.09159098780863462	0.07785888570600064	1.176371675218769	0.23944638533375007	0.6333255877089597	CSDE1	Unmatched, all APC (original design)	13
CCDC14	12.611655548237009	-0.22035436560709562	0.18723520384237782	-1.1768853350494861	0.23924127612345047	0.6333255877089597	CCDC14	Unmatched, all APC (original design)	13
GAMT	8.700818075411041	-0.2866735802573529	0.2435459231997974	-1.177082237677922	0.23916268391495665	0.6333255877089597	GAMT	Unmatched, all APC (original design)	13
SLC35E1	11.953741919991394	0.23577769312663202	0.2002589755352437	1.1773639233720008	0.23905028284604335	0.6333255877089597	SLC35E1	Unmatched, all APC (original design)	13
TNRC6A	11.55076965220447	-0.24980361667222306	0.21253300780949125	-1.1753638611097066	0.23984917526976202	0.6337549820293564	TNRC6A	Unmatched, all APC (original design)	13
ZNF706	140.73132498223953	-0.09427954507810993	0.0802096687932095	-1.1754137187771505	0.239829237587174	0.6337549820293564	ZNF706	Unmatched, all APC (original design)	13
PSMB10	35.1692936466538	-0.1712942811842681	0.14577843763816084	-1.1750316710722375	0.23998204523720423	0.6338732802796199	PSMB10	Unmatched, all APC (original design)	13
PAK2	92.2170024528382	0.10342073772580351	0.08806213313128577	1.1744064565370071	0.2402322603655752	0.6340686402532332	PAK2	Unmatched, all APC (original design)	13
IRF1	102.46921664740019	-0.1511075139971258	0.1286620059561312	-1.1744532729316195	0.24021351775920718	0.6340686402532332	IRF1	Unmatched, all APC (original design)	13
ATP11A	13.023613164627987	-0.22433045835592919	0.19110696682910203	-1.173847620932299	0.2404560657472654	0.6342056117942032	ATP11A	Unmatched, all APC (original design)	13
CCDC25	11.511220413268337	0.25468973323691657	0.21705338068050906	1.17339675815419	0.24063673665019802	0.6342056117942032	CCDC25	Unmatched, all APC (original design)	13
NAA50	33.72611168816737	0.1544860748603035	0.13162630808482972	1.1736717158452947	0.24052654351716085	0.6342056117942032	NAA50	Unmatched, all APC (original design)	13
KLF16	8.183893549253947	-0.27131915513118204	0.23120035360572153	-1.1735239626574159	0.2405857532500788	0.6342056117942032	KLF16	Unmatched, all APC (original design)	13
RAB2A	60.083910784183104	-0.12154772616273161	0.10361882267954269	-1.1730274772435587	0.24078478707780115	0.6343302748446609	RAB2A	Unmatched, all APC (original design)	13
KDM7A	19.375994156518885	0.18223720881380742	0.1553812620673034	1.172839030840613	0.24086036287360857	0.6343302748446609	KDM7A	Unmatched, all APC (original design)	13
CCDC186	15.686399304543203	-0.20299995488966488	0.1732518482563671	-1.1717044114258361	0.24131575129567573	0.6346300238581614	CCDC186	Unmatched, all APC (original design)	13
HERPUD2	11.923855834925424	-0.23502881171826576	0.20059339534514742	-1.1716677476537434	0.24133047669199603	0.6346300238581614	HERPUD2	Unmatched, all APC (original design)	13
QKI	70.80557345379613	-0.15269168226162008	0.13026386322213496	-1.1721722240130377	0.24112791765115948	0.6346300238581614	QKI	Unmatched, all APC (original design)	13
HBP1	36.32384161216227	-0.14674438883309537	0.12526537809397922	-1.1714680549880407	0.24141069104688073	0.6346300238581614	HBP1	Unmatched, all APC (original design)	13
EMD	25.183110006704876	0.17096629617485187	0.1459433178962661	1.1714568274812807	0.24141520157050556	0.6346300238581614	EMD	Unmatched, all APC (original design)	13
HMGXB4	10.675255357099244	-0.2773124840917558	0.23681024596539774	-1.1710324566457997	0.24158573124564697	0.6348463609614426	HMGXB4	Unmatched, all APC (original design)	13
SLC15A4	6.420922990469089	-0.30667557050485406	0.26193608375351374	-1.1708030681005406	0.2416779443006576	0.6348568124290731	SLC15A4	Unmatched, all APC (original design)	13
TARDBP	16.011890489784182	-0.2446711800919455	0.2090456670444408	-1.1704197630651254	0.24183208629453834	0.6350298762369355	TARDBP	Unmatched, all APC (original design)	13
D2HGDH	6.121570283496022	0.31979375000930177	0.27349432666369683	1.1692884233117462	0.24228744578649564	0.6359934959627276	D2HGDH	Unmatched, all APC (original design)	13
HDHD5	10.858506868961173	0.27443709970985164	0.23487771366086016	1.168425456091212	0.24263519170476056	0.6365214251516519	HDHD5	Unmatched, all APC (original design)	13
DPF2	12.224745383471571	-0.26526500503282685	0.22704235910256979	-1.1683502853006797	0.24266549954009464	0.6365214251516519	DPF2	Unmatched, all APC (original design)	13
PGM2	9.673215116519822	0.24548776073140632	0.2103817511073865	1.1668681310961255	0.24326362761384734	0.6372414996240943	PGM2	Unmatched, all APC (original design)	13
SECISBP2L	11.253331305145887	-0.2529758994207707	0.2167726994693496	-1.1670099603872859	0.24320634716040257	0.6372414996240943	SECISBP2L	Unmatched, all APC (original design)	13
MTA1	9.870144220242178	0.26198474682938616	0.22446829250125203	1.1671347605939708	0.2431559520672456	0.6372414996240943	MTA1	Unmatched, all APC (original design)	13
BCO2	9.390343465658022	-0.433372359702357	0.37144071318874705	-1.1667335978922144	0.24331797016531898	0.6372414996240943	BCO2	Unmatched, all APC (original design)	13
COMMD4	16.962744490347	-0.2018249056479432	0.17300666718453203	-1.166572993586849	0.2433828548946506	0.6372414996240943	COMMD4	Unmatched, all APC (original design)	13
AGPAT1	12.607476666776845	-0.27854336543337727	0.23896888007955566	-1.1656051839915171	0.24377411092266077	0.6374677010786838	AGPAT1	Unmatched, all APC (original design)	13
RGL1	15.472244249159152	0.29173731803426	0.25028518617662365	1.1656195977511192	0.24376828063813594	0.6374677010786838	RGL1	Unmatched, all APC (original design)	13
RERE	17.178641628630448	-0.19812188477426296	0.16991768170117502	-1.165987452222242	0.24361951872626952	0.6374677010786838	RERE	Unmatched, all APC (original design)	13
ERLIN2	6.096772838980543	-0.31280616245318266	0.26844236651712516	-1.165263764105683	0.24391224198326844	0.6374677010786838	ERLIN2	Unmatched, all APC (original design)	13
SIGLEC1	14.343914346996105	-0.39841592085182936	0.34185041756605056	-1.1654685803472786	0.24382937119018855	0.6374677010786838	SIGLEC1	Unmatched, all APC (original design)	13
MRPL1	7.768506545910201	-0.2673091784723423	0.22956269729524648	-1.1644277647101746	0.24425070123978998	0.6381204776399015	MRPL1	Unmatched, all APC (original design)	13
KLHL20	4.41790809449087	0.33070494289376645	0.2843763359879133	1.162913017164066	0.24486479545396944	0.6394926327736152	KLHL20	Unmatched, all APC (original design)	13
CCDC159	12.096415547649043	0.21232022301630676	0.1826514865292054	1.1624335889670265	0.24505938611607248	0.6397056134410486	CCDC159	Unmatched, all APC (original design)	13
GON7	10.607443426060232	-0.2356061470705458	0.20271135556998074	-1.1622740443329975	0.2451241662622614	0.6397056134410486	GON7	Unmatched, all APC (original design)	13
CXorf40A	21.822402657993436	0.2628019934672386	0.22628019656285966	1.1614007653304885	0.24547895789819407	0.6401410673784	CXorf40A	Unmatched, all APC (original design)	13
RHOC	53.96810983882365	-0.17666170284077967	0.1521363376258321	-1.161206491477834	0.24555793550582128	0.6401410673784	RHOC	Unmatched, all APC (original design)	13
BTBD7	24.400418878469363	0.22047702063539684	0.18986337489005042	1.1612403959588034	0.24554415112823547	0.6401410673784	BTBD7	Unmatched, all APC (original design)	13
UBE2Q2	16.26022349802406	0.2175744409259861	0.18741250444747046	1.1609387621569813	0.24566680395872753	0.6401929208558654	UBE2Q2	Unmatched, all APC (original design)	13
PDE7A	18.16491684273834	0.1982067399543372	0.17093064745623804	1.1595740313631144	0.24622227900599947	0.6402491136422719	PDE7A	Unmatched, all APC (original design)	13
ALG2	10.02644519082484	-0.25682902776126537	0.2214461594298449	-1.1597809075692276	0.24613801933873358	0.6402491136422719	ALG2	Unmatched, all APC (original design)	13
CRY1	5.430274295288081	0.30783463127783905	0.2654355560860249	1.1597339701470628	0.24615713494837788	0.6402491136422719	CRY1	Unmatched, all APC (original design)	13
RAB8B	30.1741509940302	-0.1959592761384676	0.16891887481359708	-1.1600792176404782	0.24601655469447525	0.6402491136422719	RAB8B	Unmatched, all APC (original design)	13
DCLRE1C	5.645845084920468	-0.31936981609179815	0.27519123622695657	-1.1605377426641832	0.24582993634240446	0.6402491136422719	DCLRE1C	Unmatched, all APC (original design)	13
SMIM8	6.644150203807759	0.283802102112442	0.24457086788291968	1.160408451624349	0.24588254736900073	0.6402491136422719	SMIM8	Unmatched, all APC (original design)	13
SCAMP4	15.943978781525285	0.24039977134517923	0.2075967190602346	1.1580133464220441	0.24685858994655308	0.6402839057914381	SCAMP4	Unmatched, all APC (original design)	13
RAB11FIP1	62.754673154912524	0.23902680430576742	0.20641007540788156	1.1580190736010962	0.24685625279950907	0.6402839057914381	RAB11FIP1	Unmatched, all APC (original design)	13
EPC2	6.619514162286455	-0.31651996771403373	0.2732521011267064	-1.1583441313311773	0.246723628656615	0.6402839057914381	EPC2	Unmatched, all APC (original design)	13
GOSR2	11.36854971262767	-0.2237650932843865	0.19317175001699408	-1.1583737956750975	0.2467115280366704	0.6402839057914381	GOSR2	Unmatched, all APC (original design)	13
TMCO3	11.215459920672942	-0.23306796292320928	0.20119032278437488	-1.1584451960594504	0.24668240423927768	0.6402839057914381	TMCO3	Unmatched, all APC (original design)	13
NDUFA5	42.09262940548261	-0.14748634860849155	0.12734916144695263	-1.1581257931559061	0.24681270552241696	0.6402839057914381	NDUFA5	Unmatched, all APC (original design)	13
SLBP	26.16440881810727	0.17098253380632206	0.14762192250561648	1.1582462205084532	0.24676357119505898	0.6402839057914381	SLBP	Unmatched, all APC (original design)	13
CENPN	5.68452847492596	0.302275735534308	0.2611320903212996	1.157558747997555	0.24704415190432372	0.6405342965591385	CENPN	Unmatched, all APC (original design)	13
ABCC4	5.140329696371446	0.42541038827311145	0.36766635062349873	1.1570555411222396	0.24724966918185698	0.6406054626443863	ABCC4	Unmatched, all APC (original design)	13
SYNE1	5.546423879470058	-0.32835553808858065	0.28376468750412676	-1.1571402381905092	0.24721506924447534	0.6406054626443863	SYNE1	Unmatched, all APC (original design)	13
CCDC97	5.5794928886161586	0.283849615222127	0.2453837314280007	1.1567580848586645	0.2473712110944143	0.6406896558042876	CCDC97	Unmatched, all APC (original design)	13
CRELD2	19.62461246172164	0.2159249958733219	0.18673973992447726	1.1562884041749653	0.2475632098153726	0.6409562053334315	CRELD2	Unmatched, all APC (original design)	13
PGS1	11.638944840092451	-0.2522826969628337	0.21830570299911226	-1.1556395160407678	0.2478286375586216	0.6414126069188066	PGS1	Unmatched, all APC (original design)	13
CAT	38.16450952901526	0.1702143518963291	0.14742102610440586	1.1546138050604848	0.24824861086435068	0.6422685203772036	CAT	Unmatched, all APC (original design)	13
ATAD2	5.982128816488328	0.30103995294711877	0.2608630123851675	1.1540154742314694	0.2484938248733597	0.6426718439841204	ATAD2	Unmatched, all APC (original design)	13
IL1B	1417.552342527919	-0.1769115537252962	0.1535418607852068	-1.1522040492447974	0.2492372341460113	0.6438128861036639	IL1B	Unmatched, all APC (original design)	13
TTC3	70.59692975277258	0.12762936571428798	0.11074969825641776	1.1524127625051304	0.2491514990154342	0.6438128861036639	TTC3	Unmatched, all APC (original design)	13
PUM2	17.398916701837255	-0.18776060176150478	0.1629769472504298	-1.152068466916321	0.24929293963652643	0.6438128861036639	PUM2	Unmatched, all APC (original design)	13
MLEC	31.403186967874525	0.21219781374209615	0.1841539380887735	1.1522849630280716	0.24920399397448356	0.6438128861036639	MLEC	Unmatched, all APC (original design)	13
NADSYN1	9.085581743452531	-0.25584533205468935	0.2223369901752871	-1.1507097035584803	0.24985168314559048	0.6440274029168851	NADSYN1	Unmatched, all APC (original design)	13
ARHGEF12	5.283468945357684	-0.3322130023172357	0.2886955024701788	-1.150738405949196	0.24983987126160878	0.6440274029168851	ARHGEF12	Unmatched, all APC (original design)	13
GPR157	18.56639117483775	0.352181056092702	0.30597789359415384	1.1510016359542352	0.24973156251217643	0.6440274029168851	GPR157	Unmatched, all APC (original design)	13
TMEM263	6.1503846120057055	-0.41036945018873855	0.35636317650131655	-1.1515484125426256	0.2495066904003017	0.6440274029168851	TMEM263	Unmatched, all APC (original design)	13
PCNX2	4.90025459305241	0.4069802422697417	0.35372344224946906	1.1505605613289052	0.24991306587129158	0.6440274029168851	PCNX2	Unmatched, all APC (original design)	13
ATP6V1F	283.5502804245118	-0.125910079220058	0.10936928010256741	-1.151238072537174	0.24963430616836013	0.6440274029168851	ATP6V1F	Unmatched, all APC (original design)	13
GFOD1	4.7950752128647345	0.327414212906716	0.2847188860894398	1.149956075635475	0.25016196297069637	0.6443838276897306	GFOD1	Unmatched, all APC (original design)	13
SRSF9	72.9610668168105	0.1379422072888168	0.11997963769900025	1.1497134841737082	0.2502618987166293	0.6443838276897306	SRSF9	Unmatched, all APC (original design)	13
HSF1	21.430519056438705	0.1789727406119357	0.15568636626595775	1.1495723415253845	0.25032005537078483	0.6443838276897306	HSF1	Unmatched, all APC (original design)	13
GOSR1	14.689183205894834	0.20863976426695996	0.18153079305763728	1.1493353868658271	0.2504177117876528	0.6444046624864671	GOSR1	Unmatched, all APC (original design)	13
CBLB	5.840692192259393	-0.30710763678231734	0.26730014114336004	-1.1489243345277829	0.250587182391102	0.6446102171269141	CBLB	Unmatched, all APC (original design)	13
LYRM1	13.148877044531305	-0.2194323556700071	0.19112973168935465	-1.148080697495317	0.25093525182687315	0.6452748880966234	LYRM1	Unmatched, all APC (original design)	13
CTDSPL2	13.354482754319413	0.21780230677526083	0.1899301772221469	1.1467493473694497	0.2514852290651569	0.6463855857686807	CTDSPL2	Unmatched, all APC (original design)	13
LMO2	19.449388327855253	0.21049809590153654	0.1835845483171056	1.1466002876121315	0.2515468575611266	0.6463855857686807	LMO2	Unmatched, all APC (original design)	13
SRSF11	75.57581294740363	-0.12437270899786855	0.10857467716274072	-1.1455038343005932	0.25200050802005913	0.6473201196730901	SRSF11	Unmatched, all APC (original design)	13
MPZL1	12.199976437306514	-0.21753984588126746	0.19004076931397434	-1.1447009326817696	0.25233306496578967	0.6479430415520545	MPZL1	Unmatched, all APC (original design)	13
MRS2	11.071267101460695	0.2813023444046991	0.2458980232483497	1.143979689989586	0.2526320600001033	0.6484793691404721	MRS2	Unmatched, all APC (original design)	13
WDR13	17.469975689859222	-0.1796598682755048	0.15709763449818642	-1.1436191821053732	0.25278160298872054	0.6486318236461641	WDR13	Unmatched, all APC (original design)	13
DLAT	4.535414934727827	-0.379875228526732	0.3322476956924147	-1.143349475261401	0.2528935209427322	0.6486876588887551	DLAT	Unmatched, all APC (original design)	13
PSMB3	94.12959300680798	-0.1239827791902308	0.10856136859803424	-1.142052470334054	0.2534322102043006	0.6498377592373282	PSMB3	Unmatched, all APC (original design)	13
TMEM41B	18.614274752455	-0.19371997228433888	0.1696910217632708	-1.141604135984224	0.253618604068364	0.6499856293397803	TMEM41B	Unmatched, all APC (original design)	13
TOMM34	8.825347419532553	0.2518653345042862	0.22065958999350838	1.1414202959032773	0.253695062700075	0.6499856293397803	TOMM34	Unmatched, all APC (original design)	13
GNB5	6.184627374439003	0.2980563785499936	0.2611638416762945	1.1412620393271227	0.2537608940674695	0.6499856293397803	GNB5	Unmatched, all APC (original design)	13
ATP5MC1	76.74113789088243	0.11215164001666071	0.0983312333258652	1.1405495102964418	0.25405743827830074	0.6503122509781096	ATP5MC1	Unmatched, all APC (original design)	13
HIST1H2BN	4.144740543994224	0.3587170751404614	0.31458613474082914	1.1402825348167027	0.2541686116749018	0.6503122509781096	HIST1H2BN	Unmatched, all APC (original design)	13
RTF1	36.13178760690976	-0.14508271021158048	0.1272168687521507	-1.140436104383584	0.2541046584070038	0.6503122509781096	RTF1	Unmatched, all APC (original design)	13
FPGS	9.405170754012683	-0.2299476003942677	0.20169298177169204	-1.1400872671641034	0.25424994607386	0.6503122509781096	FPGS	Unmatched, all APC (original design)	13
SDHD	49.5727281419602	-0.15200065265667853	0.13342476157260652	-1.1392237157865444	0.2546098563372552	0.650605226797274	SDHD	Unmatched, all APC (original design)	13
GIMAP4	56.70404814347239	-0.18484151582573938	0.16233876133891703	-1.138616029229415	0.25486333981184917	0.650605226797274	GIMAP4	Unmatched, all APC (original design)	13
IRS2	43.802702386567226	-0.187727651252573	0.16492008392941793	-1.1382946623585046	0.25499746206647844	0.650605226797274	IRS2	Unmatched, all APC (original design)	13
SUGP1	3.7952719475115178	-0.34941471054056644	0.30693299598562	-1.1384071283001997	0.2549505188973601	0.650605226797274	SUGP1	Unmatched, all APC (original design)	13
STAU1	41.5739756280324	0.13345421208616456	0.11720436512791825	1.1386454074514292	0.254851081277904	0.650605226797274	STAU1	Unmatched, all APC (original design)	13
TBC1D17	9.323630095714343	0.26291932018567776	0.23085611866057656	1.1388882465456465	0.2547497684774358	0.650605226797274	TBC1D17	Unmatched, all APC (original design)	13
PRELID1	200.14768808878674	0.13481873961909097	0.11843603438182884	1.1383253443326673	0.2549846548456791	0.650605226797274	PRELID1	Unmatched, all APC (original design)	13
MRPL18	83.94480836735801	-0.10683251501988374	0.09389006748457676	-1.1378468232268872	0.2551844492783385	0.6508515110094455	MRPL18	Unmatched, all APC (original design)	13
FAM117B	7.631418720632364	0.2770723399089393	0.2435924682514109	1.1374421462940059	0.25535349685849706	0.6510518816076847	FAM117B	Unmatched, all APC (original design)	13
SCARB1	11.234951186015442	-0.2314433165223576	0.2036002222391962	-1.1367537519210096	0.25564124185827375	0.6515546352002408	SCARB1	Unmatched, all APC (original design)	13
HSPE1	434.80664435564074	-0.08611289529915402	0.0757839848241702	-1.1362941061881133	0.2558334966199366	0.6518137422735283	HSPE1	Unmatched, all APC (original design)	13
XRCC1	6.178201444167457	-0.30441300028505813	0.26823478424656505	-1.1348751845891754	0.2564276187194252	0.6526341410280384	XRCC1	Unmatched, all APC (original design)	13
HACD2	10.209944240283468	0.22786071787386125	0.2007195763866391	1.1352192047024905	0.25628348482263785	0.6526341410280384	HACD2	Unmatched, all APC (original design)	13
MAP1LC3B2	5.159197398656326	-0.32177026938474435	0.2834838081359155	-1.1350569596922888	0.2563514535030017	0.6526341410280384	MAP1LC3B2	Unmatched, all APC (original design)	13
TRIP12	22.48303448912365	0.1775310389898	0.15663275209331812	1.1334222033207408	0.257036994312119	0.6526993695449608	TRIP12	Unmatched, all APC (original design)	13
CX3CR1	12.064586903414817	-0.29354057989249716	0.25892987685046837	-1.1336682481875833	0.256933733270835	0.6526993695449608	CX3CR1	Unmatched, all APC (original design)	13
ADSS	28.052304857838458	-0.16154732166564492	0.1427010291656773	-1.1320683712665232	0.2576056909458416	0.6526993695449608	ADSS	Unmatched, all APC (original design)	13
RER1	57.945404055066305	-0.11778934004848315	0.10396405123149036	-1.1329814359216233	0.257222049254035	0.6526993695449608	RER1	Unmatched, all APC (original design)	13
CA5B	4.394143411308439	-0.3550032124156338	0.313095706855202	-1.1338488667933504	0.25685794890074487	0.6526993695449608	CA5B	Unmatched, all APC (original design)	13
WDR73	5.872362557061757	-0.315035493429773	0.27819889339993625	-1.1324110228464523	0.2574616727845258	0.6526993695449608	WDR73	Unmatched, all APC (original design)	13
CTNS	4.9751628361794085	-0.31160812802955107	0.27527110893367523	-1.1320044781911023	0.25763255170363986	0.6526993695449608	CTNS	Unmatched, all APC (original design)	13
HIVEP3	10.588928237996225	0.2289043006675253	0.20216711282114383	1.1322529044080265	0.25752812380700396	0.6526993695449608	HIVEP3	Unmatched, all APC (original design)	13
CHMP6	6.962399633702656	-0.2837725291111836	0.2503236166411039	-1.1336226797890843	0.25695285541586843	0.6526993695449608	CHMP6	Unmatched, all APC (original design)	13
EI24	22.454833755743945	0.16508242561877917	0.14575795661309612	1.132579170665643	0.25739101985707225	0.6526993695449608	EI24	Unmatched, all APC (original design)	13
SLMAP	10.219397872928152	0.23039989420927207	0.20344512162601225	1.132491614288054	0.25742780791725706	0.6526993695449608	SLMAP	Unmatched, all APC (original design)	13
CTNNBIP1	20.029471013484265	0.2271325238516324	0.20062254781991923	1.1321385672736486	0.25757618266454996	0.6526993695449608	CTNNBIP1	Unmatched, all APC (original design)	13
CYTOR	69.12352016713783	0.14248068132392952	0.1257636532355268	1.132924160982311	0.2572461027607287	0.6526993695449608	CYTOR	Unmatched, all APC (original design)	13
AP1AR	10.119585728251334	-0.2401016340570379	0.2121956331311214	-1.1315107220357954	0.2578401931548667	0.6529686605146133	AP1AR	Unmatched, all APC (original design)	13
EIF4EBP1	55.80779315297225	-0.12224511912621883	0.10805981585219684	-1.1312726952396857	0.25794033306453634	0.6529686605146133	EIF4EBP1	Unmatched, all APC (original design)	13
SNHG9	9.87506870159754	-0.28106643287491856	0.2484884727613215	-1.1311045126221566	0.25801110519013837	0.6529686605146133	SNHG9	Unmatched, all APC (original design)	13
DTYMK	12.06085371143992	-0.23316268763958503	0.20664301662068935	-1.1283356749847238	0.25917818249919633	0.6540444680324224	DTYMK	Unmatched, all APC (original design)	13
SH3TC1	15.184271221530878	0.19444921824394207	0.172491921721011	1.1272946367798307	0.25961792921481563	0.6540444680324224	SH3TC1	Unmatched, all APC (original design)	13
FGD5-AS1	25.727593874046025	-0.15492521111434943	0.13739327404555673	-1.1276040416867819	0.25948717904002794	0.6540444680324224	FGD5-AS1	Unmatched, all APC (original design)	13
HOOK2	13.543294739705365	0.21036289652319098	0.1865740670950192	1.1275034081561641	0.2595297003539663	0.6540444680324224	HOOK2	Unmatched, all APC (original design)	13
ARFGAP2	15.432644236969306	-0.1988760217986171	0.1763449017497931	-1.1277673458390778	0.25941818738450995	0.6540444680324224	ARFGAP2	Unmatched, all APC (original design)	13
RNF19A	22.282595139810073	-0.2107545559093588	0.18665765830112935	-1.1290967529944824	0.258857020916215	0.6540444680324224	RNF19A	Unmatched, all APC (original design)	13
SLC27A1	9.22311120706387	-0.27480120789881807	0.24358032594583245	-1.1281748919242705	0.25924606543308193	0.6540444680324224	SLC27A1	Unmatched, all APC (original design)	13
FAM104A	11.972177526881904	-0.2233195504788803	0.1977105443692947	-1.1295277709708376	0.2586752612399047	0.6540444680324224	FAM104A	Unmatched, all APC (original design)	13
NAF1	49.385580231888994	0.19242111921905303	0.17063196931022617	1.1276967616145366	0.25944800578073457	0.6540444680324224	NAF1	Unmatched, all APC (original design)	13
SETD2	20.478466637399904	0.16483007226599322	0.14604847515292252	1.1285983786780733	0.2590672949642938	0.6540444680324224	SETD2	Unmatched, all APC (original design)	13
LILRB3	44.569515676133165	0.19670678413683515	0.17422320332266586	1.1290504386636098	0.2588765568687994	0.6540444680324224	LILRB3	Unmatched, all APC (original design)	13
PTGS1	10.497438711861356	0.2325748929178288	0.20610926394029705	1.1284058196685325	0.25914857112958156	0.6540444680324224	PTGS1	Unmatched, all APC (original design)	13
TLR7	9.238928590216169	-0.25610839013120723	0.22707976031679258	-1.1278345096626736	0.2593898161448417	0.6540444680324224	TLR7	Unmatched, all APC (original design)	13
GPR137B	21.031103676283855	-0.2871262349781786	0.2547986199230064	-1.126875157585001	0.25979526808022846	0.6542621469503828	GPR137B	Unmatched, all APC (original design)	13
DHDDS	4.44503054563109	-0.3143072274462873	0.27925386337547964	-1.1255250818989586	0.26036659480669366	0.6550131642077486	DHDDS	Unmatched, all APC (original design)	13
FNBP1	93.62786885802059	-0.14640848064174294	0.1300561526745257	-1.12573282871238	0.260278623696228	0.6550131642077486	FNBP1	Unmatched, all APC (original design)	13
YLPM1	8.565516472291593	0.27469921590839125	0.24406168472737072	1.1255319171267877	0.26036370007841425	0.6550131642077486	YLPM1	Unmatched, all APC (original design)	13
STK39	4.009714414780316	-0.34251849016927294	0.30441764986769027	-1.1251597609998716	0.26052134110781533	0.6551733831774663	STK39	Unmatched, all APC (original design)	13
TAF15	17.698194806611152	0.19863006401807232	0.1765991399083909	1.1247510272196666	0.26069455208448356	0.655379909939853	TAF15	Unmatched, all APC (original design)	13
C19orf38	49.24104008122363	-0.23620501660591492	0.2102424115335724	-1.1234889044649143	0.2612299103213499	0.6564964040384605	C19orf38	Unmatched, all APC (original design)	13
HHEX	25.538281424708455	0.1822116557411811	0.16233827713386687	1.1224195486005208	0.261684096551562	0.6571787346207638	HHEX	Unmatched, all APC (original design)	13
ZNF146	7.6253307689066805	-0.27160346716532874	0.24194685699676322	-1.1225748932500588	0.2616180833440366	0.6571787346207638	ZNF146	Unmatched, all APC (original design)	13
EVI2B	178.87036806887906	0.1509772480056134	0.13456543507594612	1.1219615789181285	0.26187877628294953	0.6574381700473907	EVI2B	Unmatched, all APC (original design)	13
ZNF277	27.416738205830878	0.1709824330978045	0.15251522280545632	1.121084374088378	0.2622519493447171	0.6581453699111404	ZNF277	Unmatched, all APC (original design)	13
MAP3K3	13.249185111659738	-0.20473788596601308	0.18268175469149664	-1.120735271629965	0.26240056369379694	0.6582887223768721	MAP3K3	Unmatched, all APC (original design)	13
ATP6AP1	47.687099382987945	-0.1428196893034231	0.12750444439792183	-1.1201153809015842	0.2626645970418454	0.658318239030762	ATP6AP1	Unmatched, all APC (original design)	13
MAP3K2	73.46749076178169	-0.11921498406416571	0.10649970207577722	-1.1193926531300646	0.26297266387449936	0.658318239030762	MAP3K2	Unmatched, all APC (original design)	13
SLC38A2	76.00292045208468	-0.0975138039281171	0.08711376687894484	-1.1193845407193144	0.2629761232507981	0.658318239030762	SLC38A2	Unmatched, all APC (original design)	13
C19orf70	73.31448861725649	0.1131304738758945	0.1010317067152108	1.1197521803208554	0.26281938219673706	0.658318239030762	C19orf70	Unmatched, all APC (original design)	13
PFKL	28.06430120952857	-0.16968566685605033	0.151491298088537	-1.1201017417969439	0.26267040847993994	0.658318239030762	PFKL	Unmatched, all APC (original design)	13
CSTF3	9.184211049212893	-0.24382103398996272	0.2178849062924755	-1.1190359081719599	0.2631248203551243	0.658318239030762	CSTF3	Unmatched, all APC (original design)	13
ASPH	16.618963711809343	-0.1886418059713753	0.16858217260753428	-1.118990241100645	0.26314430235614616	0.658318239030762	ASPH	Unmatched, all APC (original design)	13
TNIP1	40.618573427785584	-0.15435019470145087	0.13785216330642766	-1.1196791620770594	0.26285050797566245	0.658318239030762	TNIP1	Unmatched, all APC (original design)	13
HARS	8.105526238158465	-0.2525816757832958	0.22587364968738938	-1.1182432131099422	0.2634631328573458	0.6588867712577696	HARS	Unmatched, all APC (original design)	13
GNPDA1	20.75829205730461	-0.3023764435464147	0.2704595623358515	-1.118009808693432	0.263562804164419	0.6589070104110475	GNPDA1	Unmatched, all APC (original design)	13
RPL39L	7.995085785692327	0.2575003134941933	0.23038814698581137	1.1176803879153194	0.26370352185811763	0.6590298158281196	RPL39L	Unmatched, all APC (original design)	13
GNPNAT1	4.03901969922315	0.34798498266970324	0.3114779773158761	1.1172057352767661	0.2639063689393991	0.6590993270135058	GNPNAT1	Unmatched, all APC (original design)	13
RHBDF2	29.880933242991755	-0.15200696509267428	0.13613313418421083	-1.1166051968434336	0.2641631686340362	0.6590993270135058	RHBDF2	Unmatched, all APC (original design)	13
LINC00909	4.487065260584352	-0.32466104291270087	0.2907040817583884	-1.1168093717464036	0.2640758409031916	0.6590993270135058	LINC00909	Unmatched, all APC (original design)	13
MED29	39.22123007693528	0.12425403939585711	0.11132459694445726	1.1161418303436632	0.26436142918027505	0.6590993270135058	MED29	Unmatched, all APC (original design)	13
MYLIP	56.126671066663135	-0.14571143744268175	0.13051120983130596	-1.1164668355386718	0.26422235852248344	0.6590993270135058	MYLIP	Unmatched, all APC (original design)	13
KLHL2	7.6765793655764725	-0.28754970317873607	0.2576342926745201	-1.1161157941889723	0.2643725723086835	0.6590993270135058	KLHL2	Unmatched, all APC (original design)	13
DEGS1	27.0004915362997	0.17438935726688903	0.15622826749673618	1.116247143114048	0.26431636001709735	0.6590993270135058	DEGS1	Unmatched, all APC (original design)	13
TFEB	16.13973077294487	0.2005625727014254	0.1797982994916162	1.1154864827338227	0.2646420077614958	0.6594907710706274	TFEB	Unmatched, all APC (original design)	13
RPL36AL	450.0886601784262	0.06514215879458034	0.05840664779114805	1.1153209653037663	0.2647129043574665	0.6594907710706274	RPL36AL	Unmatched, all APC (original design)	13
CDK5RAP3	33.34960590351889	-0.14934525137164634	0.13394564194029712	-1.1149690964802963	0.26486366491615365	0.659637960910947	CDK5RAP3	Unmatched, all APC (original design)	13
P4HTM	5.490965875183655	0.3157511779828422	0.28355952303294146	1.1135269752381443	0.26548216957175585	0.6609495536570185	P4HTM	Unmatched, all APC (original design)	13
DFFA	11.223593943607273	-0.2379634316345655	0.21374567260879254	-1.1133017512363745	0.26557885457896957	0.6609615561036617	DFFA	Unmatched, all APC (original design)	13
TNFRSF1A	52.145102761159336	0.15938060133340856	0.14322044834723333	1.112834118121146	0.26577967931800206	0.6610992153572524	TNFRSF1A	Unmatched, all APC (original design)	13
EEA1	24.039023777630284	-0.15094279274854833	0.13564903315723206	-1.1127450689131644	0.26581793329097025	0.6610992153572524	EEA1	Unmatched, all APC (original design)	13
COX5B	268.7084213584197	-0.07448413185592383	0.06700461531998593	-1.111626885703602	0.2662986078018674	0.6619563298732881	COX5B	Unmatched, all APC (original design)	13
HACD3	9.05317310399214	-0.25191303601787707	0.22663927005415527	-1.1115153872393018	0.26634657053275457	0.6619563298732881	HACD3	Unmatched, all APC (original design)	13
SMARCA2	30.878677393453014	0.13901837856058574	0.125132622052103	1.1109683173001919	0.2665819869835574	0.6622633178100304	SMARCA2	Unmatched, all APC (original design)	13
HEBP1	25.452562173361624	0.18554243638784898	0.16703486978478688	1.11080061682275	0.26665418091670023	0.6622633178100304	HEBP1	Unmatched, all APC (original design)	13
LSM14A	39.21577911701183	0.14577093371125957	0.13141465413682685	1.1092441301065645	0.26732487980891884	0.6626627379937542	LSM14A	Unmatched, all APC (original design)	13
NKIRAS2	30.343634508786717	0.1429619062836016	0.12880737571331885	1.109889130897177	0.2670468047314267	0.6626627379937542	NKIRAS2	Unmatched, all APC (original design)	13
PIP4P1	19.608164426194723	0.18216303952575164	0.16420098910009118	1.1093906347586702	0.26726170072453925	0.6626627379937542	PIP4P1	Unmatched, all APC (original design)	13
DNAJC1	18.469789763170148	-0.22948691887119257	0.20672676011444305	-1.1100977867797552	0.26695689085275076	0.6626627379937542	DNAJC1	Unmatched, all APC (original design)	13
ARHGEF10L	6.509772036626158	0.3931441665108485	0.35445694045909615	1.1091450656930129	0.26736760644834867	0.6626627379937542	ARHGEF10L	Unmatched, all APC (original design)	13
PCGF3	6.737385000041627	-0.27911471862554005	0.2515400379334142	-1.1096234258318163	0.2671613323570998	0.6626627379937542	PCGF3	Unmatched, all APC (original design)	13
RNASEH2B	41.56374402208259	0.12932548940694388	0.11666878975751205	1.1084840228113952	0.26765283549112207	0.6631376546397002	RNASEH2B	Unmatched, all APC (original design)	13
GTF2H3	4.769500097172887	-0.3065409944908701	0.2765931801055282	-1.1082738713004998	0.26774355618183865	0.6631376546397002	GTF2H3	Unmatched, all APC (original design)	13
WDR33	23.736534415871738	0.1756476681207583	0.1585496403616173	1.1078402178657996	0.26793082762267806	0.6633516314844786	WDR33	Unmatched, all APC (original design)	13
SLAMF8	23.841911016888467	0.31966651100726007	0.28859965430951945	1.1076468950459026	0.268014342282888	0.6633516314844786	SLAMF8	Unmatched, all APC (original design)	13
DCAF6	12.35362832062942	0.23331721452379808	0.21069234393102762	1.1073834491118337	0.2681281786320029	0.6634051737473387	DCAF6	Unmatched, all APC (original design)	13
OGDH	13.442092718525865	-0.24755867437018686	0.22359772153134325	-1.107160988380129	0.2682243309292358	0.6634149401979552	OGDH	Unmatched, all APC (original design)	13
IFT43	6.270261205828846	-0.2735503482481973	0.247438769501193	-1.1055274353313431	0.2689311131748623	0.6644778019550599	IFT43	Unmatched, all APC (original design)	13
C11orf1	7.58128227147327	-0.2949248169254945	0.26674669990353483	-1.1056362347955941	0.2688839996806788	0.6644778019550599	C11orf1	Unmatched, all APC (original design)	13
ACTN1	23.623224056287356	-0.1828256309273845	0.16535256105886245	-1.105671601072462	0.26886868622206805	0.6644778019550599	ACTN1	Unmatched, all APC (original design)	13
RBM33	15.30043705992068	-0.21559060049467058	0.1951159715045407	-1.1049356894376707	0.2691874564734963	0.6646332115156133	RBM33	Unmatched, all APC (original design)	13
HNRNPR	47.96748571892179	0.1328748612383368	0.12027675950075274	1.104742610208959	0.2692711343388482	0.6646332115156133	HNRNPR	Unmatched, all APC (original design)	13
UPP1	90.42146231494199	-0.1084382554285881	0.0981195585734471	-1.1051645258617524	0.26908830504913095	0.6646332115156133	UPP1	Unmatched, all APC (original design)	13
PSMA6	24.783676559658655	-0.16180645808138328	0.14669334812161905	-1.1030251893032967	0.270016226422654	0.6661142749906844	PSMA6	Unmatched, all APC (original design)	13
ILF2	37.78318362698008	0.1476166015949489	0.13384006506074286	1.1029328290295854	0.2700563363652295	0.6661142749906844	ILF2	Unmatched, all APC (original design)	13
NEMF	23.08984395971654	0.1574609514538482	0.1428680296916653	1.102142668262991	0.2703996520323164	0.6667325210323909	NEMF	Unmatched, all APC (original design)	13
PTBP3	39.72526664331216	-0.12515241840956742	0.1135777609680999	-1.101909540589715	0.27050100043758585	0.6667539219419082	PTBP3	Unmatched, all APC (original design)	13
NAT9	12.463672055928242	-0.288394902822996	0.26189658161755885	-1.1011785684325275	0.27081894733210077	0.666852267643554	NAT9	Unmatched, all APC (original design)	13
RTRAF	102.32863498183154	0.10801228086488056	0.09806797324299829	1.1014021937339493	0.2707216510978695	0.666852267643554	RTRAF	Unmatched, all APC (original design)	13
TSTD1	23.968777912454048	-0.17160671004489766	0.15583427683132914	-1.1012128623707105	0.270804024964706	0.666852267643554	TSTD1	Unmatched, all APC (original design)	13
AC097376.2	5.977256814055175	-0.3282823195313993	0.2985773139989229	-1.0994884880389257	0.27155505258320334	0.6678891695918291	AC097376.2	Unmatched, all APC (original design)	13
SH2B3	48.70142941010768	0.11610741380173074	0.10561370524995409	1.0993593447644072	0.27161135652893564	0.6678891695918291	SH2B3	Unmatched, all APC (original design)	13
SELENOO	5.345199982469628	-0.2936460011278847	0.2669620831838802	-1.0999539620974	0.2713521813152905	0.6678891695918291	SELENOO	Unmatched, all APC (original design)	13
CUL2	7.80259240121825	-0.2614578482936366	0.23782456633889787	-1.0993727532800859	0.2716055103060274	0.6678891695918291	CUL2	Unmatched, all APC (original design)	13
MVD	11.258376569990308	-0.24852097023956182	0.22618800253293808	-1.0987363054473747	0.2718831018249239	0.6683289776666648	MVD	Unmatched, all APC (original design)	13
MYADM	95.27579048605304	0.14355239936210126	0.13076830756920726	1.097761392118103	0.2723086941746443	0.6686903173164471	MYADM	Unmatched, all APC (original design)	13
SELENOW	75.58960783475626	-0.12938532186685178	0.11793447357498678	-1.0970950049188473	0.2725998635685791	0.6686903173164471	SELENOW	Unmatched, all APC (original design)	13
ATF7IP2	25.552870274289717	0.19677845473841518	0.17919829254474584	1.0981045184304956	0.27215885255034467	0.6686903173164471	ATF7IP2	Unmatched, all APC (original design)	13
ZNF264	5.662150462219259	-0.3085745012038625	0.2813124645787383	-1.096910162391662	0.27268066587997997	0.6686903173164471	ZNF264	Unmatched, all APC (original design)	13
IDH3A	11.405980443415785	-0.23785215498118692	0.21674529388332867	-1.0973809429478076	0.2724749005093181	0.6686903173164471	IDH3A	Unmatched, all APC (original design)	13
SNX1	18.581515762601427	-0.17045175281072525	0.15537868288274817	-1.0970086092141194	0.27263762866400143	0.6686903173164471	SNX1	Unmatched, all APC (original design)	13
ZNF121	4.363215649002772	-0.35199654457550733	0.3207419831415331	-1.097444560041217	0.272447103360016	0.6686903173164471	ZNF121	Unmatched, all APC (original design)	13
ZCCHC8	11.348027268267682	-0.2395294741283376	0.21843070384481106	-1.0965925115478117	0.2728195624707388	0.6688029819342302	ZCCHC8	Unmatched, all APC (original design)	13
SMG7	9.509356701466066	-0.24598474149670332	0.2243966468828129	-1.0962050677395567	0.27298904236857946	0.6689905176573329	SMG7	Unmatched, all APC (original design)	13
FAM76A	7.145544107643356	-0.2658265520020782	0.24275622479500372	-1.0950349562675739	0.2735013223692607	0.6694539863671604	FAM76A	Unmatched, all APC (original design)	13
CITED2	79.77719329937622	-0.2563295263919472	0.2341073401353691	-1.0949230649655346	0.27355034328275907	0.6694539863671604	CITED2	Unmatched, all APC (original design)	13
TMEM38B	9.3907007184716	-0.23985622671719312	0.21894780027236516	-1.0954950285813259	0.27329982231952044	0.6694539863671604	TMEM38B	Unmatched, all APC (original design)	13
POLDIP2	18.072737109891573	0.17591808926594316	0.16062481467904838	1.0952111578615853	0.27342413852587055	0.6694539863671604	POLDIP2	Unmatched, all APC (original design)	13
TCTN1	5.658682369982478	0.28685700886356985	0.26231231276260836	1.0935705070130441	0.2741433901952456	0.6694881543253175	TCTN1	Unmatched, all APC (original design)	13
RAPGEF2	20.013527712837064	-0.16381561620958096	0.14987953244510163	-1.0929819004445045	0.27440174664424755	0.6694881543253175	RAPGEF2	Unmatched, all APC (original design)	13
MRPL30	4.964772511210502	0.2901437925908205	0.26508176020671304	1.0945445373705225	0.27371622526369555	0.6694881543253175	MRPL30	Unmatched, all APC (original design)	13
ANKRD44	40.253323288467456	0.16744759530319814	0.15314339756633227	1.093403946655096	0.27421648148788236	0.6694881543253175	ANKRD44	Unmatched, all APC (original design)	13
FLNA	75.39851684589672	-0.14525941494540012	0.1328876981714248	-1.0930990373391514	0.27435031862195447	0.6694881543253175	FLNA	Unmatched, all APC (original design)	13
PSTPIP2	31.82772445952443	0.23025187341531275	0.2106110573273033	1.0932563386616798	0.27428126708511635	0.6694881543253175	PSTPIP2	Unmatched, all APC (original design)	13
CCDC6	18.470779229511695	0.19805783262675747	0.18098944397410202	1.0943059897741758	0.273820799182138	0.6694881543253175	CCDC6	Unmatched, all APC (original design)	13
NELFCD	14.981937306571341	0.18365127964313277	0.1679996944394739	1.0931643670893565	0.27432163897478157	0.6694881543253175	NELFCD	Unmatched, all APC (original design)	13
RALGAPA2	4.822744328424573	-0.32733076995855354	0.2993915208475234	-1.093320108171197	0.2742532771706818	0.6694881543253175	RALGAPA2	Unmatched, all APC (original design)	13
DCTN6	22.115269849990245	0.17108010400797535	0.15656047352750177	1.092741355166654	0.2745073767809898	0.6695188393014311	DCTN6	Unmatched, all APC (original design)	13
NOP14	5.995095261519963	0.26663766597196553	0.2440725406746153	1.0924525357706374	0.2746342421161595	0.6696012782195078	NOP14	Unmatched, all APC (original design)	13
SIN3B	5.719047616746651	-0.29238450299523117	0.26795695187065166	-1.0911622219690391	0.275201507764288	0.6702539109478164	SIN3B	Unmatched, all APC (original design)	13
EIF4A2	201.63191615067828	-0.08748309234389044	0.08021921109011837	-1.090550395037067	0.2754707669305232	0.6702539109478164	EIF4A2	Unmatched, all APC (original design)	13
FAM49B	174.41092968777536	0.11517416188525882	0.10557367804240016	1.0909363396338523	0.27530089548819725	0.6702539109478164	FAM49B	Unmatched, all APC (original design)	13
AAK1	26.97952735379834	-0.20117207192254352	0.1844479070973654	-1.0906714805733733	0.2754174640834307	0.6702539109478164	AAK1	Unmatched, all APC (original design)	13
RAB22A	11.868939338226758	0.21448267100437998	0.1965969418837283	1.090976639561513	0.2752831618146906	0.6702539109478164	RAB22A	Unmatched, all APC (original design)	13
EFTUD2	8.294761579608677	0.2814220376320659	0.25803611717457003	1.090630415282813	0.27543554057263697	0.6702539109478164	EFTUD2	Unmatched, all APC (original design)	13
ACIN1	19.94238685016	-0.17166117984004833	0.15743513074123724	-1.0903613382339246	0.275554005362563	0.6702539109478164	ACIN1	Unmatched, all APC (original design)	13
ZNF609	7.619270347457563	-0.2550943996589464	0.23433591054497882	-1.0885843277954754	0.27633723101758667	0.6707841815985883	ZNF609	Unmatched, all APC (original design)	13
SGPL1	24.079260638610855	-0.20644227679545937	0.1896346423210242	-1.0886316670241203	0.27631634637109526	0.6707841815985883	SGPL1	Unmatched, all APC (original design)	13
GXYLT1	6.073529889268315	-0.2949411293052798	0.2710419920014063	-1.088175035637096	0.27651784331082874	0.6707841815985883	GXYLT1	Unmatched, all APC (original design)	13
RIPK1	7.564613026875013	-0.2566374474191679	0.2358317631125089	-1.0882225703275312	0.2764968630906124	0.6707841815985883	RIPK1	Unmatched, all APC (original design)	13
VEZF1	16.706090928002308	0.17681361711977972	0.1623114686334891	1.0893476512065667	0.2760006068770512	0.6707841815985883	VEZF1	Unmatched, all APC (original design)	13
AL035078.1	5.953334353201819	-0.3261742090196966	0.2997435703908842	-1.0881774998354268	0.2765167556695507	0.6707841815985883	AL035078.1	Unmatched, all APC (original design)	13
C1D	29.18135994110764	-0.14944266053683575	0.1372530626643799	-1.0888111174776671	0.27623718799093655	0.6707841815985883	C1D	Unmatched, all APC (original design)	13
FTSJ1	6.084230765297959	-0.2827655379610599	0.2597205452151865	-1.088729956757098	0.2762729873288592	0.6707841815985883	FTSJ1	Unmatched, all APC (original design)	13
HDDC3	11.209542499366323	0.208405813616312	0.19159301261731204	1.0877526835103422	0.27670430305345206	0.671010266420488	HDDC3	Unmatched, all APC (original design)	13
KPNB1	56.5805475507088	-0.11149059190702763	0.10257707669377843	-1.0868957812071265	0.2770828710004649	0.6717019059462079	KPNB1	Unmatched, all APC (original design)	13
NONO	54.62237868947562	0.11285133948384898	0.10391918837965879	1.0859528566712573	0.27749985006162226	0.6722597377755462	NONO	Unmatched, all APC (original design)	13
SLC16A1-AS1	6.7063720426595665	-0.28334862784821574	0.26087683344377344	-1.0861394785723113	0.2774172884221875	0.6722597377755462	SLC16A1-AS1	Unmatched, all APC (original design)	13
SLC25A45	7.274907863909123	-0.25395669382518976	0.23390342765079952	-1.085733100945952	0.27759709157866563	0.6722689578958261	SLC25A45	Unmatched, all APC (original design)	13
MRPL40	25.49435441096987	-0.15078438630889357	0.1390043565223775	-1.0847457596382577	0.2780342746901896	0.6727237972252623	MRPL40	Unmatched, all APC (original design)	13
MTREX	6.353756079325207	-0.28118187871067807	0.2591391802502825	-1.085061234040743	0.2778945354110003	0.6727237972252623	MTREX	Unmatched, all APC (original design)	13
PARP4	9.477622363120677	-0.2403182905609689	0.22155777520990208	-1.0846754998026735	0.27806540277247116	0.6727237972252623	PARP4	Unmatched, all APC (original design)	13
KCTD5	11.749854471863085	0.20803502856940218	0.19199217736758722	1.0835599211477216	0.27855996924892734	0.6729488675845273	KCTD5	Unmatched, all APC (original design)	13
UBN2	6.659663603732639	-0.26840710410510765	0.24756083209031274	-1.0842066648377962	0.2782731772476903	0.6729488675845273	UBN2	Unmatched, all APC (original design)	13
OAZ1	1595.964521123248	-0.0634812448280422	0.05856422229483259	-1.0839594950728726	0.27838275846595195	0.6729488675845273	OAZ1	Unmatched, all APC (original design)	13
RSU1	25.33039043805273	-0.16005841831214754	0.1477426803031403	-1.0833593785068583	0.2786489387065464	0.6729488675845273	RSU1	Unmatched, all APC (original design)	13
MXD4	19.839171420483776	0.19042364254996524	0.1758657124432195	1.0827786718883363	0.2789066745152273	0.6729488675845273	MXD4	Unmatched, all APC (original design)	13
SUCLG1	33.28544415835741	-0.13594949253957245	0.12554657308429956	-1.0828610387341098	0.2788701076603115	0.6729488675845273	SUCLG1	Unmatched, all APC (original design)	13
MSMO1	4.525126402205651	-0.310058979283973	0.2862743137005606	-1.0830834777872904	0.27877137188583945	0.6729488675845273	MSMO1	Unmatched, all APC (original design)	13
SELENOT	116.28971678839045	-0.08119785122556698	0.07494290901684744	-1.0834627623984199	0.2786030706914191	0.6729488675845273	SELENOT	Unmatched, all APC (original design)	13
XPR1	6.788334505102933	-0.2748764027856074	0.25397974814546437	-1.0822768539331515	0.27912952763200205	0.6731028913410609	XPR1	Unmatched, all APC (original design)	13
ARID4B	64.2494875575925	0.15084224256191386	0.13938305556438496	1.082213630280444	0.2791576133094824	0.6731028913410609	ARID4B	Unmatched, all APC (original design)	13
HIST3H2A	15.310974375773592	0.1806570532580782	0.16705504125965898	1.0814223377867251	0.2795092896456475	0.6736286705748374	HIST3H2A	Unmatched, all APC (original design)	13
IMMP1L	6.873268860745828	0.2639024150450754	0.24405992223498232	1.0813017255286537	0.27956292013015493	0.6736286705748374	IMMP1L	Unmatched, all APC (original design)	13
ERO1A	19.244549214954557	-0.16902558922207114	0.1565413897693866	-1.0797501508775154	0.2802534547512693	0.6748405645700745	ERO1A	Unmatched, all APC (original design)	13
LYPD3	29.672773975507873	0.23448573610959336	0.21714059804351804	1.0798797563530664	0.2801957289917273	0.6748405645700745	LYPD3	Unmatched, all APC (original design)	13
CDKN2AIP	10.009857877596046	-0.2625802553793721	0.24334510753316874	-1.0790447280456685	0.2805677889097812	0.6751455656206942	CDKN2AIP	Unmatched, all APC (original design)	13
EIF3C	4.7534774798570805	-0.3420713959255101	0.31696725908419154	-1.0792010408704404	0.2804981157728228	0.6751455656206942	EIF3C	Unmatched, all APC (original design)	13
PAN3	22.963992128803802	0.1736556987191894	0.16096857561428057	1.0788173906397123	0.28066914072833904	0.6751636467871613	PAN3	Unmatched, all APC (original design)	13
INPP5K	8.102256881736546	-0.2676912943831258	0.24818407501036932	-1.0785998028759154	0.2807661692341984	0.6751713193984149	INPP5K	Unmatched, all APC (original design)	13
UTP6	9.290101345948086	-0.2405268939836415	0.22317937154032189	-1.0777290585755834	0.2811546865525013	0.6756539645107705	UTP6	Unmatched, all APC (original design)	13
CAPN2	31.227718975102825	0.17847790491580945	0.1655757797071926	1.0779227809250438	0.2810682180481099	0.6756539645107705	CAPN2	Unmatched, all APC (original design)	13
SERF2	1494.3844746539778	-0.0690269561719764	0.06411412343203148	-1.076626373051066	0.28164721716159524	0.676191109775537	SERF2	Unmatched, all APC (original design)	13
ZNF124	9.392570104648374	-0.24643944582351726	0.22882913449934217	-1.0769583443240516	0.2814988757882666	0.676191109775537	ZNF124	Unmatched, all APC (original design)	13
PSMB6	82.40622162054562	0.09284006395580377	0.08623470592621392	1.076597443670089	0.2816601467682118	0.676191109775537	PSMB6	Unmatched, all APC (original design)	13
DHRS7B	9.00817539706162	-0.24847005750361936	0.23084617424767884	-1.0763447057911022	0.2817731217688144	0.6762366948387658	DHRS7B	Unmatched, all APC (original design)	13
SRGAP2	25.904486694773894	0.17868038235545133	0.16618994443406476	1.0751576033310613	0.2823041733162537	0.6763901792902183	SRGAP2	Unmatched, all APC (original design)	13
BCAS2	60.14694835563445	0.1810329503598137	0.1684600838382727	1.07463409868424	0.28253857916528435	0.6763901792902183	BCAS2	Unmatched, all APC (original design)	13
MEX3C	4.98918184033029	-0.3025113261177567	0.28138763997733346	-1.0750697015054564	0.28234352325972034	0.6763901792902183	MEX3C	Unmatched, all APC (original design)	13
MAP7D3	6.38836861388822	0.2728771395053518	0.2540622524406519	1.0740562082086358	0.28279749013524424	0.6763901792902183	MAP7D3	Unmatched, all APC (original design)	13
ATL3	13.578625002742871	-0.19573674421635318	0.1819600245591553	-1.0757128918320136	0.28205567999629577	0.6763901792902183	ATL3	Unmatched, all APC (original design)	13
ALDH2	86.11784083370513	0.15261229274781915	0.14207008983723815	1.0742042390672	0.2827311528882206	0.6763901792902183	ALDH2	Unmatched, all APC (original design)	13
DBP	9.368168401560009	-0.28742491802917786	0.2671913433170611	-1.075726909640582	0.28204940890395325	0.6763901792902183	DBP	Unmatched, all APC (original design)	13
MCUB	36.23801142877768	0.1435621318701051	0.13356806307370062	1.0748237907057914	0.28245362691705267	0.6763901792902183	MCUB	Unmatched, all APC (original design)	13
SLC25A46	13.51114286479796	0.221963638912489	0.20656305074147605	1.0745563551454687	0.28257340107024054	0.6763901792902183	SLC25A46	Unmatched, all APC (original design)	13
MON1B	8.082273128835492	0.23507209671456972	0.2188973703668379	1.0738918257474976	0.2828711674057355	0.6763901792902183	MON1B	Unmatched, all APC (original design)	13
HNRNPA3	139.21892840474572	0.07955938285069013	0.07404404716294455	1.074487226172393	0.28260436689108936	0.6763901792902183	HNRNPA3	Unmatched, all APC (original design)	13
QSER1	10.125940633236002	-0.2579943349412983	0.24041183013093065	-1.0731349401599415	0.2832105761994409	0.676527256226752	QSER1	Unmatched, all APC (original design)	13
ARAP2	17.968148895964312	-0.19660784775375323	0.18319335254748384	-1.0732258841258573	0.28316977978865543	0.676527256226752	ARAP2	Unmatched, all APC (original design)	13
ATP5MC3	179.64973306630384	0.07140320583650916	0.06652693197833953	1.073297741428348	0.2831375482501274	0.676527256226752	ATP5MC3	Unmatched, all APC (original design)	13
PI4KA	10.163060664551743	-0.2550526758141538	0.23781210381979503	-1.072496612735166	0.28349703455262887	0.676762164434693	PI4KA	Unmatched, all APC (original design)	13
MIA2	12.710495242529795	-0.20016048631799946	0.1866038451363713	-1.0726493131570836	0.28342849025326067	0.676762164434693	MIA2	Unmatched, all APC (original design)	13
CPSF6	17.536055498495692	0.183593915163592	0.17139967383825688	1.0711450672703284	0.28410420691442306	0.6773127133032717	CPSF6	Unmatched, all APC (original design)	13
PCYOX1	6.551765694353818	-0.3058247188405936	0.2854283721557922	-1.0714587219579863	0.28396322136014585	0.6773127133032717	PCYOX1	Unmatched, all APC (original design)	13
ZBTB7B	9.854580275247637	-0.22348845528499373	0.20862061368504786	-1.0712673658528857	0.28404922893554674	0.6773127133032717	ZBTB7B	Unmatched, all APC (original design)	13
CHD1	138.63725871597651	0.12076697861235655	0.11272882693872889	1.0713052010910804	0.2840322219803003	0.6773127133032717	CHD1	Unmatched, all APC (original design)	13
LRIF1	16.61403553825272	0.2105933558883708	0.19667711591664883	1.0707567827953084	0.28427880365239755	0.6775044691218948	LRIF1	Unmatched, all APC (original design)	13
AKAP17A	27.049740681157296	0.15123753233798998	0.14127822839551898	1.070494258425928	0.28439689200067575	0.6775614695181662	AKAP17A	Unmatched, all APC (original design)	13
MEMO1	5.878747740652697	-0.2985166759627782	0.2789330035004343	-1.070209233818089	0.28452513895521303	0.6776426265417934	MEMO1	Unmatched, all APC (original design)	13
RPE	11.862462434468418	0.19299730202218324	0.18037804762005202	1.0699600343203204	0.2846372984430856	0.6776854276300467	RPE	Unmatched, all APC (original design)	13
AC147651.3	9.30855938870918	0.3018503295131157	0.28223009185364795	1.0695185886473153	0.28483605733918493	0.6777101298133055	AC147651.3	Unmatched, all APC (original design)	13
PELI2	7.720602154173597	-0.2706055693223145	0.2529707575398278	-1.0697108707503882	0.2847494716635858	0.6777101298133055	PELI2	Unmatched, all APC (original design)	13
GOLGA4	53.96576106764466	-0.12543513770071377	0.11730564815523377	-1.069301774239566	0.2849337114060009	0.6777183648152649	GOLGA4	Unmatched, all APC (original design)	13
VPS37B	34.880364171551214	0.15381133238989622	0.14395289470437067	1.068483775236138	0.2853023452606821	0.6783065820319865	VPS37B	Unmatched, all APC (original design)	13
UBTD2	4.46403857261628	0.28282270709554097	0.264732306846399	1.068334690482784	0.28536956550532633	0.6783065820319865	UBTD2	Unmatched, all APC (original design)	13
CPSF2	12.110387168934	-0.2225516061879895	0.20836180297066198	-1.0681017490491072	0.2854746169972804	0.6783321893313845	CPSF2	Unmatched, all APC (original design)	13
TRPC4AP	12.445031950900237	-0.20063339907037048	0.18798384202446713	-1.0672906613125661	0.2858406038053898	0.6788514669285922	TRPC4AP	Unmatched, all APC (original design)	13
DDX18	73.31621018765533	-0.12693831245411302	0.1189452748614038	-1.0671992864115267	0.28588185473156835	0.6788514669285922	DDX18	Unmatched, all APC (original design)	13
TBK1	15.897147553500712	-0.19915340066269308	0.1866727639912818	-1.0668583697190779	0.286035796057879	0.6789929239975054	TBK1	Unmatched, all APC (original design)	13
SORBS3	9.748588743728797	-0.2269939709483026	0.2129937717226628	-1.065730556872195	0.28654546032837136	0.6790174858945033	SORBS3	Unmatched, all APC (original design)	13
CARS	7.7850388233629975	-0.2602978312873652	0.24417395535881004	-1.0660343807137884	0.2864081004962724	0.6790174858945033	CARS	Unmatched, all APC (original design)	13
TMEM88	8.163122245380329	-0.25148270971071446	0.2358557225321555	-1.0662565529925967	0.2863076837809201	0.6790174858945033	TMEM88	Unmatched, all APC (original design)	13
GMPPA	6.225339465559025	-0.2630195491804832	0.24659908283850784	-1.0665877024073473	0.28615805607500433	0.6790174858945033	GMPPA	Unmatched, all APC (original design)	13
CLK1	125.12804612458591	-0.08634070344429876	0.08102676067430943	-1.065582564646129	0.28661238424761726	0.6790174858945033	CLK1	Unmatched, all APC (original design)	13
TAF3	13.271350596200373	-0.20782037297480507	0.1950225158512143	-1.0656224593746624	0.2865943423177004	0.6790174858945033	TAF3	Unmatched, all APC (original design)	13
SPRTN	4.897191217748134	0.2911400366091234	0.27331676967979857	1.0652110258371834	0.2867804452136644	0.6791920024069504	SPRTN	Unmatched, all APC (original design)	13
RAPGEF6	5.194231964788846	0.2962346127815586	0.27825329606599164	1.0646221157836795	0.28704696765811033	0.6795995170451148	RAPGEF6	Unmatched, all APC (original design)	13
AKIP1	12.272101354300442	-0.2153223130077269	0.2025182020378417	-1.0632244945937879	0.28768015679930325	0.6799461848910073	AKIP1	Unmatched, all APC (original design)	13
SLC35B3	9.257754212042022	0.21560156223657317	0.20274708253459234	1.063401552028684	0.2875998892416023	0.6799461848910073	SLC35B3	Unmatched, all APC (original design)	13
DUSP12	7.327317509608031	0.24560569118827827	0.23100541862445936	1.0632031605611565	0.28768982943077215	0.6799461848910073	DUSP12	Unmatched, all APC (original design)	13
HMG20A	6.06685334110755	0.2653710331506136	0.24968127843774135	1.0628391315962624	0.28785491024016796	0.6799461848910073	HMG20A	Unmatched, all APC (original design)	13
GSKIP	6.563791285781064	-0.2664239096155625	0.25056812843383836	-1.063279321599398	0.28765529980402627	0.6799461848910073	GSKIP	Unmatched, all APC (original design)	13
UFSP2	7.159820816757033	-0.2623045798644309	0.2467700825212846	-1.0629512993813033	0.2878040372896199	0.6799461848910073	UFSP2	Unmatched, all APC (original design)	13
NRGN	11.999334018447529	-0.25260139975530643	0.2375748220237503	-1.0632498747281136	0.2876686499926082	0.6799461848910073	NRGN	Unmatched, all APC (original design)	13
CTR9	10.918898203409176	-0.21400265997192203	0.20139035196854682	-1.062626177868466	0.2879515106710415	0.6799511385881667	CTR9	Unmatched, all APC (original design)	13
PEX26	5.982603851334281	0.265705199438017	0.2501430731687222	1.0622129010896022	0.28813904436766313	0.6800666138388012	PEX26	Unmatched, all APC (original design)	13
C8orf76	8.0252642617965	-0.23958556091104902	0.22557682356384928	-1.0621018468381553	0.2881894517851987	0.6800666138388012	C8orf76	Unmatched, all APC (original design)	13
CERS2	14.259990388614247	-0.19704799802124404	0.185643505204712	-1.0614322208792388	0.2884935203806427	0.6805609439799095	CERS2	Unmatched, all APC (original design)	13
IL1A	29.64449522430512	-0.22457190155636944	0.21187194446071153	-1.0599416648956697	0.289171139077824	0.6819358720632395	IL1A	Unmatched, all APC (original design)	13
RASGEF1B	136.90430683594735	-0.14405354633421968	0.13600413603671724	-1.059185040485308	0.28951551655599084	0.6819551750277649	RASGEF1B	Unmatched, all APC (original design)	13
XIST	122.7369278213437	0.0949568032677175	0.08965879756897054	1.0590907511855872	0.2895584516622407	0.6819551750277649	XIST	Unmatched, all APC (original design)	13
ZNF302	17.705440735616506	-0.17703192286243913	0.16713079919179266	-1.0592417658416409	0.2894896884457492	0.6819551750277649	ZNF302	Unmatched, all APC (original design)	13
ZC3H8	5.329473631273308	-0.28149708803692797	0.2657790991479525	-1.0591392962778676	0.2895363458751319	0.6819551750277649	ZC3H8	Unmatched, all APC (original design)	13
CD244	5.516696957579575	-0.3256247686114355	0.30763434080105007	-1.058479907553689	0.28983670624701696	0.6820837858976972	CD244	Unmatched, all APC (original design)	13
ZNF76	5.501755375443846	-0.3175810078854503	0.3000863244869138	-1.0582988359381214	0.2899192234865493	0.6820837858976972	ZNF76	Unmatched, all APC (original design)	13
TIMM10B	9.406432640887841	-0.22120840103474712	0.20904921453266004	-1.0581642295536464	0.28998057602261884	0.6820837858976972	TIMM10B	Unmatched, all APC (original design)	13
NPEPL1	7.1154233854829565	-0.25380565702129076	0.2398605031205846	-1.0581386002250464	0.2899922586603274	0.6820837858976972	NPEPL1	Unmatched, all APC (original design)	13
JMY	21.231125171127744	0.25286695414701743	0.23903329703762619	1.0578733476918645	0.2901131875464533	0.6821452236590626	JMY	Unmatched, all APC (original design)	13
IL4I1	24.863824158150884	0.1781989662063716	0.16867149125570643	1.0564853899122852	0.2907465122626066	0.6827884968271722	IL4I1	Unmatched, all APC (original design)	13
C1orf54	65.65836222814814	-0.3197108192981548	0.30268211157908603	-1.0562593792881594	0.29084972882698434	0.6827884968271722	C1orf54	Unmatched, all APC (original design)	13
ARNT	6.137707367014958	-0.2690121718149775	0.25468155091143957	-1.0562687829261772	0.2908454337976709	0.6827884968271722	ARNT	Unmatched, all APC (original design)	13
PIP4P2	18.419240537933543	0.20697818277141403	0.19582051206458043	1.0569790702168824	0.2905211396031153	0.6827884968271722	PIP4P2	Unmatched, all APC (original design)	13
PSENEN	43.745395971637485	-0.1425366518985997	0.13497390442698728	-1.0560311824994542	0.2909539687907776	0.6827884968271722	PSENEN	Unmatched, all APC (original design)	13
CCDC69	21.652449789897894	-0.1871196134028526	0.17719217407310558	-1.0560263983535254	0.29095615445060596	0.6827884968271722	CCDC69	Unmatched, all APC (original design)	13
TRBC2	15.174528687177467	-0.3284745088985125	0.31120404706294	-1.0554956209553392	0.29119871120332796	0.6831348963508134	TRBC2	Unmatched, all APC (original design)	13
ANKRD37	47.97783252202662	0.19834838004784588	0.18800941995812895	1.0549917131387325	0.2914291147674358	0.6834525686935139	ANKRD37	Unmatched, all APC (original design)	13
CACNA1A	4.904621413687925	0.3358775226245393	0.31845128771906345	1.0547218227010255	0.29155256811567565	0.6835192986615465	CACNA1A	Unmatched, all APC (original design)	13
RPS19BP1	81.31644669143101	-0.10895607689937568	0.10333396994897052	-1.0544071514254367	0.29169654950400337	0.6836340956616626	RPS19BP1	Unmatched, all APC (original design)	13
MRPS18C	28.238537823259712	-0.1979812782429715	0.187961298748832	-1.053308737281758	0.29219951576910985	0.6845032093996903	MRPS18C	Unmatched, all APC (original design)	13
PPP1R10	80.00682696115838	0.14681341713006316	0.13939987513833113	1.0531818409763662	0.2922576593851075	0.6845032093996903	PPP1R10	Unmatched, all APC (original design)	13
RXYLT1	7.553489266942366	0.23717048599681512	0.22532541897269454	1.052568711857387	0.29253870332406795	0.6849384869562867	RXYLT1	Unmatched, all APC (original design)	13
MIB1	5.678646984844203	-0.28062175754470764	0.2668232904253793	-1.0517138781151012	0.2929308417853056	0.6854105387464305	MIB1	Unmatched, all APC (original design)	13
TCEAL8	23.64283444829629	-0.16763145419071634	0.15937236753598932	-1.051822576161843	0.2928809590842556	0.6854105387464305	TCEAL8	Unmatched, all APC (original design)	13
SLC25A26	11.595576116464464	0.19932419512920577	0.18962069362044923	1.0511732201981043	0.2931790402390497	0.6854381433923408	SLC25A26	Unmatched, all APC (original design)	13
AKR7A2	20.78025496029638	0.1925131259723718	0.18310334133742726	1.0513905675680923	0.29307924617587044	0.6854381433923408	AKR7A2	Unmatched, all APC (original design)	13
ITPRIP	15.79936911621144	-0.2093599759024381	0.19942941215048554	-1.0497948805287514	0.2938124295138166	0.6854381433923408	ITPRIP	Unmatched, all APC (original design)	13
NPC2	948.2811127750782	0.11410578244726285	0.10869135374003797	1.0498147140588094	0.29380330889609996	0.6854381433923408	NPC2	Unmatched, all APC (original design)	13
FIG4	7.732633968272543	0.23692829492796105	0.22546690037791664	1.0508340449566362	0.29333481657589766	0.6854381433923408	FIG4	Unmatched, all APC (original design)	13
DIP2A	12.578758868329825	-0.20668770347825466	0.19689813832642059	-1.0497189320073956	0.2938473568441361	0.6854381433923408	DIP2A	Unmatched, all APC (original design)	13
ZNF195	5.087436585419827	-0.2993088503820383	0.28516068996466926	-1.0496146941540996	0.2938952984524491	0.6854381433923408	ZNF195	Unmatched, all APC (original design)	13
PPARA	5.32688199961457	-0.2906526048544132	0.27682118514731247	-1.0499651777003276	0.29373412309406777	0.6854381433923408	PPARA	Unmatched, all APC (original design)	13
NSRP1	20.461450197453892	-0.16652078611411952	0.1585044229933611	-1.0505750121628732	0.2934538225048511	0.6854381433923408	NSRP1	Unmatched, all APC (original design)	13
CCDC59	28.49494198446731	0.13776444483149292	0.13112218278268906	1.0506570429796167	0.29341613205965345	0.6854381433923408	CCDC59	Unmatched, all APC (original design)	13
XPNPEP1	9.166052427515272	0.22565469548253642	0.21521341908965008	1.048515917069915	0.29440097273082455	0.6863499217838974	XPNPEP1	Unmatched, all APC (original design)	13
MRPS22	11.016129493262584	-0.2198238725688228	0.2096854212373653	-1.0483507688404368	0.2944770269001934	0.6863499217838974	MRPS22	Unmatched, all APC (original design)	13
AMN1	5.797167252618033	0.2816651086982737	0.26873528994455	1.048113587003745	0.2945862770700308	0.6863822096887539	AMN1	Unmatched, all APC (original design)	13
TRIM4	9.367212151184386	-0.25602033598905904	0.24433912270381083	-1.0478073799888699	0.2947273616336621	0.6864886264014887	TRIM4	Unmatched, all APC (original design)	13
DPM2	18.84998561283184	-0.15902176849322863	0.15180990391797292	-1.0475058898604697	0.2948663171296869	0.6865900167469571	DPM2	Unmatched, all APC (original design)	13
SGTB	10.701179319874614	-0.26003769700284535	0.2482987785133674	-1.0472773912129654	0.294971660405862	0.6866131014623672	SGTB	Unmatched, all APC (original design)	13
CCDC174	10.411387031847443	0.21720377544845088	0.20750034513725674	1.0467634417898224	0.2952086953642936	0.6867205183142879	CCDC174	Unmatched, all APC (original design)	13
SLC22A18	11.910355025561186	-0.20125552666703772	0.1922378543649606	-1.0469089312917381	0.2951415822426149	0.6867205183142879	SLC22A18	Unmatched, all APC (original design)	13
LOXL3	5.720583041231588	-0.2774635670740592	0.2651904728261598	-1.0462802985231858	0.2954316387500928	0.6870170138354615	LOXL3	Unmatched, all APC (original design)	13
SESTD1	19.30336357691576	-0.18300258277051815	0.17495578447282417	-1.0459933252389486	0.2955641141090819	0.6871030051744246	SESTD1	Unmatched, all APC (original design)	13
GLS	62.08333468392654	0.12096569237591218	0.11570919500122524	1.045428519095922	0.29582496150459725	0.6872781768394609	GLS	Unmatched, all APC (original design)	13
EHMT1	16.07492291425082	0.17919737750413503	0.17155008937802488	1.0445775817071055	0.29621824531482566	0.6872781768394609	EHMT1	Unmatched, all APC (original design)	13
AKT1S1	9.411279326774592	-0.24254421492085634	0.2321032534379706	-1.044984123782117	0.296030307231974	0.6872781768394609	AKT1S1	Unmatched, all APC (original design)	13
SLC17A5	11.04174000067441	0.2253942817312123	0.21565460840207312	1.0451632979295309	0.2959475031515725	0.6872781768394609	SLC17A5	Unmatched, all APC (original design)	13
IFRD1	106.29222986876799	-0.11246470503915418	0.10768528387257469	-1.0443832341309982	0.2963081173809601	0.6872781768394609	IFRD1	Unmatched, all APC (original design)	13
TRIM22	36.145069177036795	-0.16284998928744956	0.15586958045520982	-1.044783650612607	0.2961229728861249	0.6872781768394609	TRIM22	Unmatched, all APC (original design)	13
MACO1	9.39426045832789	-0.2346692107500787	0.22468915450927793	-1.044417169411658	0.29629242338906503	0.6872781768394609	MACO1	Unmatched, all APC (original design)	13
MTMR14	29.453978190722278	0.13524393294937398	0.12968042259166196	1.0429016982403767	0.29699382302785693	0.688424792746595	MTMR14	Unmatched, all APC (original design)	13
WASHC2A	9.802619605605704	0.23999318721187107	0.23008475224412342	1.0430642833612662	0.2969185212629113	0.688424792746595	WASHC2A	Unmatched, all APC (original design)	13
NGDN	10.452917994247501	0.20679115073344292	0.19832444325070808	1.0426911950133742	0.29709133717010183	0.6884290405600266	NGDN	Unmatched, all APC (original design)	13
CMPK1	55.946932854853564	0.1300970786780719	0.12503409903776838	1.0404927910007506	0.2981110115824892	0.6895440451632389	CMPK1	Unmatched, all APC (original design)	13
BNIP3L	105.88699931582602	0.11537413556489123	0.11084801510823225	1.0408317681849302	0.2979536332827549	0.6895440451632389	BNIP3L	Unmatched, all APC (original design)	13
BAZ1A	117.62525038549539	0.12125317709891556	0.11645164042334337	1.0412320226500622	0.2977678770101778	0.6895440451632389	BAZ1A	Unmatched, all APC (original design)	13
RRAS	17.20791231809087	-0.28558036286199956	0.27454164978456463	-1.0402077902791693	0.2982433729740096	0.6895440451632389	RRAS	Unmatched, all APC (original design)	13
DNAJA2	33.17517609107313	0.1238634457590114	0.11905472861538546	1.0403908118522602	0.2981583687150019	0.6895440451632389	DNAJA2	Unmatched, all APC (original design)	13
KANSL1	22.92628292319981	-0.15740928844847984	0.15129863557687598	-1.0403880236480982	0.2981596635733378	0.6895440451632389	KANSL1	Unmatched, all APC (original design)	13
IKBKE	7.845734859940027	-0.24973297099681274	0.23996482477711295	-1.040706575344002	0.2980117506005908	0.6895440451632389	IKBKE	Unmatched, all APC (original design)	13
IDH3B	24.564859208729015	-0.15923527807874574	0.1533289000953944	-1.0385209701476803	0.29902757757422616	0.6895844296944094	IDH3B	Unmatched, all APC (original design)	13
PRR13	157.11616838488285	-0.08199735659865409	0.07893991314955967	-1.0387312745493118	0.2989297317958354	0.6895844296944094	PRR13	Unmatched, all APC (original design)	13
ZDHHC18	6.772225659586377	-0.24898970820200653	0.23950741528476305	-1.0395908114409296	0.2985300476661912	0.6895844296944094	ZDHHC18	Unmatched, all APC (original design)	13
PPM1B	18.487411179317867	0.1825015643706765	0.17569357173950206	1.0387492414421884	0.29892137354842474	0.6895844296944094	PPM1B	Unmatched, all APC (original design)	13
ACAA2	17.496223072495834	-0.1912238280151539	0.1841071860572788	-1.0386548842024068	0.29896527053443156	0.6895844296944094	ACAA2	Unmatched, all APC (original design)	13
DRAM2	126.1782408966586	0.11612533092450299	0.11171919620984642	1.039439369993142	0.29860044193863433	0.6895844296944094	DRAM2	Unmatched, all APC (original design)	13
ZNF90	10.5117759335765	0.22000821510288246	0.2116934193086606	1.0392775355104376	0.2986756794367642	0.6895844296944094	ZNF90	Unmatched, all APC (original design)	13
PPM1K	17.975369350507773	-0.1985172343165032	0.19100348905823475	-1.0393382618051423	0.2986474460561197	0.6895844296944094	PPM1K	Unmatched, all APC (original design)	13
APOL3	15.768937165367277	-0.19257188367300104	0.18568117637590173	-1.0371104246084129	0.29968439741025876	0.6902142251494275	APOL3	Unmatched, all APC (original design)	13
SLC35A2	8.073938558784544	-0.2497063553901565	0.24068308098033486	-1.0374902729891466	0.2995074265980796	0.6902142251494275	SLC35A2	Unmatched, all APC (original design)	13
TIMM17A	24.761203050749714	-0.16576895410775155	0.15982914917975913	-1.0371634646025172	0.2996596819650289	0.6902142251494275	TIMM17A	Unmatched, all APC (original design)	13
NIT1	9.343572557681423	-0.21990888394600352	0.21198922246178473	-1.0373587930190482	0.2995686750355213	0.6902142251494275	NIT1	Unmatched, all APC (original design)	13
NT5C3B	10.396044006665399	-0.22916067314984065	0.22102555385838044	-1.0368062386880057	0.29982616747057933	0.6903197679842619	NT5C3B	Unmatched, all APC (original design)	13
NDUFC1	48.831598621035596	-0.1228774384358104	0.11860251068162138	-1.0360441590116478	0.30018154161595456	0.6909168880124098	NDUFC1	Unmatched, all APC (original design)	13
IDO1	16.381554018450295	-0.7078433355166365	0.6837006652407269	-1.0353117548414394	0.30052334194741326	0.6914823937677129	IDO1	Unmatched, all APC (original design)	13
SPPL2A	35.8107598774953	-0.1365815605241422	0.1319806185974526	-1.0348607392174958	0.30073395211135323	0.6917457753967988	SPPL2A	Unmatched, all APC (original design)	13
MMP19	34.64397150659095	0.3762880807399321	0.3637475824793402	1.034475825722647	0.3009137724152845	0.69193818872738	MMP19	Unmatched, all APC (original design)	13
TBCE	7.089055367303522	0.28826272163940775	0.2787991118085837	1.0339441893104793	0.30116225513338957	0.6922883149152517	TBCE	Unmatched, all APC (original design)	13
PMEPA1	8.276688915476583	0.29116673310411617	0.2818232273254254	1.0331537817779002	0.3015319380192273	0.6929167339662538	PMEPA1	Unmatched, all APC (original design)	13
FADS1	14.923733513107631	0.25791928711783296	0.24978768416203329	1.0325540587922855	0.30181263701225336	0.6933403331108439	FADS1	Unmatched, all APC (original design)	13
TMEM14B	76.3209467441198	0.13197213121094054	0.12789021931142064	1.0319173109679343	0.3021108557065838	0.6938038962045548	TMEM14B	Unmatched, all APC (original design)	13
TMEM126B	23.800157090946193	0.1680505312753296	0.1628919659401569	1.031668629606127	0.30222737800836497	0.6938500270485597	TMEM126B	Unmatched, all APC (original design)	13
PRKAG1	14.589852364254872	0.17412376452707606	0.16896371588276884	1.0305393889886239	0.3027568718728548	0.6946223511241042	PRKAG1	Unmatched, all APC (original design)	13
B3GALNT2	5.413192207421593	0.26490186684101985	0.2570475536217069	1.0305558761740718	0.30274913669965486	0.6946223511241042	B3GALNT2	Unmatched, all APC (original design)	13
AC016831.1	27.41291729696342	0.20975554409144534	0.20358967434435907	1.0302857685044335	0.3028758777166255	0.6946738731817407	AC016831.1	Unmatched, all APC (original design)	13
DEF8	19.405818279154808	-0.18190817705463155	0.1766445921194624	-1.0297976002096314	0.3031050275136097	0.6949779072531618	DEF8	Unmatched, all APC (original design)	13
CMTM3	31.707702635092957	0.14564730226564665	0.14166376335945197	1.0281196744441063	0.3038935369404788	0.695886979112046	CMTM3	Unmatched, all APC (original design)	13
MCCC2	4.737673275129762	-0.29782361709415955	0.28967619335541517	-1.0281259693603746	0.30389057621970017	0.695886979112046	MCCC2	Unmatched, all APC (original design)	13
PMAIP1	159.82710498327103	-0.1648516680659844	0.16037324144384912	-1.0279250240365272	0.3039850973383128	0.695886979112046	PMAIP1	Unmatched, all APC (original design)	13
MTR	7.229655599844188	0.30313907006774937	0.29480697116255966	1.0282628964719946	0.30382617931915723	0.695886979112046	MTR	Unmatched, all APC (original design)	13
LMBRD1	27.8961129319206	0.13709967310506943	0.13337163846423453	1.0279522294527006	0.3039722992499301	0.695886979112046	LMBRD1	Unmatched, all APC (original design)	13
CCSER1	9.962943612302954	0.34104407393672853	0.33206354684864026	1.0270446038817436	0.3043994615683925	0.6963924088981188	CCSER1	Unmatched, all APC (original design)	13
MRPL16	16.94043158953717	0.16702036322504743	0.1626218988310273	1.0270471838395538	0.3043982467798051	0.6963924088981188	MRPL16	Unmatched, all APC (original design)	13
MICB	6.011705031923801	-0.27068717592684255	0.26376007089481657	-1.0262629025254866	0.3047676785743535	0.6965703454073932	MICB	Unmatched, all APC (original design)	13
CSNK1G3	12.460419700153519	0.2006044701940773	0.19544818168073735	1.0263818699616385	0.3047116204191861	0.6965703454073932	CSNK1G3	Unmatched, all APC (original design)	13
ITGAX	116.2002537416932	0.15128857209204935	0.14740980611877721	1.0263128083225803	0.3047441618360345	0.6965703454073932	ITGAX	Unmatched, all APC (original design)	13
REX1BD	103.27446372972761	-0.09297805444295602	0.0906962461158892	-1.0251587957030899	0.3052882667391772	0.6975386088245094	REX1BD	Unmatched, all APC (original design)	13
COX16	7.7373660283782835	-0.25879747654220886	0.2526110306303316	-1.0244900070137097	0.3056038884160637	0.6980380879852629	COX16	Unmatched, all APC (original design)	13
ANKRD22	11.48885853197785	0.2545862490297559	0.24895457410651703	1.022621295244125	0.30648693693594253	0.6983859995183959	ANKRD22	Unmatched, all APC (original design)	13
BTBD10	7.642479582363398	-0.24069726059991098	0.23517842281512033	-1.0234665991834173	0.3060872844261885	0.6983859995183959	BTBD10	Unmatched, all APC (original design)	13
ADPRH	8.17692142950549	0.26210044643973934	0.25628169716592036	1.0227045057769062	0.3064475803677137	0.6983859995183959	ADPRH	Unmatched, all APC (original design)	13
YTHDF3	27.752117908906794	-0.16143098177853857	0.15782144629275435	-1.0228710075251028	0.30636883912570956	0.6983859995183959	YTHDF3	Unmatched, all APC (original design)	13
NUP107	4.949952728447993	-0.31509206691962166	0.30799599034925623	-1.0230395095803642	0.3062891655595502	0.6983859995183959	NUP107	Unmatched, all APC (original design)	13
METTL17	6.144260917384876	0.2554710604484526	0.24957473627433477	1.023625484943462	0.3060122031769016	0.6983859995183959	METTL17	Unmatched, all APC (original design)	13
MTHFD1L	5.970734829310677	0.26657061704333124	0.2606985167345039	1.022524486837827	0.30653272918402974	0.6983859995183959	MTHFD1L	Unmatched, all APC (original design)	13
ZRANB2	21.927219342200868	-0.1534044419590855	0.14987963776900873	-1.023517565444808	0.30606319905868606	0.6983859995183959	ZRANB2	Unmatched, all APC (original design)	13
APIP	26.77895608151471	0.13564616286117923	0.1327349961700213	1.0219321714329883	0.30681300454193583	0.6985821416706418	APIP	Unmatched, all APC (original design)	13
MANBAL	5.689225768410996	-0.30296946654931045	0.2964585213262614	-1.0219624154971871	0.3067986893627984	0.6985821416706418	MANBAL	Unmatched, all APC (original design)	13
PPFIBP2	4.89203241511172	-0.27090223928885304	0.2652181618530697	-1.0214317051142687	0.3070499504685936	0.6986794413730333	PPFIBP2	Unmatched, all APC (original design)	13
P2RX1	6.957496792419385	-0.31509344974448555	0.30843563222910575	-1.0215857599436968	0.30697700025693553	0.6986794413730333	P2RX1	Unmatched, all APC (original design)	13
SFT2D1	108.09025198544678	-0.0936202459827052	0.09175311674456853	-1.0203494911604427	0.3075627392467015	0.6987413668708612	SFT2D1	Unmatched, all APC (original design)	13
WIPI1	10.561477236809896	-0.24643359236658186	0.24145717513030962	-1.020609937284268	0.3074392794901135	0.6987413668708612	WIPI1	Unmatched, all APC (original design)	13
STK40	17.410555847160058	-0.16708693044797576	0.163664105989436	-1.0209137149397967	0.3072953206635268	0.6987413668708612	STK40	Unmatched, all APC (original design)	13
RARS	11.936580370269272	-0.20860079237416249	0.20443578554507355	-1.0203731788834525	0.30755150915518714	0.6987413668708612	RARS	Unmatched, all APC (original design)	13
SLC25A40	8.550515609151551	0.23229711798592428	0.22757991080768425	1.02072769587394	0.307383468940682	0.6987413668708612	SLC25A40	Unmatched, all APC (original design)	13
LINC02001	8.364659312837297	-0.2311091153710349	0.22663093844527163	-1.0197597775329545	0.30784240354838954	0.6991559638670022	LINC02001	Unmatched, all APC (original design)	13
SHLD1	4.492308078263698	-0.2970937144794499	0.29147938778380217	-1.0192614878819903	0.30807884230544935	0.6993089101283367	SHLD1	Unmatched, all APC (original design)	13
NME3	42.051935621639025	0.1193683268675235	0.11711868759061346	1.019208200870331	0.30810413413576476	0.6993089101283367	NME3	Unmatched, all APC (original design)	13
NSUN3	3.643006461047565	-0.34922625310768934	0.34287571049936644	-1.0185214129022844	0.30843023003604897	0.6993871746326417	NSUN3	Unmatched, all APC (original design)	13
VAPA	154.35367796426516	0.07261883553495459	0.07129522743081561	1.0185651712160313	0.30840944621080457	0.6993871746326417	VAPA	Unmatched, all APC (original design)	13
AKIRIN1	38.659378917584085	0.16004292212448404	0.15713067069090428	1.0185339464330838	0.3084242769077429	0.6993871746326417	AKIRIN1	Unmatched, all APC (original design)	13
UNC13D	8.577059187172653	-0.2405656953100808	0.23632251428155893	-1.0179550435193259	0.30869932129873623	0.6994588603021864	UNC13D	Unmatched, all APC (original design)	13
ATG3	91.64097635510032	-0.09362098605721055	0.09197996439058896	-1.017841077429135	0.30875348718828965	0.6994588603021864	ATG3	Unmatched, all APC (original design)	13
DECR1	35.195222860709286	0.14714039413574875	0.14456056188533373	1.0178460308729387	0.30875113278115207	0.6994588603021864	DECR1	Unmatched, all APC (original design)	13
DHRS7	38.80038732453358	-0.15381279036443407	0.15132152200849455	-1.0164634106429336	0.30940876279381335	0.6999421703642187	DHRS7	Unmatched, all APC (original design)	13
STRN3	12.052654763494257	-0.19559779207112318	0.19237821866794716	-1.0167356441153723	0.3092792044383993	0.6999421703642187	STRN3	Unmatched, all APC (original design)	13
YARS	9.3625079008171	0.20184600104489064	0.19857868279686403	1.016453519592377	0.30941347070867664	0.6999421703642187	YARS	Unmatched, all APC (original design)	13
ADCK2	9.346023775569655	0.22807608517165073	0.22440261970635156	1.0163699758501312	0.3094532375161334	0.6999421703642187	ADCK2	Unmatched, all APC (original design)	13
KEAP1	6.407095099760808	-0.2539734746000344	0.24969466476924138	-1.0171361684269358	0.30908865650219175	0.6999421703642187	KEAP1	Unmatched, all APC (original design)	13
GBP3	9.449721158840786	-0.23290389238765027	0.23001979382711377	-1.0125384798957964	0.31128065779835834	0.7002371827622802	GBP3	Unmatched, all APC (original design)	13
GTF2H5	32.08248521950894	-0.1357196062886324	0.13386319652082157	-1.013867962338118	0.31064576048787484	0.7002371827622802	GTF2H5	Unmatched, all APC (original design)	13
SRPK1	10.395720781103229	-0.20147576769900302	0.1988438940151935	-1.0132358788125946	0.3109475067419838	0.7002371827622802	SRPK1	Unmatched, all APC (original design)	13
ALG8	5.840250098377267	-0.26760891577545015	0.2642269207644674	-1.0127995853003846	0.31115589884063755	0.7002371827622802	ALG8	Unmatched, all APC (original design)	13
TIMM44	5.461051576027283	-0.2708746211143892	0.2675506323933835	-1.0124237744881066	0.31133547569930986	0.7002371827622802	TIMM44	Unmatched, all APC (original design)	13
INTS1	5.568191957778396	-0.2806053463779678	0.2769633928284659	-1.0131495845436784	0.3109887172007889	0.7002371827622802	INTS1	Unmatched, all APC (original design)	13
EXOC1	12.551938569198382	-0.20788989020189083	0.20512039713891922	-1.0135017926135155	0.31082054032117556	0.7002371827622802	EXOC1	Unmatched, all APC (original design)	13
ERBIN	31.482674060743516	-0.14942191997017984	0.1473413509356569	-1.014120740859988	0.31052514230143413	0.7002371827622802	ERBIN	Unmatched, all APC (original design)	13
SAT2	92.03153280040259	-0.08289271913778233	0.08172956528284264	-1.01423173916213	0.310472187071961	0.7002371827622802	SAT2	Unmatched, all APC (original design)	13
KDM3B	8.917964601037195	-0.2197506945833201	0.21679864806043675	-1.0136165356624383	0.31076576428353264	0.7002371827622802	KDM3B	Unmatched, all APC (original design)	13
PSPC1	13.2902167325818	0.1877516279385215	0.18540955336897894	1.0126318980170437	0.31123601783001276	0.7002371827622802	PSPC1	Unmatched, all APC (original design)	13
CEP68	6.605053423306429	0.2662322769337183	0.26243134429577764	1.0144835314856933	0.3103520837274807	0.7002371827622802	CEP68	Unmatched, all APC (original design)	13
CCDC93	8.435050898078012	-0.21661992983902492	0.21373298238181507	-1.013507262309439	0.3108179290530928	0.7002371827622802	CCDC93	Unmatched, all APC (original design)	13
VCPKMT	3.7993689131666084	-0.35069364419289684	0.3457293620632692	-1.014358867583596	0.31041154378560787	0.7002371827622802	VCPKMT	Unmatched, all APC (original design)	13
MSH6	8.739248179855009	0.21605239677628854	0.21318362960415096	1.0134567892359485	0.3108420257731722	0.7002371827622802	MSH6	Unmatched, all APC (original design)	13
TUT4	21.262548217863166	-0.16952327903794664	0.16707075457472606	-1.0146795557933728	0.31025860261004234	0.7002371827622802	TUT4	Unmatched, all APC (original design)	13
MICAL1	21.561206002058157	-0.17829147579580154	0.17554279558764832	-1.0156581772493238	0.30979219048184026	0.7002371827622802	MICAL1	Unmatched, all APC (original design)	13
NME4	20.930809108088305	-0.16448696448689287	0.1621699625540178	-1.0142874913232054	0.31044559099992475	0.7002371827622802	NME4	Unmatched, all APC (original design)	13
PSMD14	18.39503287116319	-0.1568105815611068	0.15496174572812094	-1.0119309176874505	0.31157108521126486	0.7005481119047033	PSMD14	Unmatched, all APC (original design)	13
CUTA	114.97559326373994	0.08634134457321808	0.08542304322530012	1.0107500425323876	0.3121360791282707	0.7010700795341992	CUTA	Unmatched, all APC (original design)	13
LAMTOR4	245.1401344684961	-0.07243359039245356	0.07167156676078817	-1.0106321609266438	0.31219251704276396	0.7010700795341992	LAMTOR4	Unmatched, all APC (original design)	13
ATP10D	8.281957844086005	-0.2270401395133795	0.224603829531704	-1.010847143553853	0.31208959533851177	0.7010700795341992	ATP10D	Unmatched, all APC (original design)	13
POM121C	6.151031804214989	-0.2540180523171649	0.25134594797152526	-1.0106311813148559	0.3121929860774947	0.7010700795341992	POM121C	Unmatched, all APC (original design)	13
SLC39A4	10.120786125621871	-0.22349293298363956	0.22125973566492807	-1.0100931030763474	0.31245068625146366	0.7011049701667553	SLC39A4	Unmatched, all APC (original design)	13
SLC25A44	11.996119788962307	-0.20317630322176797	0.201166969422433	-1.0099883882781746	0.31250085327655097	0.7011049701667553	SLC25A44	Unmatched, all APC (original design)	13
DPAGT1	4.796238857845804	0.29833147436556834	0.2953204834316041	1.0101956725079706	0.31240155217792465	0.7011049701667553	DPAGT1	Unmatched, all APC (original design)	13
PDCL3	22.877557777852758	0.20410285580355914	0.2021359433191974	1.009730641923766	0.3126243576423673	0.7011634205850477	PDCL3	Unmatched, all APC (original design)	13
FADS3	9.884856934825358	0.2720175247250548	0.2694635845760834	1.0094778674936329	0.31274551083290825	0.7012165629301262	FADS3	Unmatched, all APC (original design)	13
EBAG9	14.401493497550927	0.19924537154146058	0.19745500308904865	1.0090672225286919	0.312942396289565	0.7012209720658424	EBAG9	Unmatched, all APC (original design)	13
ATP5MF	158.31666359235246	-0.11444565199665979	0.11341538316017773	-1.0090840308234643	0.3129343358802543	0.7012209720658424	ATP5MF	Unmatched, all APC (original design)	13
N4BP1	13.568265215973362	-0.18857946509725204	0.18695228310745443	-1.0087037289021088	0.3131167429222236	0.7013932021561017	N4BP1	Unmatched, all APC (original design)	13
LTB4R	6.767140633441597	-0.2904600952874553	0.2881778016451676	-1.0079197413168484	0.3134929935766123	0.7020174568265564	LTB4R	Unmatched, all APC (original design)	13
TRMT1	29.91726961835671	0.15087064926960136	0.14975692317870912	1.007436892180024	0.31372487012504735	0.7021323033786873	TRMT1	Unmatched, all APC (original design)	13
KRT10	41.10599712258472	0.17999405070804275	0.17870675386872728	1.0072034034050055	0.31383703789657513	0.7021323033786873	KRT10	Unmatched, all APC (original design)	13
POC1B	8.70867765227633	0.22264543387413122	0.22104447801295418	1.0072426865197837	0.31381816448204236	0.7021323033786873	POC1B	Unmatched, all APC (original design)	13
SNX13	11.461126654248746	-0.20691271657687732	0.20551328063006893	-1.0068094672155392	0.3140263442475766	0.7023374407402281	SNX13	Unmatched, all APC (original design)	13
UFD1	27.211231027466248	-0.13234857444687115	0.1315545837253174	-1.0060354470294368	0.3143985190042854	0.7025147031788301	UFD1	Unmatched, all APC (original design)	13
WDR48	9.079291741021555	0.23276294454197816	0.23127746853608674	1.0064229170930226	0.31421217421667547	0.7025147031788301	WDR48	Unmatched, all APC (original design)	13
HIKESHI	37.51147173408739	0.11543877035134562	0.1147324458369252	1.0061562752303246	0.31434040167326405	0.7025147031788301	HIKESHI	Unmatched, all APC (original design)	13
PRKAG2	30.356960902597166	0.14033069648872654	0.1396599009913607	1.0048030643914558	0.31499168802614474	0.7035158460512173	PRKAG2	Unmatched, all APC (original design)	13
MCCC1	5.1636704715496275	0.3131538362552154	0.3116894086660548	1.004698355312835	0.3150421203581685	0.7035158460512173	MCCC1	Unmatched, all APC (original design)	13
STRAP	55.62303558205905	0.11060623849500842	0.1102197075801407	1.0035069129047243	0.31561634320603804	0.7040232271411062	STRAP	Unmatched, all APC (original design)	13
ABHD6	5.599526260598998	-0.2802959674348365	0.2792638689942299	-1.0036957822160226	0.3155252706856734	0.7040232271411062	ABHD6	Unmatched, all APC (original design)	13
IRGQ	7.292581304896197	-0.23611484188963638	0.2352038577627339	-1.0038731683041588	0.3154397510799041	0.7040232271411062	IRGQ	Unmatched, all APC (original design)	13
SLK	14.655622599234297	0.21555713182220787	0.21482353496110906	1.003414881247679	0.3156607269989171	0.7040232271411062	SLK	Unmatched, all APC (original design)	13
COQ2	8.964589843546015	-0.22462283980280662	0.2240206979099836	-1.0026878850858012	0.3160114770297807	0.7045871017134405	COQ2	Unmatched, all APC (original design)	13
LAMTOR1	140.60755591839208	0.09487969587882648	0.09469758373375015	1.0019230917822397	0.31638073891460783	0.7051918886278201	LAMTOR1	Unmatched, all APC (original design)	13
ORAI1	12.70726205720588	-0.1980978033973334	0.19780741078719608	-1.0014680572835046	0.31660057558709154	0.7054633451065728	ORAI1	Unmatched, all APC (original design)	13
IMPACT	10.378429679710894	0.20371896162805375	0.20360410923396666	1.0005640966408742	0.3170375951134271	0.7062184200746464	IMPACT	Unmatched, all APC (original design)	13
FMR1	9.202040887658317	-0.21618658755568812	0.21625037444296275	-0.9997050322458911	0.31745327603815576	0.7069255094690593	FMR1	Unmatched, all APC (original design)	13
DPCD	4.962603363878362	0.2945594141054452	0.29491645684273976	0.9987893427816241	0.31789674972566606	0.7070377478442557	DPCD	Unmatched, all APC (original design)	13
ERO1B	29.137027509854292	0.15763523980451277	0.1577650928188008	0.9991769217640738	0.317708993462012	0.7070377478442557	ERO1B	Unmatched, all APC (original design)	13
LZIC	16.118176335699964	0.16615033052073017	0.16625609199076943	0.999363864091999	0.3176184583140361	0.7070377478442557	LZIC	Unmatched, all APC (original design)	13
CSK	32.528027726814074	-0.13621799533382184	0.13638139816106945	-0.9988018686606026	0.31789068063285864	0.7070377478442557	CSK	Unmatched, all APC (original design)	13
NIPA2	25.52457823836334	0.14519868694263605	0.14543120116649094	0.9984012081177224	0.31808484803282533	0.7070887459339076	NIPA2	Unmatched, all APC (original design)	13
RSAD1	4.3542218180452545	0.2991239980020707	0.29962242940456507	0.9983364683228659	0.3181162294076524	0.7070887459339076	RSAD1	Unmatched, all APC (original design)	13
EAPP	11.67297218855389	-0.21543619296910824	0.2158830059488763	-0.9979303003596592	0.3183131578246857	0.7073079587858597	EAPP	Unmatched, all APC (original design)	13
TCEA1	80.35621409933765	0.09038185753361992	0.09084517693054803	0.9948999009899852	0.31978495104366045	0.7080954590934659	TCEA1	Unmatched, all APC (original design)	13
ABHD14B	26.919666520560025	0.13328434786324111	0.13394641816863664	0.9950572003757353	0.3197084451029407	0.7080954590934659	ABHD14B	Unmatched, all APC (original design)	13
NSA2	62.6534998245867	0.09778716994944904	0.09820922485849895	0.9957024922082623	0.31939471885117654	0.7080954590934659	NSA2	Unmatched, all APC (original design)	13
MPHOSPH6	20.09473933028967	0.1624763656468468	0.16318335053333244	0.9956675427721334	0.3194117053128601	0.7080954590934659	MPHOSPH6	Unmatched, all APC (original design)	13
CCNQ	8.850920184890843	-0.2215936860704862	0.22249840551753897	-0.9959338160426439	0.3192823035164014	0.7080954590934659	CCNQ	Unmatched, all APC (original design)	13
POLR2M	7.088097468509253	-0.23800829728736952	0.23889355214111888	-0.996294354343953	0.31910714607966284	0.7080954590934659	POLR2M	Unmatched, all APC (original design)	13
SPNS1	27.585070104142805	-0.15197697528019305	0.15277611979789585	-0.9947691791180456	0.31984853954882064	0.7080954590934659	SPNS1	Unmatched, all APC (original design)	13
RBCK1	47.602332215762694	-0.12259381510517225	0.12316454743067007	-0.9953660989513311	0.31955824047928194	0.7080954590934659	RBCK1	Unmatched, all APC (original design)	13
CMIP	32.24546345572969	0.12915944797680132	0.12960857219380437	0.9965347645653294	0.3189903844643742	0.7080954590934659	CMIP	Unmatched, all APC (original design)	13
ASXL2	9.599455720285075	-0.20555049724459873	0.20660173215067956	-0.9949117807719341	0.31977917263809696	0.7080954590934659	ASXL2	Unmatched, all APC (original design)	13
CHCHD1	25.09760607493897	-0.14044876083065272	0.14105885911544538	-0.9956748672956914	0.31940814532838957	0.7080954590934659	CHCHD1	Unmatched, all APC (original design)	13
FDPS	19.39276961318725	0.15833441671544862	0.1588867913578105	0.996523470342365	0.3189958691778757	0.7080954590934659	FDPS	Unmatched, all APC (original design)	13
CSF3R	70.30960321013589	0.1310287620700716	0.1317692380480075	0.9943805095263121	0.32003765329977607	0.7082961905542569	CSF3R	Unmatched, all APC (original design)	13
RNF6	9.46594504965989	0.21387761488415025	0.21514555590950155	0.9941065897457596	0.32017097750844814	0.7083733650594355	RNF6	Unmatched, all APC (original design)	13
PPP3CC	6.882199763934884	-0.2435583142015976	0.24519307799203027	-0.993332749016325	0.32054782302493456	0.7087712313043651	PPP3CC	Unmatched, all APC (original design)	13
SLC2A8	7.825095005312601	-0.24250488299281572	0.24408388923656665	-0.9935308870704672	0.32045130601228833	0.7087712313043651	SLC2A8	Unmatched, all APC (original design)	13
JDP2	17.59545607217228	-0.191796394608495	0.19321760575576077	-0.9926445049264183	0.3208832281055779	0.7092948774868304	JDP2	Unmatched, all APC (original design)	13
SNX19	4.728470000118568	-0.27770560989033743	0.279842377359186	-0.9923643892357805	0.3210198037738369	0.7093788354277507	SNX19	Unmatched, all APC (original design)	13
AL136987.1	7.424961253604797	0.28088474081848197	0.28368266806894216	0.9901371230413688	0.3221071004745242	0.7094025806647172	AL136987.1	Unmatched, all APC (original design)	13
TMEM97	6.306251698699734	0.23957338713047915	0.24183080198439552	0.990665312956858	0.3218490339836497	0.7094025806647172	TMEM97	Unmatched, all APC (original design)	13
SMG9	7.331412061297395	-0.22623590113390202	0.2281019821896204	-0.9918190932064451	0.32128578200187496	0.7094025806647172	SMG9	Unmatched, all APC (original design)	13
SH3KBP1	57.989989828523186	0.1475243420951747	0.1488558018849855	0.9910553718904448	0.32165854309256137	0.7094025806647172	SH3KBP1	Unmatched, all APC (original design)	13
PFDN1	33.69299615753541	0.19356388018730164	0.1953917507209722	0.9906450987468717	0.3218589078904478	0.7094025806647172	PFDN1	Unmatched, all APC (original design)	13
DAGLB	7.757451923487807	0.25342180432599104	0.2559340545853976	0.9901839938281123	0.32208419458002713	0.7094025806647172	DAGLB	Unmatched, all APC (original design)	13
TRPM7	12.035002495431675	0.18813739621105757	0.18980202261675144	0.9912296698278338	0.321573445987427	0.7094025806647172	TRPM7	Unmatched, all APC (original design)	13
TMC8	12.554145956036077	-0.21519407248716219	0.21713512202565866	-0.9910606376325103	0.321655971995341	0.7094025806647172	TMC8	Unmatched, all APC (original design)	13
TMEM161B	4.826933897267513	-0.29522436542125385	0.2981700680123201	-0.990120730056162	0.3221151120266339	0.7094025806647172	TMEM161B	Unmatched, all APC (original design)	13
CCNC	25.757681157972893	0.13213609222878153	0.13328007516980922	0.9914166994611148	0.3214821492648039	0.7094025806647172	CCNC	Unmatched, all APC (original design)	13
TMLHE	6.103634972996634	0.26669937825598555	0.2690809904812872	0.9911490877856447	0.32161278655648906	0.7094025806647172	TMLHE	Unmatched, all APC (original design)	13
SERTAD2	22.52980969799889	0.1800716574229674	0.18211758357323374	0.9887659054654455	0.32277768909308024	0.7106442695914053	SERTAD2	Unmatched, all APC (original design)	13
CLK3	16.622424973544256	-0.16959731311787798	0.1716731635304399	-0.9879081251264189	0.32319764581811283	0.7109820528825993	CLK3	Unmatched, all APC (original design)	13
REEP5	64.41838137332546	-0.10229220836686491	0.10354185707081136	-0.9879309803851419	0.32318645160052795	0.7109820528825993	REEP5	Unmatched, all APC (original design)	13
PPP2R5E	25.22395230822611	0.14858569956649878	0.15045861942890312	0.9875519271045196	0.32337213978415313	0.7109820528825993	PPP2R5E	Unmatched, all APC (original design)	13
MFSD14B	14.477035970386247	-0.1758714941346848	0.17812505411280224	-0.9873484390540013	0.3234718518806564	0.7109820528825993	MFSD14B	Unmatched, all APC (original design)	13
STRN4	6.398204653401971	-0.26456352314922493	0.2678406781889527	-0.9877645357610099	0.3232679798612176	0.7109820528825993	STRN4	Unmatched, all APC (original design)	13
ALDH6A1	5.169787238911318	0.27352456460261493	0.2770592823795367	0.9872420164140914	0.3235240084972384	0.7109820528825993	ALDH6A1	Unmatched, all APC (original design)	13
SFR1	11.659126310798264	0.19410178855935828	0.196725991223102	0.9866606204527003	0.32380904129008237	0.7113911609411122	SFR1	Unmatched, all APC (original design)	13
PLA2G4C	7.478309650687786	0.23880928878932361	0.24214057051123541	0.9862423644460802	0.3240141949122165	0.7116245825376672	PLA2G4C	Unmatched, all APC (original design)	13
HAT1	14.629188304799044	-0.17464349975762142	0.17719122696893708	-0.9856215950704925	0.32431883692224994	0.711859070059667	HAT1	Unmatched, all APC (original design)	13
SNX20	16.970569923218996	0.19288402100794333	0.19567416399053716	0.9857408718366685	0.3242602874861311	0.711859070059667	SNX20	Unmatched, all APC (original design)	13
MPG	43.085109935537474	0.12552991563955648	0.12760534810768479	0.983735536959024	0.3252455620267163	0.7119195269415022	MPG	Unmatched, all APC (original design)	13
SLC38A10	14.81564513009618	-0.20581092640525114	0.20921892237046832	-0.9837108616820873	0.3252576977663715	0.7119195269415022	SLC38A10	Unmatched, all APC (original design)	13
SLC25A39	51.167271655099476	0.1602974969499355	0.16275057471464235	0.984927378788014	0.3246597437807175	0.7119195269415022	SLC25A39	Unmatched, all APC (original design)	13
NFE2L1	7.919866631521359	-0.2082646086973855	0.21162091208512596	-0.9841400202150609	0.3250466719661709	0.7119195269415022	NFE2L1	Unmatched, all APC (original design)	13
C11orf71	6.099162957607609	-0.25392172300027643	0.2580425660287253	-0.9840303749421321	0.32510057825638583	0.7119195269415022	C11orf71	Unmatched, all APC (original design)	13
AC093673.1	12.912171738366595	-0.17975371484463507	0.18274268173452404	-0.9836438490366954	0.32529065726246176	0.7119195269415022	AC093673.1	Unmatched, all APC (original design)	13
GINM1	25.226714867190104	-0.1443705993157439	0.1465331056146587	-0.9852421997756493	0.32450511661911474	0.7119195269415022	GINM1	Unmatched, all APC (original design)	13
THAP9-AS1	41.148263855186514	-0.128406101516446	0.13037311547369254	-0.9849124265374831	0.3246670889059955	0.7119195269415022	THAP9-AS1	Unmatched, all APC (original design)	13
TMEM183A	41.91943228506868	0.11756021385165455	0.11952618272992804	0.983551981387077	0.3253358449734064	0.7119195269415022	TMEM183A	Unmatched, all APC (original design)	13
LDHB	107.96018992143357	0.11613463747156154	0.11799546652883644	0.9842296563417532	0.32500260734639497	0.7119195269415022	LDHB	Unmatched, all APC (original design)	13
ATP2B1	169.09154360025087	0.1316488655164447	0.13412247248793616	0.9815571028060645	0.3263180896053348	0.7125519437664292	ATP2B1	Unmatched, all APC (original design)	13
HIST1H1E	10.981313844818622	0.2843019093594034	0.2894887683481547	0.9820826935070819	0.32605911078965355	0.7125519437664292	HIST1H1E	Unmatched, all APC (original design)	13
MON2	8.21718982701347	-0.2224057121088048	0.22647731722202002	-0.9820220180848233	0.32608900108757566	0.7125519437664292	MON2	Unmatched, all APC (original design)	13
POLR3E	7.464887038584103	-0.23472490068085894	0.23905757665621308	-0.981876014824726	0.3261609334065555	0.7125519437664292	POLR3E	Unmatched, all APC (original design)	13
C1QC	657.6220578040246	-0.34472573401392587	0.3509787397239189	-0.9821840897972577	0.32600916430365257	0.7125519437664292	C1QC	Unmatched, all APC (original design)	13
RNF13	94.82224988543346	-0.10743373649448132	0.10944788851785152	-0.9815971596104233	0.3262983473679403	0.7125519437664292	RNF13	Unmatched, all APC (original design)	13
ACBD6	15.149798197764756	-0.17964264737734945	0.18283520483634405	-0.9825386064907344	0.3258345731155501	0.7125519437664292	ACBD6	Unmatched, all APC (original design)	13
COQ5	8.579809756831507	0.22526623681205468	0.22962761379916322	0.9810067399344964	0.3265894178626422	0.71292805264615	COQ5	Unmatched, all APC (original design)	13
PDZD11	11.863720247211548	0.1933588855021169	0.19718663704339634	0.9805881798144516	0.3267958656127068	0.7131623454908781	PDZD11	Unmatched, all APC (original design)	13
SNRPA1	16.559508013534483	-0.15443386477772292	0.15761603091821721	-0.9798106441206768	0.32717959698411003	0.7137832626745517	SNRPA1	Unmatched, all APC (original design)	13
ATG13	6.730076001609666	0.2387267269777346	0.24398109443866478	0.9784640384820836	0.3278448690250034	0.7138423036030773	ATG13	Unmatched, all APC (original design)	13
NCBP2	23.942111542446373	0.13274391537949556	0.13565669554380227	0.97852829782835	0.327813102646453	0.7138423036030773	NCBP2	Unmatched, all APC (original design)	13
N4BP2L1	39.9044833690416	0.13769853589165043	0.14068269547699333	0.9787880124472671	0.32768473400145914	0.7138423036030773	N4BP2L1	Unmatched, all APC (original design)	13
NUDT1	37.987978086367384	0.13892518972401183	0.14188458456296796	0.9791422384040406	0.3275097040178394	0.7138423036030773	NUDT1	Unmatched, all APC (original design)	13
ZNF91	7.0019312338376	-0.2573018564178732	0.2627591011177572	-0.97923099646532	0.32746585643091797	0.7138423036030773	ZNF91	Unmatched, all APC (original design)	13
LSM10	55.814592799814974	-0.11122184157060465	0.11354919906394718	-0.9795035322791503	0.32733124416249426	0.7138423036030773	LSM10	Unmatched, all APC (original design)	13
ESF1	16.169275432279342	-0.16555098504793295	0.16921444596804847	-0.9783501881346036	0.32790115544241427	0.7138423036030773	ESF1	Unmatched, all APC (original design)	13
ZNF280D	7.297907267994793	-0.2347901244527578	0.2400392457396289	-0.9781322372068906	0.32800892558475636	0.7138609254634973	ZNF280D	Unmatched, all APC (original design)	13
ELK1	9.587897480905074	0.20548578608047	0.21037207491301155	0.9767731110007731	0.3286814907828446	0.714676133630271	ELK1	Unmatched, all APC (original design)	13
SYNCRIP	34.46761318272376	0.11457354542870715	0.11727216766518654	0.97698838274923	0.32857490375367004	0.714676133630271	SYNCRIP	Unmatched, all APC (original design)	13
NMD3	14.355159194113718	-0.1854366688418512	0.1898181589962889	-0.9769174341506317	0.32861002990152033	0.714676133630271	NMD3	Unmatched, all APC (original design)	13
APOBR	10.366960039458254	0.20171654239709624	0.2066511408201449	0.9761211169536034	0.32900444791450933	0.7151622364788202	APOBR	Unmatched, all APC (original design)	13
PRRG4	12.270285347165263	-0.233044390413983	0.23888404062956714	-0.9755544564626668	0.3292853031321116	0.7155565557340813	PRRG4	Unmatched, all APC (original design)	13
ZSWIM6	28.49985439441736	0.14471247544025265	0.14847767998791675	0.9746412757259508	0.3297382317522288	0.7163244497153642	ZSWIM6	Unmatched, all APC (original design)	13
USP34	27.008634632831637	-0.14799557863680063	0.15189414709224308	-0.9743336492546029	0.3298909022563826	0.7164397952715584	USP34	Unmatched, all APC (original design)	13
RNF213	84.59773281160264	-0.1500211849131434	0.15401299697706924	-0.9740813298729575	0.3300161588275996	0.7164955530369883	RNF213	Unmatched, all APC (original design)	13
BROX	32.33033673508195	0.1443310412165831	0.1482097520554036	0.9738295841870745	0.3301411612887133	0.7165507256326673	BROX	Unmatched, all APC (original design)	13
SDAD1	10.085266654259499	-0.1875076633689104	0.19274767331715958	-0.972814146816564	0.33064568035106967	0.7165576657135607	SDAD1	Unmatched, all APC (original design)	13
ABHD13	14.883569141840962	0.17272891793830683	0.17757830236031555	0.9726915712249063	0.3307066156421634	0.7165576657135607	ABHD13	Unmatched, all APC (original design)	13
C1orf52	26.167912340328844	0.1299622829209714	0.13357892515571207	0.9729250536300934	0.33059055215289956	0.7165576657135607	C1orf52	Unmatched, all APC (original design)	13
CALM1	275.1688282136311	-0.0721526589531848	0.07414615857430197	-0.9731139190559753	0.33049668693361456	0.7165576657135607	CALM1	Unmatched, all APC (original design)	13
TNFAIP8L2	10.475324516130241	-0.19325588763924878	0.1986960686652481	-0.9726205905202653	0.3307419051889834	0.7165576657135607	TNFAIP8L2	Unmatched, all APC (original design)	13
SAMD1	5.967110762889275	0.2922500454399776	0.3001797941094922	0.9735833363033684	0.3302634635091021	0.7165576657135607	SAMD1	Unmatched, all APC (original design)	13
COMTD1	8.831665940358771	-0.21268761084235902	0.21876958492310158	-0.9721991789540562	0.3309514689628873	0.7166490825867732	COMTD1	Unmatched, all APC (original design)	13
YIPF5	13.587068078764975	-0.18961790499221082	0.19505302458343796	-0.9721351688709541	0.3309833080522373	0.7166490825867732	YIPF5	Unmatched, all APC (original design)	13
VDAC2	103.85517557366678	0.08345616292057298	0.08596834949010983	0.970777773629051	0.3316589529806556	0.7170331029735028	VDAC2	Unmatched, all APC (original design)	13
JADE1	8.698664312723533	-0.21707476468330722	0.22344510212442148	-0.9714903688622046	0.3313041468541552	0.7170331029735028	JADE1	Unmatched, all APC (original design)	13
OCEL1	12.824953168374313	0.20520905365454703	0.21135874075157068	0.9709040322857906	0.3315960700186985	0.7170331029735028	OCEL1	Unmatched, all APC (original design)	13
POGK	7.02051779276229	0.21898149315957116	0.2254979120494279	0.97110208768395	0.33149744431085537	0.7170331029735028	POGK	Unmatched, all APC (original design)	13
WAC-AS1	15.249000615027022	0.17966748689787515	0.18498090841611448	0.9712758383352363	0.33141093726382354	0.7170331029735028	WAC-AS1	Unmatched, all APC (original design)	13
PSMG3	15.150220656000757	-0.1839512162035236	0.18965832855277664	-0.9699084538348395	0.3320921258247703	0.7177539337065852	PSMG3	Unmatched, all APC (original design)	13
POLR1E	5.421887855144419	0.31089185926322166	0.3207917598894458	0.969139167946097	0.3324757575729109	0.7183672900111394	POLR1E	Unmatched, all APC (original design)	13
RNF114	46.4033829203935	-0.16316285939477704	0.16840292901237788	-0.9688837382560271	0.3326031999394431	0.7184269059034203	RNF114	Unmatched, all APC (original design)	13
UPF3B	17.8127443204027	0.1572896023405882	0.16242875959114675	0.968360546103446	0.3328643363771655	0.7184760531533126	UPF3B	Unmatched, all APC (original design)	13
PPP1R2	66.90060014752669	0.1033846107816486	0.10678683532820159	0.9681400377106738	0.3329744364923559	0.7184760531533126	PPP1R2	Unmatched, all APC (original design)	13
ST3GAL1	31.099457983713926	-0.13974106190605745	0.14433719212582388	-0.9681569929962347	0.3329659698628932	0.7184760531533126	ST3GAL1	Unmatched, all APC (original design)	13
PHB	49.37737718648921	0.13198707762046846	0.13634493213280582	0.9680380161978253	0.3330253839147044	0.7184760531533126	PHB	Unmatched, all APC (original design)	13
POLR2I	37.81090723124675	-0.156335741100056	0.16163158780419373	-0.967235075915029	0.33342653123678345	0.7184797520960339	POLR2I	Unmatched, all APC (original design)	13
FAM120A	44.2737197162828	-0.1158723760805752	0.11975355878243538	-0.9675902516691683	0.3332490477158081	0.7184797520960339	FAM120A	Unmatched, all APC (original design)	13
NRDC	51.56102046601632	0.11018738536018928	0.11389368453985502	0.9674582555245301	0.3333149998850955	0.7184797520960339	NRDC	Unmatched, all APC (original design)	13
LSM3	58.22687000017707	0.09366742029963585	0.09682718380342255	0.9673669791925209	0.33336061123477434	0.7184797520960339	LSM3	Unmatched, all APC (original design)	13
PIK3CD	10.811498624130964	-0.22133260570775276	0.22889119948710362	-0.9669773508274322	0.3335553562372806	0.7185421521339025	PIK3CD	Unmatched, all APC (original design)	13
MED6	9.250354327183148	-0.21597504824079203	0.22347081475137612	-0.9664575147366623	0.333815296254403	0.7188868771476891	MED6	Unmatched, all APC (original design)	13
ICE1	7.620148076424673	-0.23086490522137249	0.23919382527781954	-0.9651792012324183	0.33445506258792157	0.7200491248713632	ICE1	Unmatched, all APC (original design)	13
BRK1	213.61738048296368	0.07642765844573181	0.07925302530783192	0.9643500440377397	0.33487045889178435	0.720727774970502	BRK1	Unmatched, all APC (original design)	13
SOS1	11.107382343823007	-0.21122562611604884	0.21908059687531328	-0.9641457487732928	0.33497285902018514	0.7207325719647822	SOS1	Unmatched, all APC (original design)	13
SAMD9L	28.820214081448878	-0.15242106587806506	0.1581287335111245	-0.9639049304555527	0.33509359171889563	0.7207767989289847	SAMD9L	Unmatched, all APC (original design)	13
NOA1	13.339831737049034	0.18340192250262258	0.19057991000452537	0.9623360746590114	0.33588081343300646	0.7215825872291688	NOA1	Unmatched, all APC (original design)	13
SPTAN1	10.56929322470518	-0.24038920744344514	0.24979881330271264	-0.9623312627675908	0.3358832297774459	0.7215825872291688	SPTAN1	Unmatched, all APC (original design)	13
MRPS35	20.06976637426633	-0.147398458886948	0.15319550375220956	-0.9621591709725492	0.3359696549294948	0.7215825872291688	MRPS35	Unmatched, all APC (original design)	13
TGOLN2	55.974627172958094	-0.09350573150327136	0.09712112947803163	-0.9627743417504422	0.3356607796915918	0.7215825872291688	TGOLN2	Unmatched, all APC (original design)	13
IP6K1	6.549113368993092	-0.23673973086974648	0.246009391384596	-0.9623198916810541	0.3358889399386432	0.7215825872291688	IP6K1	Unmatched, all APC (original design)	13
WDR83	6.005115628887056	-0.2409167538357177	0.25067117067364564	-0.9610868022369138	0.33650852501432704	0.722524272598652	WDR83	Unmatched, all APC (original design)	13
ATXN10	21.09561096234572	0.14209049805074386	0.1483090980183064	0.9580700034545759	0.3380274601565919	0.7231958298622299	ATXN10	Unmatched, all APC (original design)	13
ARHGAP15	26.190915204004348	0.13535056395440978	0.14112468311905108	0.9590849804794933	0.33751593616151376	0.7231958298622299	ARHGAP15	Unmatched, all APC (original design)	13
SMIM13	6.206483219002181	0.28453533012069726	0.29662585554546117	0.95923981271784	0.3374379481907922	0.7231958298622299	SMIM13	Unmatched, all APC (original design)	13
KLHL15	10.158050442277787	0.2537115375873425	0.26458387836374764	0.9589077730523781	0.3376052085796717	0.7231958298622299	KLHL15	Unmatched, all APC (original design)	13
MLLT11	26.634646157313092	0.17154833778223	0.17899839656203018	0.95837918706038	0.33787158634910497	0.7231958298622299	MLLT11	Unmatched, all APC (original design)	13
RIC8A	11.121616978265365	0.19124837690645918	0.19945832644735736	0.9588387725540001	0.3376399733107509	0.7231958298622299	RIC8A	Unmatched, all APC (original design)	13
ZBTB44	12.963720193218878	-0.1793278824482884	0.18710555310254592	-0.9584316417910117	0.3378451460665364	0.7231958298622299	ZBTB44	Unmatched, all APC (original design)	13
TPGS2	22.704485761550703	-0.1839352687822182	0.19197464165931824	-0.9581227353383117	0.3380008722998552	0.7231958298622299	TPGS2	Unmatched, all APC (original design)	13
SAMD4B	13.079686210693865	-0.1776992946255176	0.1853421076221084	-0.9587637526375083	0.3376777734334363	0.7231958298622299	SAMD4B	Unmatched, all APC (original design)	13
ADNP2	3.953344212685074	-0.2841339105588772	0.29613861734359914	-0.9594625419257856	0.3373257812812286	0.7231958298622299	ADNP2	Unmatched, all APC (original design)	13
DIS3L	6.217165433085912	0.287789086222113	0.299832737022993	0.9598321019897289	0.33713972291201466	0.7231958298622299	DIS3L	Unmatched, all APC (original design)	13
FCHO1	5.109241420609288	0.2624738194209969	0.27393886595893047	0.958147426442028	0.3379884233006313	0.7231958298622299	FCHO1	Unmatched, all APC (original design)	13
TSPAN31	11.424134614386183	0.17679197423961512	0.18459592140495115	0.9577241625603613	0.3382018693216644	0.7233538792417882	TSPAN31	Unmatched, all APC (original design)	13
ARHGAP30	35.58663491778896	0.13770208154454652	0.14388915662577956	0.9570011026103649	0.33856669847739507	0.7239189882748462	ARHGAP30	Unmatched, all APC (original design)	13
CRLF3	17.559540870316155	-0.16971977472586114	0.17770897090123317	-0.9550433715593781	0.339555764245811	0.7239722285522143	CRLF3	Unmatched, all APC (original design)	13
MYO1E	8.759907508260017	0.2307599188870407	0.24164847190182334	0.9549405260911129	0.3396077740056246	0.7239722285522143	MYO1E	Unmatched, all APC (original design)	13
ANKRD26	5.145757805393089	0.3006304399383094	0.3145821193177	0.9556501195628966	0.33924903098947234	0.7239722285522143	ANKRD26	Unmatched, all APC (original design)	13
ILK	35.147128964914764	-0.12043913364395999	0.12609418479363954	-0.9551521653521582	0.33950075193160656	0.7239722285522143	ILK	Unmatched, all APC (original design)	13
EFR3A	22.78066655815596	-0.13557005088036847	0.14182971066734035	-0.9558649611740815	0.33914046334026604	0.7239722285522143	EFR3A	Unmatched, all APC (original design)	13
CSTA	181.79066387837673	0.11728868184968752	0.12295155911475014	0.9539422085751877	0.3401128964478609	0.7239722285522143	CSTA	Unmatched, all APC (original design)	13
BMI1	7.54844949419181	-0.2185568886865906	0.22923105772880237	-0.9534348916417769	0.3403697699218552	0.7239722285522143	BMI1	Unmatched, all APC (original design)	13
CDK17	7.581382145707964	0.25318537775808	0.2652733932758083	0.9544318585122472	0.3398650862998964	0.7239722285522143	CDK17	Unmatched, all APC (original design)	13
PPIL2	4.938594781552254	-0.2591133347274991	0.2710177279215523	-0.9560752232507128	0.3390342314896815	0.7239722285522143	PPIL2	Unmatched, all APC (original design)	13
MRPL50	14.79491280753161	-0.17711576562228135	0.18569056637824846	-0.9538220981107872	0.3401737016241746	0.7239722285522143	MRPL50	Unmatched, all APC (original design)	13
TOMM40	14.721771657118818	0.19349656920560945	0.2030535075344117	0.9529338919339643	0.34062356671552385	0.7239722285522143	TOMM40	Unmatched, all APC (original design)	13
TBC1D15	11.742605300963229	-0.18372940576878327	0.1926858827755697	-0.9535177311499334	0.340327816701001	0.7239722285522143	TBC1D15	Unmatched, all APC (original design)	13
FAM118A	30.734784647813036	0.18665965919668173	0.19583026314918128	0.9531706499035163	0.3405036145880581	0.7239722285522143	FAM118A	Unmatched, all APC (original design)	13
ETNK1	30.04917836597885	-0.12887704715526446	0.13527836168558593	-0.9526804253794897	0.34075201415452283	0.7239722285522143	ETNK1	Unmatched, all APC (original design)	13
TNNI2	13.99700165807067	-0.1886467118599323	0.19790110329274563	-0.9532372923706052	0.3404698554289879	0.7239722285522143	TNNI2	Unmatched, all APC (original design)	13
MTF2	21.408391098232894	0.13908978758293702	0.14559087526759296	0.955346874090103	0.3394023104166407	0.7239722285522143	MTF2	Unmatched, all APC (original design)	13
ST13	131.23150304458383	0.09067513885858706	0.09482182092968022	0.9562686939521197	0.3389365021002234	0.7239722285522143	ST13	Unmatched, all APC (original design)	13
UBE3C	7.859649415407154	-0.23054808692222184	0.24163182910972747	-0.9541296267617443	0.34001803107175554	0.7239722285522143	UBE3C	Unmatched, all APC (original design)	13
OGT	25.655054695345573	-0.16182749968371188	0.16934542830196236	-0.9556059546830803	0.33927135194782687	0.7239722285522143	OGT	Unmatched, all APC (original design)	13
CYTH1	39.08369395572186	0.11670434434557411	0.12251455452623271	0.952575347450539	0.3408052728431341	0.7239722285522143	CYTH1	Unmatched, all APC (original design)	13
STMN1	107.13362106062839	-0.17950075403983812	0.18834120099020837	-0.9530615345771856	0.340558893907446	0.7239722285522143	STMN1	Unmatched, all APC (original design)	13
ATP5PB	83.5186261227563	0.0883166884698243	0.09238445404732942	0.9559691549898518	0.3390878182640894	0.7239722285522143	ATP5PB	Unmatched, all APC (original design)	13
SHTN1	44.53973111714434	0.16274978384511848	0.1710934884985575	0.951233067215709	0.3414860758166104	0.7241356662247308	SHTN1	Unmatched, all APC (original design)	13
TRIP11	14.63214558199051	0.17063291437201883	0.17933013259864186	0.9515016349980164	0.341349788938922	0.7241356662247308	TRIP11	Unmatched, all APC (original design)	13
GLUD1	30.14974111564556	0.1332937363216927	0.14011136791656637	0.9513413387061254	0.34143112838995937	0.7241356662247308	GLUD1	Unmatched, all APC (original design)	13
NDUFS1	8.619850573903893	-0.22192551220603998	0.23308777935123093	-0.9521113154183387	0.34104053096936193	0.7241356662247308	NDUFS1	Unmatched, all APC (original design)	13
STX7	68.03538116326753	0.0871592000317747	0.09158526931009514	0.9516726946193238	0.34126300151378497	0.7241356662247308	STX7	Unmatched, all APC (original design)	13
PRPF38B	73.43596996496989	0.12704745106312407	0.13347582288086568	0.9518386800021509	0.3411788020180526	0.7241356662247308	PRPF38B	Unmatched, all APC (original design)	13
LRCH1	8.777783975428028	0.24076329047666806	0.2533570266119745	0.9502925326219817	0.3419636321474452	0.7242572762742988	LRCH1	Unmatched, all APC (original design)	13
PKN1	24.480045453980868	-0.14318067850744576	0.15063678799031285	-0.9505027318868046	0.3418568664405577	0.7242572762742988	PKN1	Unmatched, all APC (original design)	13
HSPA8	398.2735019020339	-0.09522564027224147	0.10017698452285563	-0.9505740338042967	0.34182065517552906	0.7242572762742988	HSPA8	Unmatched, all APC (original design)	13
LARP7	20.202030676079012	-0.1536749044572459	0.1617411016018372	-0.9501289587822389	0.3420467303377439	0.7242572762742988	LARP7	Unmatched, all APC (original design)	13
LONRF1	8.245868426418465	-0.24036603172905846	0.2528279564421998	-0.9507098625938928	0.3417516801987759	0.7242572762742988	LONRF1	Unmatched, all APC (original design)	13
SMIM12	21.447652126560385	-0.14130979188175083	0.14882583533023033	-0.9494977237533919	0.34236752916417745	0.7247232634116673	SMIM12	Unmatched, all APC (original design)	13
HIGD1A	30.751140723194023	0.1296261502210859	0.1373682216337622	0.9436400113461653	0.34535363857982226	0.7250369764360634	HIGD1A	Unmatched, all APC (original design)	13
FAM104B	9.658654209810528	0.1987658424147242	0.20971725997909818	0.9477800846460349	0.3432414211348639	0.7250369764360634	FAM104B	Unmatched, all APC (original design)	13
PKM	151.626632558162	-0.11480491779100138	0.12147044530886832	-0.9451263432770152	0.34459437771255863	0.7250369764360634	PKM	Unmatched, all APC (original design)	13
ILVBL	6.009547443638592	-0.24436610494367556	0.25919242108911383	-0.942798033664955	0.3457842176979393	0.7250369764360634	ILVBL	Unmatched, all APC (original design)	13
ICAM2	15.16972823506835	-0.2127253469117468	0.22418640316877808	-0.9488771125499397	0.3426831163775461	0.7250369764360634	ICAM2	Unmatched, all APC (original design)	13
DENND3	17.002279869694302	-0.1731295762324931	0.18301392979634837	-0.9459912500930708	0.3441530491229787	0.7250369764360634	DENND3	Unmatched, all APC (original design)	13
NF2	8.685784128950942	0.2313057101019584	0.24526949315140534	0.9430675912033338	0.3456463314064654	0.7250369764360634	NF2	Unmatched, all APC (original design)	13
AC106028.4	10.059780097594679	-0.22338885119036006	0.23619025482882006	-0.9458004579920629	0.3442503719457629	0.7250369764360634	AC106028.4	Unmatched, all APC (original design)	13
SEMA4D	12.44257753908711	-0.17884152751449456	0.18967055561725304	-0.942906119152142	0.34572892471053973	0.7250369764360634	SEMA4D	Unmatched, all APC (original design)	13
SMAD3	10.72444073046119	0.19769202932022154	0.20866364978282925	0.9474195890178925	0.3434250131067035	0.7250369764360634	SMAD3	Unmatched, all APC (original design)	13
PPP4R2	32.49398462428001	-0.11698181510863001	0.12370633466819168	-0.9456412674613766	0.3443315882861464	0.7250369764360634	PPP4R2	Unmatched, all APC (original design)	13
TWISTNB	118.89655767552753	-0.22700964854949351	0.24059555571015154	-0.9435321773897389	0.34540876471311277	0.7250369764360634	TWISTNB	Unmatched, all APC (original design)	13
MTHFR	18.806759832796804	0.15240674586043082	0.16162316247170638	0.9429758923762614	0.3456932340121788	0.7250369764360634	MTHFR	Unmatched, all APC (original design)	13
NIT2	11.27710929619888	0.18943733185084488	0.20067167049025597	0.9440163197328015	0.3451613087372515	0.7250369764360634	NIT2	Unmatched, all APC (original design)	13
TIMP1	685.522411015257	0.14177791902181788	0.1504148013188503	0.9425795718153834	0.34589599281344696	0.7250369764360634	TIMP1	Unmatched, all APC (original design)	13
ARL6IP6	17.69579987150418	0.14845591042443002	0.15745174029766526	0.9428661134120939	0.34574938967714675	0.7250369764360634	ARL6IP6	Unmatched, all APC (original design)	13
STAT6	24.19982982590274	-0.1390025159391996	0.14691737360511337	-0.9461271497597866	0.3440837375762953	0.7250369764360634	STAT6	Unmatched, all APC (original design)	13
UHMK1	27.65365258528404	-0.13841614848875405	0.1460140006936572	-0.9479649063185132	0.3431473201096934	0.7250369764360634	UHMK1	Unmatched, all APC (original design)	13
SLC35A5	9.078618076566137	0.2325110796285888	0.24629814821251303	0.9440228492013333	0.34515797215264565	0.7250369764360634	SLC35A5	Unmatched, all APC (original design)	13
EIF1AX	98.0406970204459	0.08442912430440312	0.08950921363858286	0.9432450679916378	0.34555556615253324	0.7250369764360634	EIF1AX	Unmatched, all APC (original design)	13
ZNF605	4.7653120022554605	0.2681634448454506	0.28417818857237476	0.9436454155493869	0.34535087602783066	0.7250369764360634	ZNF605	Unmatched, all APC (original design)	13
MLLT10	10.710412318983334	-0.1892876568228407	0.2001955093390817	-0.9455140000280138	0.34439652679233734	0.7250369764360634	MLLT10	Unmatched, all APC (original design)	13
PLOD3	11.812575554543312	-0.19223870610963456	0.20396898950172695	-0.9424898685788063	0.34594189577553935	0.7250369764360634	PLOD3	Unmatched, all APC (original design)	13
RRAD	8.173050711203786	0.24213962113643256	0.2560703107442441	0.9455981852510614	0.344353570209989	0.7250369764360634	RRAD	Unmatched, all APC (original design)	13
LIMD1	6.01183159593056	0.27251135956650124	0.28840068663756147	0.9449053771115717	0.3447071861065807	0.7250369764360634	LIMD1	Unmatched, all APC (original design)	13
TP53I13	11.21718913691632	0.19054768618600249	0.20104728874205394	0.9477754580937295	0.3432437769322044	0.7250369764360634	TP53I13	Unmatched, all APC (original design)	13
MAGOH	39.68025652972203	0.1100274861688494	0.11664704331100866	0.9432513936550457	0.34555233135949326	0.7250369764360634	MAGOH	Unmatched, all APC (original design)	13
TIMM13	75.62104578222612	0.10768073145610883	0.1140502246578185	0.9441518574748986	0.345092052624975	0.7250369764360634	TIMM13	Unmatched, all APC (original design)	13
LYL1	19.74512249242798	-0.18040162816328648	0.19129319746803566	-0.943063478216108	0.34564843505225407	0.7250369764360634	LYL1	Unmatched, all APC (original design)	13
USP7	11.240234592467187	-0.17567430215173244	0.18605927924883134	-0.9441845784901151	0.34507533440110605	0.7250369764360634	USP7	Unmatched, all APC (original design)	13
DNAJB4	30.657952303893595	-0.210716719750644	0.22307309194783884	-0.9446084147159974	0.3448588294543259	0.7250369764360634	DNAJB4	Unmatched, all APC (original design)	13
VPS37A	15.209174177671345	-0.2025894255901979	0.2136124490869299	-0.9483970922862921	0.3429273391447918	0.7250369764360634	VPS37A	Unmatched, all APC (original design)	13
ZNF274	4.8220154210136545	0.2791698544978354	0.2959445735337381	0.9433180381190858	0.34551825214670595	0.7250369764360634	ZNF274	Unmatched, all APC (original design)	13
ZNF516	9.205091823222398	-0.22722893928612534	0.2401393047199915	-0.9462380161010294	0.34402720012632015	0.7250369764360634	ZNF516	Unmatched, all APC (original design)	13
NRDE2	6.111347239164473	0.24893814623624497	0.26430020567609086	0.94187647565181	0.34625588535580243	0.7252725167787478	NRDE2	Unmatched, all APC (original design)	13
TMEM251	17.468342615131256	-0.14871803816321602	0.15786455813462202	-0.942060966188458	0.3461614274511461	0.7252725167787478	TMEM251	Unmatched, all APC (original design)	13
CEP57	25.198130620941434	0.14146045885709949	0.15042739056631768	0.9403902994297769	0.34701739620295746	0.7261727208363146	CEP57	Unmatched, all APC (original design)	13
SEC61B	206.0987416100684	0.07924435891210398	0.0842800990552617	0.9402499498742184	0.3470893658034866	0.7261727208363146	SEC61B	Unmatched, all APC (original design)	13
EXOSC1	17.367116292876165	-0.1722237875298668	0.1831460722118079	-0.9403629870406967	0.3470314009303497	0.7261727208363146	EXOSC1	Unmatched, all APC (original design)	13
PPWD1	6.477331500354321	0.2394496404072449	0.2546642297825252	0.9402562763201058	0.3470861214720625	0.7261727208363146	PPWD1	Unmatched, all APC (original design)	13
FLVCR1	5.051802269341606	-0.2672235755265112	0.2843837449830588	-0.939658402565977	0.3473928086806942	0.7265962960632544	FLVCR1	Unmatched, all APC (original design)	13
ZFHX3	40.52844217104173	-0.12059445853169888	0.1284114279961523	-0.9391255935204799	0.3476662653227508	0.7267957665950159	ZFHX3	Unmatched, all APC (original design)	13
CARD9	10.76036290177178	0.18734767182559994	0.1995015112484098	0.9390789606216241	0.347690205506608	0.7267957665950159	CARD9	Unmatched, all APC (original design)	13
DHX38	6.7738309485929395	-0.25395499765637464	0.27050239429039774	-0.9388271712809364	0.3478194860767986	0.7268548365735016	DHX38	Unmatched, all APC (original design)	13
NUDCD1	4.626640999951966	0.2538623392857227	0.2720463760229819	0.9331583202721179	0.3507382310629116	0.727106032336129	NUDCD1	Unmatched, all APC (original design)	13
JAK3	8.132182625594996	-0.24435756643133394	0.26145609102363354	-0.9346026916972686	0.3499930913443253	0.727106032336129	JAK3	Unmatched, all APC (original design)	13
FRYL	18.709123340009643	-0.16848971845628746	0.1806727856315955	-0.932568332675458	0.35104289007761014	0.727106032336129	FRYL	Unmatched, all APC (original design)	13
FOXO1	5.772890411078434	-0.24144209102181285	0.25882365476204905	-0.932843990800547	0.3509005242955501	0.727106032336129	FOXO1	Unmatched, all APC (original design)	13
FAM20C	8.149916904259127	-0.300144652406065	0.3218798416937266	-0.9324742140629517	0.35109150674909073	0.727106032336129	FAM20C	Unmatched, all APC (original design)	13
A1BG	24.842484958361084	0.14636932843812162	0.15661578867714893	0.9345758155957726	0.35000694733366344	0.727106032336129	A1BG	Unmatched, all APC (original design)	13
SNAPC2	11.981179459324865	0.16497770266916403	0.17691699435827485	0.9325147268501943	0.3510705794739818	0.727106032336129	SNAPC2	Unmatched, all APC (original design)	13
PNKP	14.1546194238503	-0.17413533343793086	0.18672443850106593	-0.9325792319195368	0.35103726038324456	0.727106032336129	PNKP	Unmatched, all APC (original design)	13
CPM	47.42610829104422	0.17947885196422161	0.1912922952186961	0.9382440194939964	0.3481190211813424	0.727106032336129	CPM	Unmatched, all APC (original design)	13
PHC2	13.351179175606095	-0.22644190250683266	0.24211691918151676	-0.9352584828533506	0.3496551056999857	0.727106032336129	PHC2	Unmatched, all APC (original design)	13
PSMB9	106.57653031621875	-0.12072338749145611	0.1294863933265275	-0.9323248905931483	0.3511686480699706	0.727106032336129	PSMB9	Unmatched, all APC (original design)	13
SNX17	39.25125053416602	-0.11468269849120821	0.12254323663534458	-0.9358549818010177	0.34934785841154214	0.727106032336129	SNX17	Unmatched, all APC (original design)	13
TENT5A	39.197817458225735	0.14841156442119843	0.1586335642056059	0.9355621880174194	0.3494986504893791	0.727106032336129	TENT5A	Unmatched, all APC (original design)	13
SNAPC1	31.894237766287574	0.15999169029381016	0.1715178371871268	0.9327991357497032	0.3509236875418532	0.727106032336129	SNAPC1	Unmatched, all APC (original design)	13
COX7A2	253.91323567458434	-0.0799803803292555	0.08570840010425775	-0.933168513610865	0.3507329688791261	0.727106032336129	COX7A2	Unmatched, all APC (original design)	13
SYPL1	33.15670469094437	-0.13555235694411438	0.14539181003722731	-0.9323245711667422	0.35116881309891057	0.727106032336129	SYPL1	Unmatched, all APC (original design)	13
MINDY2	13.06947575786317	-0.21193471993810248	0.22704872718619148	-0.9334327594107376	0.35059657275383793	0.727106032336129	MINDY2	Unmatched, all APC (original design)	13
DUSP2	572.7328069280859	0.08687116699431904	0.09296993572820957	0.9344006351502727	0.35009727023889825	0.727106032336129	DUSP2	Unmatched, all APC (original design)	13
SRSF7	184.42981782230908	-0.14599699557275364	0.1564786635784516	-0.9330153532373254	0.350812041282774	0.727106032336129	SRSF7	Unmatched, all APC (original design)	13
FBXO9	19.87419138198114	0.14850406285175885	0.15831880867699502	0.9380064446716474	0.3482410981561558	0.727106032336129	FBXO9	Unmatched, all APC (original design)	13
ATP1B1	86.53346783496902	0.17294727946783123	0.18439783954391015	0.9379029596854238	0.3482942820539331	0.727106032336129	ATP1B1	Unmatched, all APC (original design)	13
RBBP5	9.464424055279185	-0.2203782080259705	0.23503044214726182	-0.9376581433986719	0.3484201207057097	0.727106032336129	RBBP5	Unmatched, all APC (original design)	13
PRPF4B	30.146589981148743	-0.1421430591527051	0.15215828033763637	-0.9341789276094097	0.35021160367749393	0.727106032336129	PRPF4B	Unmatched, all APC (original design)	13
RNF187	18.117453512805234	-0.1678743489178566	0.1792414933515886	-0.9365819586682704	0.34897363581802654	0.727106032336129	RNF187	Unmatched, all APC (original design)	13
PACSIN2	21.05740414659893	0.1620929882289319	0.1729424188357757	0.9372656478388548	0.3486219286487908	0.727106032336129	PACSIN2	Unmatched, all APC (original design)	13
OPA1	12.566554215821936	0.17275724401152068	0.18516482739757148	0.9329916833535009	0.3508242623878347	0.727106032336129	OPA1	Unmatched, all APC (original design)	13
GPN3	11.79126744155519	-0.18388559604531157	0.19647820232972685	-0.935908379987707	0.349320362201589	0.727106032336129	GPN3	Unmatched, all APC (original design)	13
TMEM230	107.1083771979664	0.07572402026396993	0.08083424647538667	0.9367814208180593	0.34887100411861316	0.727106032336129	TMEM230	Unmatched, all APC (original design)	13
PDE4D	10.705415699180138	-0.23909392463027915	0.2564176779347748	-0.9324393175851847	0.35110953349858554	0.727106032336129	PDE4D	Unmatched, all APC (original design)	13
KARS	27.028111769995796	0.15129532471942564	0.16222757686516115	0.9326116289413479	0.35102052696139086	0.727106032336129	KARS	Unmatched, all APC (original design)	13
CHCHD4	5.509710132422634	0.2527658471938168	0.27111622282768943	0.9323154644068075	0.3511735180497635	0.727106032336129	CHCHD4	Unmatched, all APC (original design)	13
BEX3	31.173689764457222	-0.2769718525132338	0.2960373178330331	-0.9355977636219757	0.34948032644973626	0.727106032336129	BEX3	Unmatched, all APC (original design)	13
SLC35C2	14.13038271519723	-0.16726268818271545	0.17948554094739896	-0.9319006272028029	0.3513878834647848	0.7271313838162573	SLC35C2	Unmatched, all APC (original design)	13
RPAIN	29.99590264490613	0.13518813598166637	0.14503829485522104	0.9320858061425279	0.3512921827690332	0.7271313838162573	RPAIN	Unmatched, all APC (original design)	13
EXOSC5	10.728706125565878	0.20948398993704712	0.22493833519499704	0.9312951914374547	0.3517008886589169	0.7272495145292324	EXOSC5	Unmatched, all APC (original design)	13
SEL1L3	6.5203176162653556	0.26986975259484	0.28988112416021716	0.93096697267423	0.3518706487901452	0.7272495145292324	SEL1L3	Unmatched, all APC (original design)	13
MAPK1IP1L	31.855734104393875	-0.11829918274216425	0.1270742708178306	-0.930945202209769	0.35188191066639984	0.7272495145292324	MAPK1IP1L	Unmatched, all APC (original design)	13
HMGXB3	14.85520579299641	-0.1847009749702497	0.19839006053363228	-0.9309991361131627	0.3518540110387437	0.7272495145292324	HMGXB3	Unmatched, all APC (original design)	13
GNPTAB	19.77983745577712	-0.17242034817095056	0.18523631142577493	-0.9308128997161564	0.35195035574576605	0.7272495145292324	GNPTAB	Unmatched, all APC (original design)	13
FAM98C	6.658325553041106	0.24785707481527883	0.2663367741377401	0.9306152919277147	0.3520526014194415	0.7272519285710255	FAM98C	Unmatched, all APC (original design)	13
TMEM150A	13.00502013231721	0.20611297390270053	0.22153233792508636	0.9303967801414165	0.3521656850751129	0.7272767233396777	TMEM150A	Unmatched, all APC (original design)	13
SSR2	159.6964561020967	0.09099208201787053	0.09793345248721314	0.9291215586395372	0.35282609302575585	0.7278049711354109	SSR2	Unmatched, all APC (original design)	13
FAM160A2	7.578932694297117	-0.2225406856683618	0.23947451528298191	-0.9292875503073478	0.35274008542369906	0.7278049711354109	FAM160A2	Unmatched, all APC (original design)	13
ZMIZ1	23.891379348588643	0.1495359120171991	0.16087310976977984	0.9295270802634136	0.3526159977756862	0.7278049711354109	ZMIZ1	Unmatched, all APC (original design)	13
WDR43	10.573833031550453	-0.21259108283876044	0.22871531534103645	-0.9295008623351994	0.35262957853446997	0.7278049711354109	WDR43	Unmatched, all APC (original design)	13
DYNC1I2	17.93212288152088	-0.15643899046785356	0.16846352236401754	-0.9286223407451897	0.3530848397692393	0.727921324395323	DYNC1I2	Unmatched, all APC (original design)	13
STAC3	19.706547676899273	0.1612149296035266	0.173592915132585	0.9286953299931366	0.3530470016449675	0.727921324395323	STAC3	Unmatched, all APC (original design)	13
NOP16	6.405591284605206	0.228165965397238	0.24578284032866823	0.9283234138401508	0.353239832277765	0.7280322524315438	NOP16	Unmatched, all APC (original design)	13
HERC4	13.617589457602744	-0.19634895437349306	0.21160654230321596	-0.9278964262463116	0.35346129839164175	0.7281215921788923	HERC4	Unmatched, all APC (original design)	13
THAP11	6.407070118537829	0.26539508450696414	0.2861346795310332	0.927518065765182	0.3536576163682562	0.7281215921788923	THAP11	Unmatched, all APC (original design)	13
BSDC1	9.748783104463424	-0.18844344779329136	0.2031299075820136	-0.9276991755495552	0.3535636362585043	0.7281215921788923	BSDC1	Unmatched, all APC (original design)	13
AVL9	6.04946443012276	-0.25361641887877207	0.2734528021707011	-0.9274595720560715	0.35368797285131737	0.7281215921788923	AVL9	Unmatched, all APC (original design)	13
DDX60L	18.189371562228168	-0.26054314554858865	0.2811195712828077	-0.9268054314385709	0.35402756442673744	0.7282621651944116	DDX60L	Unmatched, all APC (original design)	13
CALCOCO2	30.1506329017911	-0.13460915842508625	0.14534493423165368	-0.9261358790155251	0.354375370189533	0.7282621651944116	CALCOCO2	Unmatched, all APC (original design)	13
NME1	41.273596022762824	0.15298178665901813	0.16509375392169792	0.9266358237367093	0.3541156484545711	0.7282621651944116	NME1	Unmatched, all APC (original design)	13
MRPL33	65.41198467088178	0.09567467604351398	0.10328953190750707	0.9262765962497344	0.3543022552954379	0.7282621651944116	MRPL33	Unmatched, all APC (original design)	13
TWF2	45.92179901279345	0.11071011371536237	0.1194632308538713	0.9267296131542279	0.3540669381672217	0.7282621651944116	TWF2	Unmatched, all APC (original design)	13
PTGR1	4.293467658707062	-0.25546563296080316	0.27589159177823724	-0.9259638226530204	0.35446478144695337	0.7282621651944116	PTGR1	Unmatched, all APC (original design)	13
TMEM267	7.278831767114426	-0.24574819843818085	0.26534515845463874	-0.9261454019715682	0.35437042188146506	0.7282621651944116	TMEM267	Unmatched, all APC (original design)	13
RIPOR1	11.591242694177067	-0.20335473348970493	0.21989030619559408	-0.9248008109498895	0.35506952871892805	0.7292963914166964	RIPOR1	Unmatched, all APC (original design)	13
GUF1	5.090000002788827	0.26214153072553753	0.28457206164571075	0.9211780285441408	0.35695748740076083	0.7293972355243521	GUF1	Unmatched, all APC (original design)	13
AP2M1	95.15984552065972	0.09465164344664599	0.1024684698502204	0.9237148128102198	0.35563481775932715	0.7293972355243521	AP2M1	Unmatched, all APC (original design)	13
ANKRD13D	17.95177545339954	-0.18385670019322914	0.19969288977820052	-0.9206972786934944	0.35720849736556715	0.7293972355243521	ANKRD13D	Unmatched, all APC (original design)	13
RUSC1	8.279006906801149	-0.21799614335319065	0.23584692283597572	-0.9243120102304674	0.355323891430674	0.7293972355243521	RUSC1	Unmatched, all APC (original design)	13
PHLDA1	76.6760426620292	0.2354626940446064	0.2553910388373771	0.9219692872408876	0.3565445960007101	0.7293972355243521	PHLDA1	Unmatched, all APC (original design)	13
SPART	23.822794885388756	-0.1543952999416989	0.16730119849665023	-0.9228583018476717	0.35608105320878014	0.7293972355243521	SPART	Unmatched, all APC (original design)	13
MAP1LC3B	135.2650854885659	0.0808050132588927	0.0874661869615073	0.9238428707822133	0.35556813089208805	0.7293972355243521	MAP1LC3B	Unmatched, all APC (original design)	13
MNDA	210.69143208586019	0.13728131719063472	0.1488731923476726	0.9221359132948082	0.3564576862482741	0.7293972355243521	MNDA	Unmatched, all APC (original design)	13
ZNF668	5.394137404336778	0.24496994270567113	0.2658115285037382	0.92159261896809	0.35674110996046726	0.7293972355243521	ZNF668	Unmatched, all APC (original design)	13
DBI	258.35697288732047	0.1469046929068802	0.1595635481203107	0.9206657450116005	0.3572249656712384	0.7293972355243521	DBI	Unmatched, all APC (original design)	13
FN1	15.378031944055492	-0.33731273940257755	0.36592484783888324	-0.9218087850407372	0.3566283242645093	0.7293972355243521	FN1	Unmatched, all APC (original design)	13
TSNAX	16.359703424679385	0.16153471551482604	0.17536424305881115	0.9211382702496131	0.3569782418566638	0.7293972355243521	TSNAX	Unmatched, all APC (original design)	13
MMADHC	39.53829319795592	-0.10864394061439549	0.11796578684030078	-0.9209783914846007	0.35706170876384447	0.7293972355243521	MMADHC	Unmatched, all APC (original design)	13
CMC2	35.5188803984048	0.11581432300913111	0.12580000373293518	0.9206225721184954	0.357247513271413	0.7293972355243521	CMC2	Unmatched, all APC (original design)	13
COA5	14.118425390272266	-0.1667927270370548	0.18060915867879	-0.9235009357066578	0.3557462129842154	0.7293972355243521	COA5	Unmatched, all APC (original design)	13
ZNF430	11.606475763779422	0.18596351776958103	0.2012726280494328	0.9239384389809239	0.35551836838695605	0.7293972355243521	ZNF430	Unmatched, all APC (original design)	13
ZNF330	18.047218612864885	-0.16795664717759207	0.18242525135786267	-0.9206874921504828	0.35721360828692594	0.7293972355243521	ZNF330	Unmatched, all APC (original design)	13
ELF4	5.02359099449272	-0.2772801057350856	0.30103255496671416	-0.9210967423963334	0.3569999208617053	0.7293972355243521	ELF4	Unmatched, all APC (original design)	13
NT5DC1	10.104704508965225	0.20281548459632512	0.21948187121070986	0.9240648600157757	0.35545254751401645	0.7293972355243521	NT5DC1	Unmatched, all APC (original design)	13
MRPL53	9.323605577196997	0.2488248375743685	0.2697960794659742	0.9222700272994495	0.3563877440118689	0.7293972355243521	MRPL53	Unmatched, all APC (original design)	13
BCL11A	40.99549666783117	0.1756003490539602	0.19047616531941147	0.9219019542917306	0.3565797196863002	0.7293972355243521	BCL11A	Unmatched, all APC (original design)	13
ACAT2	13.286407792104425	0.18782005446020225	0.20415732177962867	0.9199770687770817	0.35758474258398565	0.7296716457435555	ACAT2	Unmatched, all APC (original design)	13
SNRPD1	59.90995890176774	0.09063084297675873	0.09850623379220276	0.920051853448615	0.3575456626834921	0.7296716457435555	SNRPD1	Unmatched, all APC (original design)	13
FOXK2	7.584311897289851	0.20285623295423483	0.2206329956418958	0.9194283582292739	0.3578715621051851	0.7300498693923466	FOXK2	Unmatched, all APC (original design)	13
ANKFY1	7.56525050115983	-0.20823316053736696	0.22671009897361932	-0.9184997116586219	0.35835730983700254	0.7308335726409391	ANKFY1	Unmatched, all APC (original design)	13
FKBP4	40.62013169639746	-0.12838170791900344	0.13982191086109683	-0.9181801845530604	0.3585245409263105	0.7309674332572411	FKBP4	Unmatched, all APC (original design)	13
DMAC1	28.948034300734086	-0.15144392322765027	0.1650997168685869	-0.9172876010937915	0.35899195284145247	0.7317130596867565	DMAC1	Unmatched, all APC (original design)	13
PGM2L1	6.362595340779192	-0.24331333673354552	0.26544178003042235	-0.9166354170231202	0.35933371883690435	0.731787746117047	PGM2L1	Unmatched, all APC (original design)	13
PRPSAP1	13.588844646575957	0.19082440986303226	0.20813557291230586	0.9168274658336885	0.35923305768541414	0.731787746117047	PRPSAP1	Unmatched, all APC (original design)	13
PTGER2	28.662269850859868	-0.17671519532267482	0.19277436673499618	-0.9166944667783677	0.3593027663998628	0.731787746117047	PTGER2	Unmatched, all APC (original design)	13
THTPA	5.917372142901612	0.22856443928826461	0.24967381406670883	0.9154521876579169	0.3599542918361809	0.7318229364649751	THTPA	Unmatched, all APC (original design)	13
PQLC2	4.221080800962372	-0.2650376581856924	0.2895161746213747	-0.9154502629509562	0.3599553018428183	0.7318229364649751	PQLC2	Unmatched, all APC (original design)	13
SEL1L	16.044749458823535	-0.1574705317588713	0.1719280956327691	-0.9159092420544312	0.3597144989746909	0.7318229364649751	SEL1L	Unmatched, all APC (original design)	13
NMT1	7.43705879056002	0.237329345164247	0.25903895088602563	0.9161917323725935	0.35956634106278873	0.7318229364649751	NMT1	Unmatched, all APC (original design)	13
LINC01857	18.915519307626276	0.35637802272585956	0.3891946874433918	0.9156805943752625	0.3598344460709175	0.7318229364649751	LINC01857	Unmatched, all APC (original design)	13
BDP1	33.40015171950905	0.11639773210058023	0.1271496487094559	0.9154388807361601	0.35996127479493356	0.7318229364649751	BDP1	Unmatched, all APC (original design)	13
PIP5K1C	5.727306088409857	0.22391287933406187	0.24469259460082485	0.9150782830160364	0.3601505349402556	0.7320008753941071	PIP5K1C	Unmatched, all APC (original design)	13
SSH2	25.386108362534305	-0.160388466275766	0.1753127421912612	-0.9148705580156106	0.36025958801015634	0.7320157401110067	SSH2	Unmatched, all APC (original design)	13
YWHAG	55.21000242664804	-0.09455421416381132	0.10341601920249308	-0.9143091649918379	0.36055441613980443	0.7324079684149896	YWHAG	Unmatched, all APC (original design)	13
GALNT1	28.741487599605573	0.12439302509267278	0.13611328462283193	0.9138933458065036	0.36077289048814487	0.7326449187305115	GALNT1	Unmatched, all APC (original design)	13
RSBN1	13.21215608820168	0.19367421129884313	0.2120198595343519	0.9134720291023664	0.36099433796502844	0.7328877713483013	RSBN1	Unmatched, all APC (original design)	13
GALNT7	7.040353777129084	-0.24869914100854987	0.27235572594465474	-0.9131408570388857	0.36116846452425155	0.7330344435125501	GALNT7	Unmatched, all APC (original design)	13
ERP29	163.76912882448798	0.06524409521211604	0.07146750574288155	0.9129197183240806	0.3612847661068491	0.73306370336683	ERP29	Unmatched, all APC (original design)	13
SRBD1	7.824551832756426	-0.22235665386141498	0.24363935528647662	-0.9126467011044379	0.36142838409603917	0.733148357364252	SRBD1	Unmatched, all APC (original design)	13
IGF2BP2	4.40752997595914	0.2990059257482676	0.32809111802627505	0.9113502600954954	0.362110852427348	0.7337013502328743	IGF2BP2	Unmatched, all APC (original design)	13
DTWD1	7.5867078317050085	0.20320491435955876	0.22288342801514197	0.9117093907302687	0.36192171922472627	0.7337013502328743	DTWD1	Unmatched, all APC (original design)	13
CDK12	28.284231286839546	-0.1271581761158684	0.13955630287667106	-0.9111603954444167	0.3622108681066254	0.7337013502328743	CDK12	Unmatched, all APC (original design)	13
TAF6	8.298028536079926	0.20007394578705398	0.21942365800946753	0.9118157431247516	0.361865721491346	0.7337013502328743	TAF6	Unmatched, all APC (original design)	13
KDM1A	6.468028681041684	-0.23979456891739837	0.2630738559161673	-0.9115104504866222	0.36202648182282826	0.7337013502328743	KDM1A	Unmatched, all APC (original design)	13
ATP5MD	179.927729986272	-0.06816211807472315	0.07486608411973232	-0.9104538974646035	0.36258318455393956	0.7340422095851421	ATP5MD	Unmatched, all APC (original design)	13
CEP85L	14.918827271293416	0.16878430879803327	0.1853719445919592	0.910517010379113	0.362549915016644	0.7340422095851421	CEP85L	Unmatched, all APC (original design)	13
TMX3	10.677084221783742	-0.19510956617933445	0.2144874279313049	-0.9096550229593098	0.363004470980817	0.7346883737572373	TMX3	Unmatched, all APC (original design)	13
DNAJB11	31.19391664277304	0.1357799289602789	0.14937364716269774	0.9089952045717103	0.3633526571096649	0.7351862676895498	DNAJB11	Unmatched, all APC (original design)	13
CYBB	180.43234201871812	-0.123839015248516	0.1363568320110224	-0.9081980962897809	0.36377356972078767	0.7356333360452288	CYBB	Unmatched, all APC (original design)	13
DNAJC13	8.120604409662173	-0.21520450659060844	0.23695990823086885	-0.9081895253813812	0.3637780972409902	0.7356333360452288	DNAJC13	Unmatched, all APC (original design)	13
CASP1	80.8084570698977	-0.12202627872953642	0.13446383926330172	-0.9075025627565895	0.3641410948731505	0.7357427980638139	CASP1	Unmatched, all APC (original design)	13
RANBP9	10.324645966916352	-0.19709424801121034	0.21739830663712031	-0.9066043386446364	0.36461606659305745	0.7357427980638139	RANBP9	Unmatched, all APC (original design)	13
HNRNPL	13.973905455165198	0.17377827858301734	0.19174768970090686	0.9062861662327266	0.36478440572049586	0.7357427980638139	HNRNPL	Unmatched, all APC (original design)	13
EIF4G3	17.133494610343625	0.15041130290796437	0.16597284929592862	0.9062404094767446	0.36480861876522785	0.7357427980638139	EIF4G3	Unmatched, all APC (original design)	13
TRAK1	9.523493415167085	0.19278013675923697	0.2128687555272486	0.9056290871891711	0.3651322077212513	0.7357427980638139	TRAK1	Unmatched, all APC (original design)	13
NUDT9	5.637296625966353	-0.2634787334821391	0.2906513553669003	-0.9065112844546687	0.36466529481746	0.7357427980638139	NUDT9	Unmatched, all APC (original design)	13
SLC19A2	8.976061960156525	-0.23008294087229517	0.2540692789356126	-0.9055913482975794	0.3651521897815113	0.7357427980638139	SLC19A2	Unmatched, all APC (original design)	13
ITGAM	26.561193297494984	0.14677634171198892	0.16199059842039432	0.9060793845027864	0.36489383613114745	0.7357427980638139	ITGAM	Unmatched, all APC (original design)	13
RELB	22.705407160972122	0.1437487292497457	0.15851648511944413	0.9068377282112281	0.3644926153669523	0.7357427980638139	RELB	Unmatched, all APC (original design)	13
OTULIN	8.221181103015793	0.22976868696609443	0.2531267113416006	0.9077220090613671	0.3640251127354781	0.7357427980638139	OTULIN	Unmatched, all APC (original design)	13
CMTM6	205.88117389790068	0.0992619321096166	0.10949552146248878	0.906538740432612	0.3646507694185184	0.7357427980638139	CMTM6	Unmatched, all APC (original design)	13
AATF	13.858277108168808	-0.1569600889260506	0.17332670127484148	-0.9055736235189833	0.3651615749667657	0.7357427980638139	AATF	Unmatched, all APC (original design)	13
ITM2B	629.0769189215317	-0.13980131774194574	0.15426864155646594	-0.9062199312280531	0.3648194555394412	0.7357427980638139	ITM2B	Unmatched, all APC (original design)	13
LHPP	7.520167439958454	0.206027336685771	0.2277840292085797	0.9044854347409654	0.3657380542108295	0.7360266195015679	LHPP	Unmatched, all APC (original design)	13
PDE6G	10.668077018577026	-0.2887307323772302	0.31913318660349216	-0.904734275523543	0.36560617816740404	0.7360266195015679	PDE6G	Unmatched, all APC (original design)	13
SCYL1	14.149405074029618	0.1569575517662092	0.17343818559315502	0.9049769013058896	0.3654776244186707	0.7360266195015679	SCYL1	Unmatched, all APC (original design)	13
PRRC2C	121.48782629376471	0.07470059246544551	0.08260212168519912	0.9043422970433284	0.3658139251337883	0.7360266195015679	PRRC2C	Unmatched, all APC (original design)	13
RABIF	12.930973838394362	-0.17890298584196648	0.19778698566056563	-0.9045235471103891	0.3657178541958387	0.7360266195015679	RABIF	Unmatched, all APC (original design)	13
MAN2A2	8.06530138883298	-0.23441681150754273	0.2592826504285381	-0.9040975596327114	0.3659436722959033	0.7360818345454359	MAN2A2	Unmatched, all APC (original design)	13
ATIC	9.351420066316253	0.23597169412318375	0.26106854091452036	0.9038687438041266	0.36606500462662506	0.7361200973416901	ATIC	Unmatched, all APC (original design)	13
NDUFAF8	26.66309462527198	0.15146602031737583	0.16766410825285558	0.9033896514628444	0.36631913035555075	0.7364252983817233	NDUFAF8	Unmatched, all APC (original design)	13
MPV17	29.685962358953937	0.11640007432261942	0.12895447299528148	0.902644721186822	0.36671448343926905	0.736782179548974	MPV17	Unmatched, all APC (original design)	13
NBPF14	23.856742607574123	-0.17231941158562034	0.19100690506917903	-0.9021632569943456	0.36697014998192734	0.736782179548974	NBPF14	Unmatched, all APC (original design)	13
VPS26B	10.164471833651557	-0.21480829182719385	0.23806387116381486	-0.9023136974840732	0.366890251320369	0.736782179548974	VPS26B	Unmatched, all APC (original design)	13
CMAS	14.038525178994124	-0.17644845605625023	0.1955994520721048	-0.9020907481438402	0.3670086631693569	0.736782179548974	CMAS	Unmatched, all APC (original design)	13
IMPA2	13.679028287532926	0.17793544251435145	0.19709215934821947	0.9028032525635776	0.3666303246062016	0.736782179548974	IMPA2	Unmatched, all APC (original design)	13
TMEM159	7.923676053583218	-0.21759516653577	0.24133262815017156	-0.9016400650158638	0.36724810069602176	0.7370572062783477	TMEM159	Unmatched, all APC (original design)	13
KMT5B	11.480360238379772	0.20468234822517548	0.22707796687799442	0.9013747614498778	0.36738909585286195	0.7370717855319148	KMT5B	Unmatched, all APC (original design)	13
NMRAL1	13.256486458227787	-0.16884588031711467	0.1873482222497533	-0.9012408993773465	0.3674602494375231	0.7370717855319148	NMRAL1	Unmatched, all APC (original design)	13
VPS45	4.727397634308099	-0.26858636791212864	0.2982531685039072	-0.9005314822283609	0.3678374791787401	0.7374172924745153	VPS45	Unmatched, all APC (original design)	13
JOSD2	35.566432862411574	-0.1292828029232653	0.14354733492291408	-0.900628374554575	0.367785942855407	0.7374172924745153	JOSD2	Unmatched, all APC (original design)	13
AC004069.1	6.361819978307181	0.28391840222299725	0.3155411408569991	0.899782517905223	0.3682359995753006	0.7375909781164889	AC004069.1	Unmatched, all APC (original design)	13
CXCL3	1580.1796759082592	-0.15528789887588215	0.1726996286915411	-0.8991791126154761	0.36855726410672807	0.7375909781164889	CXCL3	Unmatched, all APC (original design)	13
ZMAT1	7.64126878061664	-0.2468797410623491	0.27440565948552775	-0.8996889551229159	0.36828580276982203	0.7375909781164889	ZMAT1	Unmatched, all APC (original design)	13
FARP2	6.989507703554557	0.23651160600632237	0.26307697563550986	0.8990205449754238	0.36864171748532226	0.7375909781164889	FARP2	Unmatched, all APC (original design)	13
SUMF2	35.86341742666045	-0.13275671202254416	0.14748274132236586	-0.9001508300714743	0.368039988827082	0.7375909781164889	SUMF2	Unmatched, all APC (original design)	13
CD3D	14.438629079129173	-0.20076943791216767	0.2231980733105873	-0.8995124148441483	0.36837978606067157	0.7375909781164889	CD3D	Unmatched, all APC (original design)	13
NUFIP2	81.40318943800126	-0.0805438420783141	0.08956854045177885	-0.8992425428845365	0.36852348441557536	0.7375909781164889	NUFIP2	Unmatched, all APC (original design)	13
SPATS2L	30.84801673054398	-0.2148476532975116	0.23914318599057227	-0.8984059169721922	0.36896918312107396	0.7380409431626709	SPATS2L	Unmatched, all APC (original design)	13
GDF11	5.007157770088024	-0.30574635004266315	0.34054473978518757	-0.8978155123920725	0.3692839131585688	0.738266674246859	GDF11	Unmatched, all APC (original design)	13
SF3A2	10.91682743467628	-0.18472246175701265	0.20574800345500696	-0.8978092552786682	0.36928724956420367	0.738266674246859	SF3A2	Unmatched, all APC (original design)	13
HDAC10	9.495194603532136	0.19635742901208533	0.21892279005778692	0.8969254820855096	0.36975868162719805	0.7383534165913577	HDAC10	Unmatched, all APC (original design)	13
AC005261.1	5.689833184403532	-0.2370197772455526	0.2645318077627527	-0.8959972687221248	0.3702542219682583	0.7383534165913577	AC005261.1	Unmatched, all APC (original design)	13
H6PD	5.004938643626276	-0.24829679234197063	0.2770937999524099	-0.8960748756724796	0.37021277456153834	0.7383534165913577	H6PD	Unmatched, all APC (original design)	13
SCLT1	21.304570573867426	-0.14270931384623545	0.15926197865710837	-0.8960664375110466	0.3702172809758377	0.7383534165913577	SCLT1	Unmatched, all APC (original design)	13
TBCA	126.8862268300349	0.07112954853982262	0.07934855241294951	0.896418981529075	0.37002903327797654	0.7383534165913577	TBCA	Unmatched, all APC (original design)	13
HSPA4	21.11718755089055	-0.1702726623662308	0.18999671788535716	-0.8961873881893699	0.37015269031891784	0.7383534165913577	HSPA4	Unmatched, all APC (original design)	13
ADIPOR2	13.369471190983909	0.18553794675398458	0.20696793650976714	0.896457441103341	0.3700085006427094	0.7383534165913577	ADIPOR2	Unmatched, all APC (original design)	13
SQLE	10.95211316517845	0.251287931160182	0.28035007232331816	0.8963362451727147	0.3700732066143365	0.7383534165913577	SQLE	Unmatched, all APC (original design)	13
SUN1	4.876831371565439	-0.2436250254113314	0.2718974476086743	-0.8960180669366427	0.37024311401991006	0.7383534165913577	SUN1	Unmatched, all APC (original design)	13
TMEM39A	9.708125523015136	-0.2490761709228602	0.27806926294786555	-0.8957342795904731	0.37039469754054655	0.738428885786709	TMEM39A	Unmatched, all APC (original design)	13
STAM	5.439483936971576	-0.24231088723274924	0.27058098922529566	-0.895520738269577	0.3705087849248846	0.738451719538655	STAM	Unmatched, all APC (original design)	13
RTN4	150.8048603061209	-0.09024366728716106	0.10081825850077936	-0.8951123400575646	0.3707270380473784	0.7386820932569613	RTN4	Unmatched, all APC (original design)	13
VPS35L	9.135010676505528	-0.22481396835744824	0.2513725949721645	-0.8943455764632687	0.371137021672714	0.7387576995281531	VPS35L	Unmatched, all APC (original design)	13
HNRNPDL	215.69997036013575	-0.05962739357186973	0.06663871682619914	-0.8947860404843075	0.37090147397820983	0.7387576995281531	HNRNPDL	Unmatched, all APC (original design)	13
ACLY	10.04060341431424	0.17338589858127093	0.19383316162052827	0.8945110172670689	0.3710485377290631	0.7387576995281531	ACLY	Unmatched, all APC (original design)	13
TRBC1	12.379739530071804	-0.20540973878538024	0.22969459325365177	-0.8942732864353766	0.37117568920003796	0.7387576995281531	TRBC1	Unmatched, all APC (original design)	13
B4GALT1	102.23646821517491	-0.10728261303999939	0.11999207762976558	-0.8940808023261243	0.3712786600517073	0.7387582851416022	B4GALT1	Unmatched, all APC (original design)	13
HMBOX1	12.165346600497758	0.17978865618831186	0.20124468123735886	0.8933833932051074	0.37165189284092237	0.7392964802295926	HMBOX1	Unmatched, all APC (original design)	13
AC099489.1	6.252843338097666	-0.24797793758691639	0.2778020597856969	-0.892642544760872	0.37204862787484694	0.7395805286883975	AC099489.1	Unmatched, all APC (original design)	13
LYPLA2	12.53174622136942	-0.17675767182031124	0.19803872748464882	-0.8925409391656123	0.37210305960416945	0.7395805286883975	LYPLA2	Unmatched, all APC (original design)	13
UPF3A	25.774984151025805	0.1268703697590825	0.1420916249448713	0.8928771826510231	0.37192294749798305	0.7395805286883975	UPF3A	Unmatched, all APC (original design)	13
CWC15	33.23485273523766	-0.11428113353846775	0.12826272362263272	-0.8909925683061214	0.3729331571791834	0.7410257017134009	CWC15	Unmatched, all APC (original design)	13
TNFSF12	23.24951273370237	0.14546655503154074	0.16333348141371679	0.8906107539768905	0.37313802792819484	0.7412280814310773	TNFSF12	Unmatched, all APC (original design)	13
RAB3GAP1	11.523108031660577	0.18038257432929367	0.20275987428274794	0.8896364478789862	0.37366112871256596	0.7416992700151802	RAB3GAP1	Unmatched, all APC (original design)	13
PSMB8	86.56516843455864	-0.09980159572445217	0.1121879322126612	-0.889592969190931	0.3736844828082041	0.7416992700151802	PSMB8	Unmatched, all APC (original design)	13
ITCH	11.312995344053068	-0.20063711072433066	0.2254649774173072	-0.8898814930044621	0.3735295223305478	0.7416992700151802	ITCH	Unmatched, all APC (original design)	13
CERK	10.38577686055592	0.18788262270475223	0.2113092408887431	0.8891358556518346	0.3739300709520694	0.7419820354385382	CERK	Unmatched, all APC (original design)	13
BCL7C	12.72796784204353	0.20505061763304075	0.23067625710293874	0.8889108060286299	0.37405101745593095	0.742017389190908	BCL7C	Unmatched, all APC (original design)	13
DNAJB6	233.90141743150937	-0.07241138884669042	0.08166707798292955	-0.8866656017964325	0.3752589631514254	0.7430114853794852	DNAJB6	Unmatched, all APC (original design)	13
CCDC115	26.511599097008528	-0.1436067647382551	0.1619681559565627	-0.8866357951051079	0.3752750156871507	0.7430114853794852	CCDC115	Unmatched, all APC (original design)	13
MPHOSPH8	32.88211395957861	0.11201582073174221	0.12628572827952392	0.8870030070524173	0.37507728152453024	0.7430114853794852	MPHOSPH8	Unmatched, all APC (original design)	13
LGALS8	15.447256649672598	0.17278284580362763	0.19479916120440913	0.8869794137476852	0.3750899839749041	0.7430114853794852	LGALS8	Unmatched, all APC (original design)	13
MFAP1	8.210284338525822	-0.20693155968924323	0.23331064267631485	-0.8869357921932913	0.3751134701780281	0.7430114853794852	MFAP1	Unmatched, all APC (original design)	13
SAR1B	20.814740064565722	-0.12951452689349777	0.14595399641009965	-0.8873654033397586	0.3748822036044921	0.7430114853794852	SAR1B	Unmatched, all APC (original design)	13
RHOG	148.59901825194012	-0.09464142202913099	0.10673819151013682	-0.8866687798447757	0.37525725162336576	0.7430114853794852	RHOG	Unmatched, all APC (original design)	13
AC015912.3	19.817354595340454	-0.1676312213336586	0.18917059141585874	-0.8861378509154757	0.3755432486445248	0.7433176590819772	AC015912.3	Unmatched, all APC (original design)	13
C5orf51	4.574653286604823	-0.24834020071139903	0.2803624235968796	-0.8857827576368656	0.37573460287638893	0.7433176590819772	C5orf51	Unmatched, all APC (original design)	13
MAML2	11.27116064470189	-0.22820386850635327	0.2576323018577402	-0.8857735107780204	0.3757395866686798	0.7433176590819772	MAML2	Unmatched, all APC (original design)	13
DENND2D	9.880514745485844	-0.24538064382447747	0.27717913730258453	-0.8852781858419813	0.37600661229026433	0.7436414445927575	DENND2D	Unmatched, all APC (original design)	13
ADK	15.281710730039702	-0.1591231885245157	0.1798528954367665	-0.8847407662695148	0.3762964632545366	0.7437783483373599	ADK	Unmatched, all APC (original design)	13
CD58	22.70594835439304	0.1325462034511433	0.14986929696566165	0.8844119918805822	0.3764738518407925	0.7437783483373599	CD58	Unmatched, all APC (original design)	13
RBM26	15.02041996039943	-0.15015609287530585	0.16978621375850564	-0.8843833050478376	0.3764893321257352	0.7437783483373599	RBM26	Unmatched, all APC (original design)	13
GPBP1	205.68610857513386	0.06806750796813185	0.07693054711822407	0.8847916792211055	0.3762689980378655	0.7437783483373599	GPBP1	Unmatched, all APC (original design)	13
UBAP2L	16.683708217902282	-0.15569358235232575	0.17611705385899207	-0.884034674330753	0.3766774952224191	0.7439458078850688	UBAP2L	Unmatched, all APC (original design)	13
DCAF7	28.544272259477957	-0.13591194130894668	0.15400744076278194	-0.8825024338810499	0.377505164164479	0.7444506855765122	DCAF7	Unmatched, all APC (original design)	13
CALHM2	10.896629724021203	0.17145790693433116	0.19423894787998638	0.8827164109242865	0.3773895130893138	0.7444506855765122	CALHM2	Unmatched, all APC (original design)	13
MKRN1	42.82232432931383	-0.11951526578829319	0.13539558013295902	-0.8827117227233615	0.3773920467508304	0.7444506855765122	MKRN1	Unmatched, all APC (original design)	13
BTN3A2	17.93921205102686	-0.15970443043008795	0.18094210460278984	-0.8826272402472407	0.37743770572025415	0.7444506855765122	BTN3A2	Unmatched, all APC (original design)	13
MRPL21	28.87813261479012	-0.11808921555332547	0.13384615489583473	-0.8822757414677167	0.3776277115146297	0.7444506855765122	MRPL21	Unmatched, all APC (original design)	13
MRM2	10.289431793960082	0.2009115600271623	0.22773386646600244	0.8822208270773625	0.37765740130010694	0.7444506855765122	MRM2	Unmatched, all APC (original design)	13
FAM234A	7.219215075444884	-0.2030403998774142	0.22998308225205757	-0.8828492856482606	0.3773177074777917	0.7444506855765122	FAM234A	Unmatched, all APC (original design)	13
PES1	7.045458017913566	-0.20762196563796978	0.23551764781791942	-0.8815558730379475	0.3780170267370554	0.7449554936656022	PES1	Unmatched, all APC (original design)	13
NUDCD3	5.948544245617943	-0.23339909925889918	0.2655357608307259	-0.8789742614279618	0.37941523156700074	0.7451093261111035	NUDCD3	Unmatched, all APC (original design)	13
WDSUB1	5.287943541758123	-0.23794907291230688	0.27029063360670186	-0.8803452407401768	0.37867231140848223	0.7451093261111035	WDSUB1	Unmatched, all APC (original design)	13
PPP3CA	34.890251108554445	-0.1454649917217925	0.16543727453136614	-0.879275798841893	0.3792517545619918	0.7451093261111035	PPP3CA	Unmatched, all APC (original design)	13
ACAA1	46.260250754849636	0.1147272283085559	0.13081820951343506	0.8769973900061167	0.38048805571283395	0.7451093261111035	ACAA1	Unmatched, all APC (original design)	13
PAXBP1	10.866213466797383	0.1905375730847374	0.21726140201508912	0.8769968863199378	0.38048832929447185	0.7451093261111035	PAXBP1	Unmatched, all APC (original design)	13
RAB5A	50.81269013860033	0.10495059042131762	0.11964686797281551	0.8771695590490761	0.38039454764322933	0.7451093261111035	RAB5A	Unmatched, all APC (original design)	13
PSMA4	88.55636973080856	-0.08504987317695549	0.09700325775364518	-0.8767733697455072	0.3806097462399619	0.7451093261111035	PSMA4	Unmatched, all APC (original design)	13
TSSC4	13.157980430875416	-0.16685270699617685	0.19053986852632027	-0.8756839620319598	0.3812018664926994	0.7451093261111035	TSSC4	Unmatched, all APC (original design)	13
RAB1B	15.675145467566429	-0.15660172595765956	0.1784098081061291	-0.8777641073662454	0.38007174645779784	0.7451093261111035	RAB1B	Unmatched, all APC (original design)	13
P2RX7	18.696194496915844	-0.15445433995564153	0.17609334722070885	-0.8771162703952365	0.38042348815010796	0.7451093261111035	P2RX7	Unmatched, all APC (original design)	13
MRPS2	9.4744714079091	0.17906981849232115	0.20341917615972546	0.8802995955096923	0.3786970316892121	0.7451093261111035	MRPS2	Unmatched, all APC (original design)	13
ELP6	5.895324659094213	0.2301645155165695	0.2617456867852682	0.8793440623355624	0.37921475186527376	0.7451093261111035	ELP6	Unmatched, all APC (original design)	13
GPX3	18.73310855441122	-0.22683236283475533	0.25838685170495324	-0.8778788910426861	0.3800094457593053	0.7451093261111035	GPX3	Unmatched, all APC (original design)	13
MFSD14C	10.074832588750665	-0.1866728401675891	0.21248944116478527	-0.8785040759875902	0.3796702267239995	0.7451093261111035	MFSD14C	Unmatched, all APC (original design)	13
GATM	31.571940023263444	0.2830228245282894	0.3229770981576423	0.8762937872150565	0.3808703416588063	0.7451093261111035	GATM	Unmatched, all APC (original design)	13
CENPH	4.868705618383485	-0.23539261163915862	0.26878161976768117	-0.8757764457354561	0.38115157733994454	0.7451093261111035	CENPH	Unmatched, all APC (original design)	13
CLPTM1L	11.243653316591377	-0.19000511106391627	0.2169578161535821	-0.8757698359639355	0.3811551713494664	0.7451093261111035	CLPTM1L	Unmatched, all APC (original design)	13
YJU2	5.583111739554951	0.22143959631503204	0.25142599425975753	0.8807346947836053	0.3784614335284635	0.7451093261111035	YJU2	Unmatched, all APC (original design)	13
PIAS2	11.148866988308395	0.17801863257953063	0.2025973888976586	0.8786817715082011	0.37957384492165114	0.7451093261111035	PIAS2	Unmatched, all APC (original design)	13
OCIAD1	49.20260740633838	0.0920152008567345	0.10463395483165938	0.879400965057408	0.3791839090505237	0.7451093261111035	OCIAD1	Unmatched, all APC (original design)	13
POLR2K	44.095890923277	-0.09458085801084638	0.10740377967742193	-0.8806101451449093	0.3785288656194765	0.7451093261111035	POLR2K	Unmatched, all APC (original design)	13
NIPSNAP3A	15.817824951639583	0.14293494358422668	0.16307313508390997	0.8765082213614088	0.38075380895325295	0.7451093261111035	NIPSNAP3A	Unmatched, all APC (original design)	13
POLR2H	18.476504877002867	0.15354245080569687	0.1752427983410341	0.8761698184418003	0.3809377215933396	0.7451093261111035	POLR2H	Unmatched, all APC (original design)	13
RUNX3	61.926612142560394	0.2024607653280112	0.2308256540611519	0.8771155275243968	0.38042389160500045	0.7451093261111035	RUNX3	Unmatched, all APC (original design)	13
PDCL	8.545606963319747	-0.1969684197598377	0.22419621797101755	-0.8785537130929673	0.37964330211275743	0.7451093261111035	PDCL	Unmatched, all APC (original design)	13
VHL	17.962060406441566	0.14079075900593893	0.1599235426053266	0.8803629328884665	0.3786627300639499	0.7451093261111035	VHL	Unmatched, all APC (original design)	13
PRPF8	11.150617958347953	-0.17282511721213023	0.19691782520541104	-0.8776509543097535	0.38013316825508603	0.7451093261111035	PRPF8	Unmatched, all APC (original design)	13
MAPKAPK5-AS1	12.232469402795033	-0.16475030606804963	0.1873221640212586	-0.879502470670543	0.3791288940940578	0.7451093261111035	MAPKAPK5-AS1	Unmatched, all APC (original design)	13
HIP1	11.68872832328252	0.17401522321138996	0.19782808901812465	0.8796284899433416	0.37906059982981977	0.7451093261111035	HIP1	Unmatched, all APC (original design)	13
TOMM20	106.63515804177379	0.07431356625928578	0.08460946825091047	0.8783126498196153	0.37977407284622255	0.7451093261111035	TOMM20	Unmatched, all APC (original design)	13
HINT2	7.502992725015715	0.22628014305795607	0.2585731431442718	0.8751107725511239	0.3815136361736007	0.745313769282937	HINT2	Unmatched, all APC (original design)	13
HDDC2	19.07435931691922	-0.13682004359748592	0.15631843756646907	-0.875264912619843	0.3814297808065994	0.745313769282937	HDDC2	Unmatched, all APC (original design)	13
NR2C2AP	4.634748873835743	0.27677268661713117	0.3165990860510126	0.8742055767417334	0.3820063095649764	0.7454666116951465	NR2C2AP	Unmatched, all APC (original design)	13
TBC1D20	7.749613506298228	0.19487816639732972	0.22288999558416747	0.8743244212759653	0.3819416034825398	0.7454666116951465	TBC1D20	Unmatched, all APC (original design)	13
GDI1	19.48625198722971	-0.13207496636883087	0.15098739935300634	-0.8747416468843305	0.38171449410642266	0.7454666116951465	GDI1	Unmatched, all APC (original design)	13
CASC4	22.94658485448108	-0.12705093887602167	0.14529436164163684	-0.8744381918232181	0.3818796662812499	0.7454666116951465	CASC4	Unmatched, all APC (original design)	13
ANGEL2	8.156995725268832	0.1964052562221045	0.22479670034776955	0.8737016865383596	0.3822807322499491	0.7456770989186954	ANGEL2	Unmatched, all APC (original design)	13
PLGRKT	19.477133584145342	0.1325844581732665	0.15179629598750388	0.8734367153740107	0.38242508617233995	0.7456770989186954	PLGRKT	Unmatched, all APC (original design)	13
RFX2	5.547599548050096	0.262496674409608	0.3005239489944831	0.8734634137741442	0.38241053960879545	0.7456770989186954	RFX2	Unmatched, all APC (original design)	13
TCP1	62.49499256959052	0.09748085707853058	0.11168083666210292	0.8728521382183478	0.38274367675036813	0.7459942085846671	TCP1	Unmatched, all APC (original design)	13
LRRFIP2	29.40811262740089	-0.12855349233019667	0.14729571715065573	-0.8727578426378187	0.38279508243149285	0.7459942085846671	LRRFIP2	Unmatched, all APC (original design)	13
ETS2	96.31247060963227	0.14541972495331668	0.16679038057582563	0.8718711741724606	0.3832786608448935	0.7465576597288119	ETS2	Unmatched, all APC (original design)	13
SC5D	10.507750800993307	0.1825675962679646	0.20940319796961518	0.8718472212370678	0.38329172967869785	0.7465576597288119	SC5D	Unmatched, all APC (original design)	13
DRG1	11.898463656000926	-0.16887886509276517	0.19384343516682628	-0.8712127132261354	0.3836380195885911	0.747029919063576	DRG1	Unmatched, all APC (original design)	13
ADAMTSL4	7.446894764221962	-0.2743763191022141	0.31533698304045865	-0.870105106152458	0.38424296749199316	0.7480054521387691	ADAMTSL4	Unmatched, all APC (original design)	13
DPM1	18.480531025362147	0.15584101685880622	0.179965420404993	0.8659497836201122	0.3865177005260765	0.7482372376700973	DPM1	Unmatched, all APC (original design)	13
ARMCX1	13.704437523432203	0.2122118066917045	0.2445272545354222	0.8678452105262707	0.38547907620596367	0.7482372376700973	ARMCX1	Unmatched, all APC (original design)	13
AC020656.1	380.7245079240005	0.1821942791292167	0.2104107016091943	0.8658983489709317	0.38654590860594185	0.7482372376700973	AC020656.1	Unmatched, all APC (original design)	13
UBQLN2	7.041022013184933	-0.21045314667191192	0.24230723441953456	-0.8685384370634598	0.38509963981872164	0.7482372376700973	UBQLN2	Unmatched, all APC (original design)	13
CSGALNACT2	41.662038428649524	-0.1485502968079377	0.1713724652332285	-0.866827098540999	0.38603675202853005	0.7482372376700973	CSGALNACT2	Unmatched, all APC (original design)	13
PTS	16.149693846749148	-0.13887023219317635	0.15972965341176829	-0.8694079604316284	0.3846240305569891	0.7482372376700973	PTS	Unmatched, all APC (original design)	13
RPRD1A	11.287390921126391	-0.19076566986957555	0.22028318609114395	-0.8660019552769893	0.3864890895357884	0.7482372376700973	RPRD1A	Unmatched, all APC (original design)	13
FAM189B	4.587051504517741	-0.24759886211230506	0.2850415876157325	-0.868641183847515	0.38504342097085376	0.7482372376700973	FAM189B	Unmatched, all APC (original design)	13
BTN2A2	12.493309919097328	0.216133332531372	0.24956603286884865	0.8660366558976151	0.3864700603955544	0.7482372376700973	BTN2A2	Unmatched, all APC (original design)	13
SLC2A3	229.30002587386073	0.10468592262604609	0.12072694208701129	0.8671297459898886	0.38587092397206224	0.7482372376700973	SLC2A3	Unmatched, all APC (original design)	13
YTHDC2	16.579199141923507	-0.1556310057178318	0.17969103249083243	-0.8661033528524684	0.3864334866986374	0.7482372376700973	YTHDC2	Unmatched, all APC (original design)	13
SMAD2	22.488953523216118	-0.13699513408676883	0.15776691466999151	-0.8683388045797056	0.3852088849122831	0.7482372376700973	SMAD2	Unmatched, all APC (original design)	13
AGAP3	13.688700800481834	-0.1962840910875191	0.2262289622910748	-0.8676346702018307	0.38559436030919414	0.7482372376700973	AGAP3	Unmatched, all APC (original design)	13
FUZ	4.524545658794782	-0.2710796599506829	0.3122682459605801	-0.8680987050630286	0.38534029990953444	0.7482372376700973	FUZ	Unmatched, all APC (original design)	13
TBC1D9B	13.985227738409414	-0.15265881819845126	0.17616267534476301	-0.8665786773485755	0.38617290068633525	0.7482372376700973	TBC1D9B	Unmatched, all APC (original design)	13
RAB11FIP4	5.079377680784854	-0.2545653968562323	0.293841158216573	-0.8663367596332683	0.38630551324799234	0.7482372376700973	RAB11FIP4	Unmatched, all APC (original design)	13
COA1	25.18768789891667	0.12127110867688638	0.13986876979670088	0.8670349274763325	0.3859228727107966	0.7482372376700973	COA1	Unmatched, all APC (original design)	13
FBXW7	18.43434171433372	0.1518524008220474	0.17467097544020851	0.8693625282583247	0.3846488720115594	0.7482372376700973	FBXW7	Unmatched, all APC (original design)	13
GUSB	39.96509063305745	-0.1025746685302091	0.1180370363302221	-0.869004100062668	0.38484488818593743	0.7482372376700973	GUSB	Unmatched, all APC (original design)	13
PMS1	6.014876074648162	0.22491293496094847	0.2597177447609252	0.8659898659138013	0.38649571923993253	0.7482372376700973	PMS1	Unmatched, all APC (original design)	13
ABCA7	4.936145127502731	0.23752439566367556	0.2736968709281335	0.867837454108286	0.3854833229602169	0.7482372376700973	ABCA7	Unmatched, all APC (original design)	13
ZYX	49.71368439438446	-0.10022305433702464	0.11583991653651163	-0.8651858300108088	0.3869368015062451	0.7483898620530735	ZYX	Unmatched, all APC (original design)	13
FAM72A	5.3799655195276905	-0.23999775343021612	0.277290582181362	-0.8655099338110427	0.38675896599952697	0.7483898620530735	FAM72A	Unmatched, all APC (original design)	13
AKT2	9.059573954813079	-0.18337937978458663	0.21193848263424925	-0.865248148921835	0.38690260329447124	0.7483898620530735	AKT2	Unmatched, all APC (original design)	13
RABGGTB	41.99854445968564	-0.11070828332354495	0.1280699937487698	-0.8644357673719991	0.3873485515618632	0.7489128030650403	RABGGTB	Unmatched, all APC (original design)	13
JPT2	4.9489697347043675	0.23757994467142127	0.2748768498216979	0.8643141276740122	0.38741535135623073	0.7489128030650403	JPT2	Unmatched, all APC (original design)	13
UGCG	24.79875699047411	-0.17807121181161983	0.20620472553817112	-0.8635651357982899	0.38782682333991636	0.749499321731539	UGCG	Unmatched, all APC (original design)	13
PIGA	12.095983655363483	-0.16393736171947718	0.18987798268889872	-0.8633826808033696	0.3879270985584783	0.749499321731539	PIGA	Unmatched, all APC (original design)	13
ANKRD17	14.005599718046883	-0.15725674119385158	0.18220818756966492	-0.8630607838834163	0.38810404801520604	0.7496398994548744	ANKRD17	Unmatched, all APC (original design)	13
DDHD1	23.020611658799343	-0.148973640465235	0.17269829349439558	-0.862623697379323	0.38834439686399214	0.749701619381922	DDHD1	Unmatched, all APC (original design)	13
POLR1D	107.3100870486811	0.09000773838574015	0.10433101858282565	0.8627131183837277	0.3882952179054814	0.749701619381922	POLR1D	Unmatched, all APC (original design)	13
TXN2	61.89154901392294	0.09885755412406834	0.1146409764023247	0.8623230299185038	0.38850978306772577	0.7498197127608065	TXN2	Unmatched, all APC (original design)	13
HEXB	71.00400833759099	0.1077596616687665	0.12508768511508966	0.8614729864863983	0.3889775929580419	0.7504777573696512	HEXB	Unmatched, all APC (original design)	13
DDX42	11.911053353883927	-0.1999288682356042	0.23211794249255394	-0.8613244891312859	0.3890593516315217	0.7504777573696512	DDX42	Unmatched, all APC (original design)	13
MLST8	12.313436447182527	0.15300334961800915	0.1776851694906596	0.8610924032466992	0.3891871528592107	0.7505230674945111	MLST8	Unmatched, all APC (original design)	13
POLR3GL	34.535495595504386	0.10350973000686191	0.12036180782959341	0.8599881629678541	0.3897955675409316	0.7509036034896307	POLR3GL	Unmatched, all APC (original design)	13
PSMG4	14.084203054531212	0.1511128910294035	0.1757174445935988	0.8599766026583133	0.38980194010198344	0.7509036034896307	PSMG4	Unmatched, all APC (original design)	13
SPEN	33.735099209606055	0.12250354773759742	0.14241893291697322	0.8601633591020795	0.3896989993304517	0.7509036034896307	SPEN	Unmatched, all APC (original design)	13
CSNK1E	7.856390144569796	-0.19815712779080963	0.2303107843328	-0.8603901391976148	0.38957401961971205	0.7509036034896307	CSNK1E	Unmatched, all APC (original design)	13
MED4	20.948900923328246	-0.14950995825471788	0.17411258537438604	-0.8586970202827884	0.39050769484404635	0.7512811169326732	MED4	Unmatched, all APC (original design)	13
SNRK	11.865683473998242	-0.20463649698752448	0.23832361946033134	-0.8586496690966292	0.39053382631995115	0.7512811169326732	SNRK	Unmatched, all APC (original design)	13
DOCK5	23.526307685126433	-0.1607953502209296	0.18732677776566256	-0.8583682062907068	0.3906891777994007	0.7512811169326732	DOCK5	Unmatched, all APC (original design)	13
CCNYL1	10.819058354148215	-0.16799260864520715	0.19578468436234633	-0.8580477537982323	0.3908660950678986	0.7512811169326732	CCNYL1	Unmatched, all APC (original design)	13
CALCOCO1	7.508353022465337	-0.19736600181923628	0.22996999646675506	-0.8582250069641929	0.39076823009997896	0.7512811169326732	CALCOCO1	Unmatched, all APC (original design)	13
CNFN	5.3173408078069375	0.2647144333945852	0.30821945037949583	0.8588505140368495	0.39042299427402183	0.7512811169326732	CNFN	Unmatched, all APC (original design)	13
TMEM126A	25.60077150671286	0.135861647717064	0.15839692506488035	0.8577290730954168	0.39104208240623506	0.7512811169326732	TMEM126A	Unmatched, all APC (original design)	13
LUCAT1	85.96761508621151	-0.1333874449894824	0.1555112019647386	-0.8577352840455015	0.39103865202885235	0.7512811169326732	LUCAT1	Unmatched, all APC (original design)	13
ZFP36L1	428.24615126469064	-0.0639419475088957	0.07447528208687555	-0.8585660331478477	0.3905799846924284	0.7512811169326732	ZFP36L1	Unmatched, all APC (original design)	13
ATP6V0E2	11.078128107689961	-0.19137881203993445	0.22301057554878437	-0.8581602534722379	0.3908039800539267	0.7512811169326732	ATP6V0E2	Unmatched, all APC (original design)	13
SACM1L	8.867214448527859	0.18392393173752533	0.21449118212756088	0.8574894777172855	0.39117442757019316	0.7513347587740362	SACM1L	Unmatched, all APC (original design)	13
CHP1	55.162905157518864	0.10831007878216645	0.12642986704707304	0.8566811095501655	0.3916211460722686	0.7514801671137975	CHP1	Unmatched, all APC (original design)	13
POM121	8.036202150554992	-0.19003758713971428	0.22201981014768885	-0.8559487867920443	0.3920261077093409	0.7514801671137975	POM121	Unmatched, all APC (original design)	13
TNPO2	5.101380214211829	-0.24098991240727324	0.28175718254186144	-0.8553106268070688	0.3923792060336577	0.7514801671137975	TNPO2	Unmatched, all APC (original design)	13
ZKSCAN1	15.53953517014759	-0.20761201276470517	0.24274304419312157	-0.8552748172653432	0.3923990254130003	0.7514801671137975	ZKSCAN1	Unmatched, all APC (original design)	13
VPS16	4.906747808032038	-0.24278267467867612	0.2836428330335019	-0.8559450351068814	0.39202818297921715	0.7514801671137975	VPS16	Unmatched, all APC (original design)	13
WDFY2	22.19954846929019	0.13058496930547264	0.1523928167937368	0.8568971428766158	0.39150173194314297	0.7514801671137975	WDFY2	Unmatched, all APC (original design)	13
NUCB1	48.81099194190839	-0.09367372553661206	0.10947099215702542	-0.8556944966959491	0.3921667850679169	0.7514801671137975	NUCB1	Unmatched, all APC (original design)	13
COG2	4.656658051094589	-0.24758803203925178	0.28931814976961095	-0.855763913312768	0.39212837964446157	0.7514801671137975	COG2	Unmatched, all APC (original design)	13
FKBP2	101.74373115150078	-0.07816130855854503	0.09122031615283159	-0.8568410180424353	0.3915327532637124	0.7514801671137975	FKBP2	Unmatched, all APC (original design)	13
LETMD1	23.94851235620915	0.11851064521530363	0.1385597615890114	0.855303472351689	0.3923831657360364	0.7514801671137975	LETMD1	Unmatched, all APC (original design)	13
NME2	9.970378561521184	0.2072529132412494	0.2420954057875671	0.8560794971182099	0.3919538085742955	0.7514801671137975	NME2	Unmatched, all APC (original design)	13
MLKL	12.462399968733902	-0.1797841215443732	0.2103256106064809	-0.8547894905711184	0.39266769730777595	0.7515351216645374	MLKL	Unmatched, all APC (original design)	13
HIF1A	135.29306311653997	-0.10899571349291223	0.1274916084444685	-0.8549246089430856	0.3925928859599015	0.7515351216645374	HIF1A	Unmatched, all APC (original design)	13
DDX3X	172.77473469016164	-0.08916581623968765	0.1043293616819755	-0.8546569709828142	0.39274107817354564	0.7515351216645374	DDX3X	Unmatched, all APC (original design)	13
RNF141	23.966840363887584	-0.1492923308738111	0.17500870187301812	-0.8530566153340982	0.3936279088512059	0.7518298542535673	RNF141	Unmatched, all APC (original design)	13
XRN1	24.44609811487374	-0.12931210546942548	0.15146153550388214	-0.8537620131687564	0.39323686611216224	0.7518298542535673	XRN1	Unmatched, all APC (original design)	13
LIAS	9.10898400313426	0.22701323725201136	0.26621358326806577	0.8527485129239957	0.3937987816618541	0.7518298542535673	LIAS	Unmatched, all APC (original design)	13
CDC27	12.929488493274421	-0.155859200682014	0.18258075907251653	-0.8536452662030539	0.3933015694378278	0.7518298542535673	CDC27	Unmatched, all APC (original design)	13
MS4A14	6.323788332678656	-0.2470638382880084	0.2892710326773045	-0.854091182242986	0.39305446925423915	0.7518298542535673	MS4A14	Unmatched, all APC (original design)	13
ACSL4	21.394983996258443	-0.1390725625404352	0.16301177582359502	-0.8531442703313293	0.3935793038180849	0.7518298542535673	ACSL4	Unmatched, all APC (original design)	13
DDX19A	5.740597232743142	0.24947536065301085	0.29257717410429107	0.8526822415889619	0.3938355414429041	0.7518298542535673	DDX19A	Unmatched, all APC (original design)	13
GIMAP7	10.69484884254008	-0.19193604634361877	0.22495278258300921	-0.8532281492130153	0.3935327960587245	0.7518298542535673	GIMAP7	Unmatched, all APC (original design)	13
AL021155.2	4.231985359011469	0.329757044741718	0.3866420038823488	0.8528743422353555	0.3937289916223914	0.7518298542535673	AL021155.2	Unmatched, all APC (original design)	13
SP140	9.447177461919173	-0.22541396474829067	0.2646520967322039	-0.8517369313585393	0.3943601179098092	0.7524096698621243	SP140	Unmatched, all APC (original design)	13
TRAF7	18.148050706554848	0.13574506472322592	0.15940571041868118	0.851569648080296	0.39445299162195036	0.7524096698621243	TRAF7	Unmatched, all APC (original design)	13
PQLC1	17.528526447022696	0.1509854752577046	0.17727240681697062	0.8517144769946818	0.394372583540171	0.7524096698621243	PQLC1	Unmatched, all APC (original design)	13
SPHK1	11.500572393603296	0.181856021566851	0.2139035798497862	0.850177550532625	0.39522638096510165	0.7536850811142078	SPHK1	Unmatched, all APC (original design)	13
USP32	16.627718707493873	0.16078712941213222	0.1894382749738652	0.848757356106174	0.3960163235046701	0.7543903604824834	USP32	Unmatched, all APC (original design)	13
SLC35B1	20.563030323478838	-0.1217165175563194	0.14338749722641225	-0.8488642309177498	0.39595684428930955	0.7543903604824834	SLC35B1	Unmatched, all APC (original design)	13
PIGBOS1	10.350009380226702	-0.18036047077506734	0.21244431492793484	-0.8489776289671439	0.3958937405855434	0.7543903604824834	PIGBOS1	Unmatched, all APC (original design)	13
RBFOX3	54.661489174080245	-0.14475411220912385	0.17050419684422735	-0.848976828068175	0.39589418624819894	0.7543903604824834	RBFOX3	Unmatched, all APC (original design)	13
POR	15.482333652163145	-0.148666403810943	0.1751963432334813	-0.8485702444874533	0.3961204700351386	0.7543903604824834	POR	Unmatched, all APC (original design)	13
CHCHD5	48.75450469537461	0.10140925489114226	0.11959559432312589	0.8479347041593573	0.39647433594653014	0.7548644739707024	CHCHD5	Unmatched, all APC (original design)	13
LEPROT	43.50677096599174	-0.10732123770743829	0.12664529561954987	-0.8474159042578082	0.396763342740445	0.7552148812215613	LEPROT	Unmatched, all APC (original design)	13
BBIP1	11.929399391629534	-0.17227443114397245	0.2034600068009463	-0.8467238050990333	0.39714908684603767	0.7557491880077337	BBIP1	Unmatched, all APC (original design)	13
SP2-AS1	4.2388672097289675	0.2904566704180294	0.3433910674469175	0.8458480663971528	0.39763750721979685	0.7558171959044555	SP2-AS1	Unmatched, all APC (original design)	13
KCNQ1OT1	53.88624009854983	-0.10907214443969317	0.1289275815933523	-0.8459954269809797	0.3975552953756758	0.7558171959044555	KCNQ1OT1	Unmatched, all APC (original design)	13
MTERF4	11.104008524055583	0.16912491288997636	0.20019389424668924	0.8448055497715226	0.3982194154932671	0.7558171959044555	MTERF4	Unmatched, all APC (original design)	13
SLC39A7	10.680616100268406	-0.18844445174659918	0.22299245221762842	-0.8450709872578454	0.3980712058671573	0.7558171959044555	SLC39A7	Unmatched, all APC (original design)	13
PTBP1	29.526903450239846	-0.11119181183411099	0.1315369650706911	-0.8453274847443367	0.3979280195588445	0.7558171959044555	PTBP1	Unmatched, all APC (original design)	13
EMC10	39.166272092491326	-0.13849983816188055	0.1639322696645076	-0.8448601269617306	0.3981889390687329	0.7558171959044555	EMC10	Unmatched, all APC (original design)	13
PDGFC	8.472479736702509	-0.23077392069289684	0.27316282444058304	-0.8448218426702262	0.3982103172358077	0.7558171959044555	PDGFC	Unmatched, all APC (original design)	13
PACS1	10.373341921045789	0.1778596215379706	0.21035583226901491	0.845517899929267	0.39782174289240957	0.7558171959044555	PACS1	Unmatched, all APC (original design)	13
ZMYM4	12.998714837293168	-0.1526299191630387	0.18062867298502183	-0.8449927502689185	0.3981148868030606	0.7558171959044555	ZMYM4	Unmatched, all APC (original design)	13
C4orf48	59.53879095561577	0.15475061454452488	0.18318514309704367	0.8447771032530986	0.3982353008580668	0.7558171959044555	C4orf48	Unmatched, all APC (original design)	13
KMT5C	5.389050158180265	-0.23915640192796547	0.283245974572144	-0.8443417502727874	0.39847846227340245	0.7560792552893276	KMT5C	Unmatched, all APC (original design)	13
PCYT1A	12.18604991725151	-0.1518013845365729	0.1798712620062127	-0.8439446237461198	0.3987003507110102	0.7563008234552381	PCYT1A	Unmatched, all APC (original design)	13
DLGAP1-AS2	6.172207336090154	-0.2401492407370583	0.28486609718486716	-0.8430249970434729	0.3992144637462589	0.7570764540470039	DLGAP1-AS2	Unmatched, all APC (original design)	13
ATXN2L	16.801300625265462	0.1603956051063407	0.19048160185711102	0.8420530042930908	0.3997582852082334	0.7572157044645804	ATXN2L	Unmatched, all APC (original design)	13
PEAK1	8.900523767500944	-0.2010410937608917	0.23888606265071125	-0.8415773257347591	0.4000245854996345	0.7572157044645804	PEAK1	Unmatched, all APC (original design)	13
KDELR2	68.23422548636101	0.09205253700799003	0.10937871780181269	0.8415945885815136	0.4000149193332041	0.7572157044645804	KDELR2	Unmatched, all APC (original design)	13
FOLR2	91.86213667753988	-0.32456117693000897	0.38529906216016824	-0.84236171017486	0.39958551870084724	0.7572157044645804	FOLR2	Unmatched, all APC (original design)	13
PYROXD1	6.517429731497742	0.2059178852174845	0.24465757872963068	0.8416574965169702	0.39997969582292925	0.7572157044645804	PYROXD1	Unmatched, all APC (original design)	13
ARMCX6	21.892376618406562	0.1348305780174454	0.16012588179881057	0.8420286371122233	0.3997719241553147	0.7572157044645804	ARMCX6	Unmatched, all APC (original design)	13
PSME2	156.28395641089162	-0.0821372580629933	0.09747943900421148	-0.842611107553098	0.3994459768596822	0.7572157044645804	PSME2	Unmatched, all APC (original design)	13
SPRED2	6.094222255642633	0.21303778939727264	0.2534046998507779	0.8407018083039657	0.4005150072880249	0.7579276758956144	SPRED2	Unmatched, all APC (original design)	13
PARL	40.37495486432738	0.12429585857631033	0.1478779882244856	0.8405298183230858	0.40061139005295643	0.7579276758956144	PARL	Unmatched, all APC (original design)	13
GTPBP6	11.407420652454748	0.16721634635005217	0.19914592853596752	0.8396674116280083	0.4010948907517764	0.7580451113630237	GTPBP6	Unmatched, all APC (original design)	13
UNC119	39.38591440426562	-0.1286738482187502	0.15317709656465894	-0.8400332106075306	0.40088976600408055	0.7580451113630237	UNC119	Unmatched, all APC (original design)	13
NBPF26	10.939256860582503	-0.19664405664991602	0.23414598514372917	-0.8398352699885382	0.40100075498934074	0.7580451113630237	NBPF26	Unmatched, all APC (original design)	13
NDUFA12	62.68083319688917	0.1020413511469712	0.12147319811418587	0.8400318155042846	0.40089054819983827	0.7580451113630237	NDUFA12	Unmatched, all APC (original design)	13
CCP110	5.673661862625851	-0.2305468620005399	0.2746554962574612	-0.8394037808892999	0.40124276290114724	0.7581254409332339	CCP110	Unmatched, all APC (original design)	13
ATP2C1	16.337444265692845	-0.1656623929210026	0.19744950698572045	-0.8390114285419984	0.40146289641089605	0.7583422262211597	ATP2C1	Unmatched, all APC (original design)	13
ACADS	4.910462140075355	-0.22125353689335372	0.26379188199279135	-0.838742781703191	0.4016136654159792	0.7584279062120657	ACADS	Unmatched, all APC (original design)	13
MRPS26	18.196758128948098	-0.1464307307434669	0.17470490134158578	-0.8381604043103702	0.40194062180173484	0.7586471075192766	MRPS26	Unmatched, all APC (original design)	13
DBNL	52.171491155885946	-0.09194962613296807	0.10968130709512552	-0.8383345217906737	0.40184285261260144	0.7586471075192766	DBNL	Unmatched, all APC (original design)	13
PRPS2	16.285972588131283	0.16705422522232616	0.1994429639046915	0.8376040044318482	0.4022531430905396	0.759037861142521	PRPS2	Unmatched, all APC (original design)	13
ASL	11.708033101400765	-0.16715977955803568	0.19968866356348472	-0.8371019995578892	0.4025352365543473	0.7593710086545696	ASL	Unmatched, all APC (original design)	13
BX284668.5	10.837464809166006	0.18324566858327776	0.21914421498318215	0.836187569894741	0.4030493900964879	0.7600882921565582	BX284668.5	Unmatched, all APC (original design)	13
SREBF2	7.554519910876508	-0.19155769421940905	0.22917375145766505	-0.8358622791702881	0.4032323851510191	0.7600882921565582	SREBF2	Unmatched, all APC (original design)	13
LPCAT4	4.209846158536505	0.2517877580499646	0.3011875311780918	0.8359833392341955	0.4031642759718208	0.7600882921565582	LPCAT4	Unmatched, all APC (original design)	13
PDK3	9.685970929119	-0.18331466906912477	0.21943853631087154	-0.8353804766972596	0.40350351865220124	0.7604001615250362	PDK3	Unmatched, all APC (original design)	13
NDUFS3	33.027179057711606	-0.11380476676996346	0.13637559575221525	-0.834495102604271	0.4040020459465229	0.7611402777128128	NDUFS3	Unmatched, all APC (original design)	13
GOT2	5.461976828649412	-0.22027313768036616	0.26425548707787616	-0.8335612634429483	0.4045282617232343	0.7616416661923849	GOT2	Unmatched, all APC (original design)	13
PRMT2	52.82874021144066	0.08838058979366524	0.1060406795772803	0.8334592926599953	0.40458574679462056	0.7616416661923849	PRMT2	Unmatched, all APC (original design)	13
GMCL1	9.181468328400669	-0.19635826377707757	0.2354954770270883	-0.8338090661269519	0.4043885856512659	0.7616416661923849	GMCL1	Unmatched, all APC (original design)	13
CBFA2T3	7.197439710117124	0.218445705114844	0.2621739108993303	0.8332091639687328	0.40472677518622213	0.7617078596559949	CBFA2T3	Unmatched, all APC (original design)	13
SERPINB1	179.3841230819424	-0.11173120919131199	0.1343865911951226	-0.8314163503789145	0.405738465557712	0.7626795837009845	SERPINB1	Unmatched, all APC (original design)	13
GTPBP8	8.843322158179356	-0.19230897193136762	0.23128636925116058	-0.8314755969148088	0.4057050084331212	0.7626795837009845	GTPBP8	Unmatched, all APC (original design)	13
SGK494	7.059307186606672	-0.2128652869667731	0.25606561588190335	-0.8312919570776963	0.4058087170895024	0.7626795837009845	SGK494	Unmatched, all APC (original design)	13
SMYD4	6.745838475854433	-0.2144342935983713	0.257703880943114	-0.8320957092831127	0.40535492354698854	0.7626795837009845	SMYD4	Unmatched, all APC (original design)	13
XRCC4	11.619804981711017	-0.19748044033866116	0.23758813150493968	-0.831188153582307	0.40586734602044583	0.7626795837009845	XRCC4	Unmatched, all APC (original design)	13
BPGM	6.596106118990799	-0.22968820242180993	0.2763441130947463	-0.8311673436772647	0.40587910020723694	0.7626795837009845	BPGM	Unmatched, all APC (original design)	13
TMEM214	5.175841514989066	-0.21767906286211375	0.26196085284190884	-0.8309602770818632	0.40599606998325355	0.762700188911099	TMEM214	Unmatched, all APC (original design)	13
DMXL1	15.15144876694557	-0.13745180998391868	0.1655167150826482	-0.8304406592124804	0.40628968536480126	0.7630525414251488	DMXL1	Unmatched, all APC (original design)	13
NDUFA1	154.72562272344842	-0.0704512873420251	0.08487877887596906	-0.8300223951733985	0.40652612178992875	0.7630816089536631	NDUFA1	Unmatched, all APC (original design)	13
MTMR10	8.689220227489605	-0.18330418618135913	0.22088821277032375	-0.8298504654567335	0.4066233340831611	0.7630816089536631	MTMR10	Unmatched, all APC (original design)	13
DHRS4-AS1	7.138789679712992	0.1924808796806062	0.23186460004965032	0.8301434528573544	0.406457681822323	0.7630816089536631	DHRS4-AS1	Unmatched, all APC (original design)	13
ARFGEF1	16.490674449208058	0.15892411508314624	0.1915593084301378	0.8296339989194851	0.40674574805761576	0.7631122965513808	ARFGEF1	Unmatched, all APC (original design)	13
FBXO42	8.025883895954923	-0.20680719956927893	0.24937907734045717	-0.8292884943468681	0.4069411798721585	0.7632799241866998	FBXO42	Unmatched, all APC (original design)	13
UPRT	5.66567872528706	0.21600662570682191	0.2606099767887293	0.8288501782183636	0.40718919036801804	0.7635460580395855	UPRT	Unmatched, all APC (original design)	13
FTH1	16205.111711499663	0.07541895152717294	0.09111323524183702	0.8277496823265295	0.4078122762815559	0.7638170264620623	FTH1	Unmatched, all APC (original design)	13
CD55	218.18564243108523	-0.14087813624407738	0.17023977933288542	-0.8275277188218476	0.4079380178444437	0.7638170264620623	CD55	Unmatched, all APC (original design)	13
LRCH3	6.832491959888559	-0.20471516397383607	0.24741941726576103	-0.827401366619278	0.408009606250079	0.7638170264620623	LRCH3	Unmatched, all APC (original design)	13
RBM18	10.001845129727373	-0.16936132453489938	0.2046502265614832	-0.827564803521085	0.4079170078824643	0.7638170264620623	RBM18	Unmatched, all APC (original design)	13
SETD3	17.091706904190826	0.1354393438007155	0.16364084902532772	0.8276621919735501	0.407861836507893	0.7638170264620623	SETD3	Unmatched, all APC (original design)	13
TOR1AIP2	38.04411690167496	-0.1054317777850426	0.12744345980148458	-0.827282764837607	0.4080768102460275	0.7638170264620623	TOR1AIP2	Unmatched, all APC (original design)	13
CSNK1D	41.611643391585744	0.09888600660838338	0.11943600094993174	0.8279413729687497	0.4077037027805558	0.7638170264620623	CSNK1D	Unmatched, all APC (original design)	13
PIAS1	24.781170879065314	-0.13726849036594815	0.1661758339138803	-0.8260436378317607	0.40877933805488753	0.7645353099310933	PIAS1	Unmatched, all APC (original design)	13
ZNF770	9.817972951817222	-0.17387441501833972	0.21048735901053092	-0.8260563286826198	0.4087721392812096	0.7645353099310933	ZNF770	Unmatched, all APC (original design)	13
ANKRD39	7.103230241621834	-0.18466577003976778	0.22351832834290208	-0.8261773046032711	0.4087035205413856	0.7645353099310933	ANKRD39	Unmatched, all APC (original design)	13
KLF6	504.1283234889271	-0.07510151428392603	0.0909424429890344	-0.8258136884774646	0.40890978787783105	0.7645805415231274	KLF6	Unmatched, all APC (original design)	13
TSR3	11.951888464267455	0.1871010477510572	0.2267001990504283	0.82532370299965	0.4091878383250461	0.7649016619248393	TSR3	Unmatched, all APC (original design)	13
MARCH7	26.88230501161653	-0.11380158750587512	0.13797538410618898	-0.8247963087262785	0.4094872426905295	0.7652625223787947	MARCH7	Unmatched, all APC (original design)	13
BRMS1	23.25996468074102	-0.11928533519805341	0.14470052937334926	-0.8243600470201405	0.40973500909029026	0.76532798297109	BRMS1	Unmatched, all APC (original design)	13
USP48	16.654395225983556	0.1357599185890534	0.16465505427505137	0.8245110919113999	0.4096492159778492	0.76532798297109	USP48	Unmatched, all APC (original design)	13
SF3B6	81.16500471431854	0.07986758433155704	0.09691534915781375	0.8240963379443983	0.40988482077939914	0.7654091060233005	SF3B6	Unmatched, all APC (original design)	13
CUTC	7.562198171367528	-0.19882891086746218	0.2413867706880061	-0.8236943155615176	0.4101132701599205	0.7654383861999035	CUTC	Unmatched, all APC (original design)	13
NTAN1	21.13520753801566	-0.1874639239416685	0.22756781171249263	-0.8237717036120598	0.4100692884882299	0.7654383861999035	NTAN1	Unmatched, all APC (original design)	13
CD9	91.33243263355068	0.2818576254948682	0.3426211617235329	0.8226509538319298	0.41070651384511203	0.7655086634667524	CD9	Unmatched, all APC (original design)	13
ARL14EP	9.640953620609151	0.1648618277422263	0.20036975795358017	0.8227879767186222	0.41062857511895723	0.7655086634667524	ARL14EP	Unmatched, all APC (original design)	13
FDX1	29.387039681905417	-0.13584449239565338	0.16502984451783811	-0.823151065751443	0.4104220922803744	0.7655086634667524	FDX1	Unmatched, all APC (original design)	13
WDR70	10.962077434178905	-0.1788189363401946	0.21729124989327464	-0.8229458684048429	0.41053877709873066	0.7655086634667524	WDR70	Unmatched, all APC (original design)	13
APH1A	66.65131240411608	0.0841652652747141	0.10223204655456726	0.8232767327981657	0.41035064184425063	0.7655086634667524	APH1A	Unmatched, all APC (original design)	13
HTATIP2	23.52773913540657	-0.13132997180345993	0.1596706419362243	-0.8225054412690078	0.4107892911251051	0.7655086634667524	HTATIP2	Unmatched, all APC (original design)	13
NIN	31.34275830421486	-0.10399288778792191	0.12651149190905478	-0.8220034893168378	0.411074911007254	0.765644313926273	NIN	Unmatched, all APC (original design)	13
EID3	6.517215080403186	0.20042245023268265	0.24378764192043237	0.8221189911591036	0.4110091778952766	0.765644313926273	EID3	Unmatched, all APC (original design)	13
OGA	20.423301321754238	-0.13988559067799355	0.1703946401199781	-0.820950650674795	0.4116743784154653	0.7661658439470442	OGA	Unmatched, all APC (original design)	13
TOGARAM1	5.603994432180427	-0.21359434013492554	0.2600696614836315	-0.8212966438162145	0.4114773189425651	0.7661658439470442	TOGARAM1	Unmatched, all APC (original design)	13
UBXN6	21.699464497601777	0.11806694833798989	0.1437937145443624	0.8210855996877705	0.4115975119046503	0.7661658439470442	UBXN6	Unmatched, all APC (original design)	13
PEX16	14.674710321279578	0.13817819263361053	0.16841020575059315	0.8204858608049285	0.41193918636048343	0.7664604204457405	PEX16	Unmatched, all APC (original design)	13
MCL1	397.176328332365	0.060357807483686986	0.07358635761302157	0.8202309428209323	0.4120844654364969	0.7665325048644248	MCL1	Unmatched, all APC (original design)	13
HYPK	7.112425634425906	-0.23768101323896942	0.2900385876897685	-0.8194806599085986	0.4125122318244373	0.7669561353688094	HYPK	Unmatched, all APC (original design)	13
BISPR	7.676164829190865	-0.1956828963685223	0.23879564092169134	-0.8194575730663899	0.4125253987320767	0.7669561353688094	BISPR	Unmatched, all APC (original design)	13
PNO1	10.624407825197576	0.18891619763531428	0.23078557351628634	0.8185788858330982	0.4130267175290332	0.7674915373505666	PNO1	Unmatched, all APC (original design)	13
RBMX2	16.050629193314485	-0.1578270551733413	0.19279027913647437	-0.81864633362358	0.41298822365282406	0.7674915373505666	RBMX2	Unmatched, all APC (original design)	13
FAM200B	32.65856451224533	-0.11283312416930077	0.13797576898156044	-0.8177749252796712	0.41348571840529813	0.7679547719263262	FAM200B	Unmatched, all APC (original design)	13
POLR3D	7.4673441891194745	0.1942832108108267	0.2375773190242043	0.8177683442544159	0.413489476920443	0.7679547719263262	POLR3D	Unmatched, all APC (original design)	13
HNRNPM	44.028124470251996	0.09115931962064537	0.11152458381408285	0.8173921525016634	0.41370435889207824	0.7681555773492911	HNRNPM	Unmatched, all APC (original design)	13
USP12	22.115849445656334	0.12208676865308833	0.14951274691046282	0.8165642808114628	0.4141774746611553	0.7686373304583473	USP12	Unmatched, all APC (original design)	13
CYB561D2	13.686178732149195	-0.1790703731640584	0.21929161165716907	-0.8165856040312622	0.4141652847587244	0.7686373304583473	CYB561D2	Unmatched, all APC (original design)	13
PUM1	18.652994780384947	-0.13313787015326048	0.16318363376670056	-0.8158775918889285	0.41457014943287296	0.7687711920540002	PUM1	Unmatched, all APC (original design)	13
IPO8	5.9167596479523485	-0.2086453428885069	0.2556823374135212	-0.8160334616742014	0.4144809978691004	0.7687711920540002	IPO8	Unmatched, all APC (original design)	13
KDM2A	20.276644775537328	0.12399371292889265	0.15193527574966784	0.8160956191186807	0.41444544934733674	0.7687711920540002	KDM2A	Unmatched, all APC (original design)	13
SLC26A2	7.733474631291838	-0.19500954135607562	0.23912882032625843	-0.8154999514069943	0.41478619237548375	0.7687755420251432	SLC26A2	Unmatched, all APC (original design)	13
C16orf72	52.236623560825635	-0.1079454513243871	0.13234156912627215	-0.8156579375403371	0.41469580257765115	0.7687755420251432	C16orf72	Unmatched, all APC (original design)	13
SLC43A3	22.800959200294756	-0.13762248214692932	0.1688855138122379	-0.8148862447725035	0.4151374274644771	0.7692283776994367	SLC43A3	Unmatched, all APC (original design)	13
RNFT1	18.103666660668658	0.15157096068821518	0.18629897828715594	0.8135898655041899	0.41587994560194264	0.7697147234449201	RNFT1	Unmatched, all APC (original design)	13
RYK	5.251781795159267	-0.21805423041570615	0.26805228513098933	-0.8134764839223416	0.4159449236502518	0.7697147234449201	RYK	Unmatched, all APC (original design)	13
HDGFL3	5.1643163970082675	0.2392420660306835	0.2939458823748265	0.8138983410749494	0.41570319113692245	0.7697147234449201	HDGFL3	Unmatched, all APC (original design)	13
ARID1B	32.42079302602587	0.12104891635555966	0.14874533344695495	0.8137997579515844	0.41575967379158263	0.7697147234449201	ARID1B	Unmatched, all APC (original design)	13
SMIM29	21.50791205212155	-0.12146616183259469	0.14934838374487178	-0.8133075081689025	0.4160417733811389	0.7697147234449201	SMIM29	Unmatched, all APC (original design)	13
LMBRD2	3.743762631730028	-0.255059912196849	0.3133169082411024	-0.8140636700033318	0.41560847701582104	0.7697147234449201	LMBRD2	Unmatched, all APC (original design)	13
CCDC28A	19.388399391879368	-0.1345032120238577	0.1654972101793789	-0.8127219297417312	0.41637750507104554	0.7699398995081399	CCDC28A	Unmatched, all APC (original design)	13
PRRC2B	15.417629542989962	0.1789225303390646	0.22013355256246384	0.812790818375107	0.4163380006189381	0.7699398995081399	PRRC2B	Unmatched, all APC (original design)	13
A2M	45.59685502536651	-0.2875231226864787	0.3544985009103302	-0.8110700664407244	0.4173254346880474	0.7702079027584848	A2M	Unmatched, all APC (original design)	13
ISCA1	22.11403519268339	0.15278046365561304	0.18827695868727726	0.8114666006974179	0.4170977656639385	0.7702079027584848	ISCA1	Unmatched, all APC (original design)	13
S100Z	6.999181826687926	-0.22840371115335553	0.2815460370937291	-0.8112481834625076	0.41722316024236383	0.7702079027584848	S100Z	Unmatched, all APC (original design)	13
CEP89	4.394550363064123	-0.24166029432370076	0.29798658143602424	-0.8109771022544638	0.41737882041074803	0.7702079027584848	CEP89	Unmatched, all APC (original design)	13
ATF1	19.427093470296928	0.1251782432255627	0.15421055019020613	0.8117359225498226	0.4169431770501232	0.7702079027584848	ATF1	Unmatched, all APC (original design)	13
RGS5	24.828545789425668	-0.16222332211617127	0.19986487338325556	-0.8116649983066115	0.4169838837273623	0.7702079027584848	RGS5	Unmatched, all APC (original design)	13
SMIM19	29.81212561264011	0.10928168697889196	0.13468717052907578	0.8113741386771549	0.4171508459239276	0.7702079027584848	SMIM19	Unmatched, all APC (original design)	13
ATRX	62.18975294250337	-0.09397142923287297	0.1156893298694951	-0.8122739524801355	0.4166344533121469	0.7702079027584848	ATRX	Unmatched, all APC (original design)	13
RRP12	12.805100589262109	-0.17187741560818698	0.21201098999841284	-0.8107005000517837	0.41753768611979336	0.7703035004184393	RRP12	Unmatched, all APC (original design)	13
RSRP1	160.04096839985675	-0.06826934693436396	0.08422987184192395	-0.8105122973769512	0.4176458001731823	0.770305442770071	RSRP1	Unmatched, all APC (original design)	13
PRDX2	33.42140444822753	-0.10754316177928859	0.1327203958394982	-0.8102986816686636	0.4177685328662055	0.770334339818644	PRDX2	Unmatched, all APC (original design)	13
SPRYD7	6.511897098140692	-0.21644188396038286	0.2672451165427615	-0.8099002397514355	0.41799751404489827	0.7703617094142016	SPRYD7	Unmatched, all APC (original design)	13
ZHX1	10.334638101036216	0.18189365955390757	0.22455279724786179	0.8100262467589439	0.4179250908992217	0.7703617094142016	ZHX1	Unmatched, all APC (original design)	13
ENOPH1	14.706500107638854	-0.1444011002532255	0.17848356941623983	-0.8090442202916116	0.41848971107330224	0.7703719094733711	ENOPH1	Unmatched, all APC (original design)	13
DNAJC19	28.0256982819411	0.12020284212932267	0.14858943049751844	0.8089595722040952	0.4185384008521762	0.7703719094733711	DNAJC19	Unmatched, all APC (original design)	13
SKIL	140.58657215383434	0.1153000445937247	0.14243539455939164	0.8094901197163304	0.41823328372301405	0.7703719094733711	SKIL	Unmatched, all APC (original design)	13
EML3	7.079477490680843	0.2014248782909392	0.24891203079166324	0.8092211439130064	0.4183879549583649	0.7703719094733711	EML3	Unmatched, all APC (original design)	13
NCBP2-AS2	9.63160301943107	-0.18009273117882657	0.2225260799274106	-0.8093106715292604	0.41833646946263325	0.7703719094733711	NCBP2-AS2	Unmatched, all APC (original design)	13
LMF2	14.524913499840286	-0.15725103891078346	0.19451393822336444	-0.8084306983194633	0.4188426858431358	0.7705377460090417	LMF2	Unmatched, all APC (original design)	13
DYNC1LI2	16.453016836315676	-0.15425378862413755	0.19078935986930456	-0.8085030985470323	0.41880102303969347	0.7705377460090417	DYNC1LI2	Unmatched, all APC (original design)	13
ECI2	10.208767809375063	0.16773378219766752	0.20758845089677302	0.8080111464441538	0.4190841655145576	0.7707849107559412	ECI2	Unmatched, all APC (original design)	13
DPEP2	16.40518619185193	-0.15492991154196184	0.19178931461418877	-0.8078130518043989	0.41919821045235095	0.770797629492631	DPEP2	Unmatched, all APC (original design)	13
THOC2	28.00431298217427	0.11820182533554614	0.14649005035611884	0.8068931988773044	0.4197280175088852	0.7710589051118497	THOC2	Unmatched, all APC (original design)	13
RBM28	7.107234470561385	-0.2534158145607792	0.31455159241326225	-0.8056414930744905	0.4204495934666118	0.7710589051118497	RBM28	Unmatched, all APC (original design)	13
SMIM30	52.716796151967415	-0.14209210021269195	0.17653944701250515	-0.804874506050916	0.42089210135830146	0.7710589051118497	SMIM30	Unmatched, all APC (original design)	13
MOB1A	124.27682358697588	0.06979385309807154	0.08652587055844338	0.8066241073059149	0.41988308037459166	0.7710589051118497	MOB1A	Unmatched, all APC (original design)	13
ICE2	12.488039436174208	0.14708694838243339	0.1827541233766608	0.8048351832767325	0.4209147957273378	0.7710589051118497	ICE2	Unmatched, all APC (original design)	13
AUTS2	5.514271183886894	0.2461394102844312	0.3058188314326189	0.8048536747439085	0.4209041236497235	0.7710589051118497	AUTS2	Unmatched, all APC (original design)	13
ARIH1	38.52662925916196	-0.12612664541069335	0.15658257191706582	-0.8054960642586488	0.42053347662400886	0.7710589051118497	ARIH1	Unmatched, all APC (original design)	13
IFT74	5.925940288964197	0.22236795153067135	0.27596180181231794	0.805792504869584	0.4203625004544592	0.7710589051118497	IFT74	Unmatched, all APC (original design)	13
RRP1	9.929712992580232	0.1749273649892002	0.21724927652506448	0.8051919333734512	0.42070893069764004	0.7710589051118497	RRP1	Unmatched, all APC (original design)	13
ATP5IF1	89.95393237030544	-0.07659065041444253	0.09516990969853029	-0.8047780086905487	0.4209477942014379	0.7710589051118497	ATP5IF1	Unmatched, all APC (original design)	13
MRPS16	31.820804448534304	-0.10876148699712061	0.134949308290072	-0.8059432714048376	0.42027555946237405	0.7710589051118497	MRPS16	Unmatched, all APC (original design)	13
PLEKHB2	61.096150634077226	-0.07657946856143595	0.09513208764329525	-0.8049804273041531	0.42083097455446805	0.7710589051118497	PLEKHB2	Unmatched, all APC (original design)	13
GBE1	6.674402029179319	-0.1894492714309887	0.23479105397499586	-0.806884539353719	0.4197330069980445	0.7710589051118497	GBE1	Unmatched, all APC (original design)	13
IL7R	16.708946384866945	0.3119006992287633	0.38723388595030644	0.8054581753952942	0.42055533248620036	0.7710589051118497	IL7R	Unmatched, all APC (original design)	13
UBALD1	9.26977902421559	0.17299625832462406	0.21461263702876976	0.8060860754505951	0.42019321985884317	0.7710589051118497	UBALD1	Unmatched, all APC (original design)	13
ANKRD12	67.37436904690091	-0.08430612233529089	0.10484106180209689	-0.8041326641123804	0.4213203619329914	0.7711523795746307	ANKRD12	Unmatched, all APC (original design)	13
LCOR	23.864633074470063	-0.11689902301074535	0.1453501796997628	-0.8042578499195081	0.4212480750468124	0.7711523795746307	LCOR	Unmatched, all APC (original design)	13
TMEM52B	5.469289792568644	0.21910756592931438	0.2724285699728698	0.8042752856322468	0.4212380076028214	0.7711523795746307	TMEM52B	Unmatched, all APC (original design)	13
PTRH1	8.633043030793925	0.19014498240602107	0.23678389326473898	0.8030317425071952	0.4219563878939542	0.771531438601525	PTRH1	Unmatched, all APC (original design)	13
ACTG1	782.5553796019301	0.07505144060625442	0.09342709177532503	0.8033156034305265	0.42179234153190015	0.771531438601525	ACTG1	Unmatched, all APC (original design)	13
OAS3	9.054593454538479	-0.25477556276570384	0.31720153565137216	-0.8031977595648242	0.4218604402626709	0.771531438601525	OAS3	Unmatched, all APC (original design)	13
KXD1	39.00302733173743	-0.10615371722496059	0.1321298976856699	-0.8034042187597443	0.4217411374152309	0.771531438601525	KXD1	Unmatched, all APC (original design)	13
UTP11	11.786971601006476	0.1563244519838108	0.19504813929288964	0.8014659998835966	0.4228619197846467	0.7720604112310486	UTP11	Unmatched, all APC (original design)	13
NDUFA8	24.806843070801865	0.10997826791369807	0.137247148220244	0.8013155052024333	0.4229490168177651	0.7720604112310486	NDUFA8	Unmatched, all APC (original design)	13
GTF2B	34.36641323098731	-0.11284649386306297	0.14078570809526558	-0.8015479368594932	0.42281450413658017	0.7720604112310486	GTF2B	Unmatched, all APC (original design)	13
MYD88	34.070657444097556	0.12290268338504064	0.15333698876733556	0.8015201313984708	0.4228305943734826	0.7720604112310486	MYD88	Unmatched, all APC (original design)	13
RMND1	5.577658778090116	-0.2290374524552163	0.2858229803048902	-0.801326234198873	0.42294280718906785	0.7720604112310486	RMND1	Unmatched, all APC (original design)	13
TMIGD3	6.912293994948443	-0.2447176268651949	0.3054263300428342	-0.8012329088683177	0.42299682294270935	0.7720604112310486	TMIGD3	Unmatched, all APC (original design)	13
AC007384.1	4.159879654321637	0.25817171058931593	0.3219297950286097	0.8019503462435726	0.42258168131526763	0.7720604112310486	AC007384.1	Unmatched, all APC (original design)	13
CNOT2	31.809979034769885	-0.1222952810493933	0.15278935241254127	-0.8004175626007499	0.4234689088611038	0.7721385705158748	CNOT2	Unmatched, all APC (original design)	13
F11R	7.883576400384243	0.24129475207360937	0.30134761607362226	0.800718967740759	0.4232943592139262	0.7721385705158748	F11R	Unmatched, all APC (original design)	13
ARID5B	25.349559613201738	-0.12077999855692646	0.15088279525853102	-0.8004888718423812	0.42342760847263416	0.7721385705158748	ARID5B	Unmatched, all APC (original design)	13
AIMP2	6.020846813694496	0.19186229431513493	0.2395467801029856	0.8009387320198993	0.4231671159476552	0.7721385705158748	AIMP2	Unmatched, all APC (original design)	13
HNRNPC	198.30183884205184	0.056753976358226196	0.07099221450878462	0.799439442070136	0.42403564777760305	0.7724039706717427	HNRNPC	Unmatched, all APC (original design)	13
AC118549.1	9.310138168490223	-0.1731852533422912	0.21703922207021784	-0.7979444991111388	0.4249026985293617	0.7724039706717427	AC118549.1	Unmatched, all APC (original design)	13
PPP1R7	24.63183781994603	0.1294970479688915	0.16200422549482246	0.7993436441139625	0.4240911785085394	0.7724039706717427	PPP1R7	Unmatched, all APC (original design)	13
STK25	16.240773383815167	-0.1368439668734958	0.1713099006988658	-0.7988094460112064	0.42440091246676137	0.7724039706717427	STK25	Unmatched, all APC (original design)	13
TOR1AIP1	15.2075618146152	-0.1460225014675433	0.18277347742090025	-0.7989260998261531	0.4243332640135353	0.7724039706717427	TOR1AIP1	Unmatched, all APC (original design)	13
PICK1	4.787825890768774	0.22981561576263673	0.2879574018268247	0.79808893365709	0.424818882879468	0.7724039706717427	PICK1	Unmatched, all APC (original design)	13
PHKG2	13.778017666762931	0.14092121787822137	0.17654512050189386	0.7982164416529974	0.42474489776875834	0.7724039706717427	PHKG2	Unmatched, all APC (original design)	13
ORAI3	17.251684026682064	0.1363233386606778	0.1707004366176246	0.7986115405553836	0.424515693796938	0.7724039706717427	ORAI3	Unmatched, all APC (original design)	13
EMC3	29.227065678852583	-0.11936681209367261	0.1493036326655472	-0.7994903403393031	0.4240061455577554	0.7724039706717427	EMC3	Unmatched, all APC (original design)	13
CLK4	14.63711224223988	-0.14341336058620294	0.17956990683796395	-0.7986491896752661	0.424493856639358	0.7724039706717427	CLK4	Unmatched, all APC (original design)	13
IER5	87.97385465695746	-0.11469740391037678	0.143684281918082	-0.7982599236273362	0.4247196695535723	0.7724039706717427	IER5	Unmatched, all APC (original design)	13
EIF3A	106.70375831783073	0.06780473866545549	0.08479698338147922	0.799612627260806	0.42393526916174507	0.7724039706717427	EIF3A	Unmatched, all APC (original design)	13
RPS6KB2	25.3973960427304	-0.1143092372970207	0.1434130972119837	-0.7970627475401105	0.4254145901743632	0.7724381453978388	RPS6KB2	Unmatched, all APC (original design)	13
CDC42EP4	7.566941408581562	-0.22943440855158628	0.2878770447893122	-0.7969875080505354	0.4254582863393517	0.7724381453978388	CDC42EP4	Unmatched, all APC (original design)	13
NAMPT	520.3546782267459	-0.08569917305057934	0.10750641037446951	-0.7971540743670025	0.42536155463119507	0.7724381453978388	NAMPT	Unmatched, all APC (original design)	13
CNOT9	20.615104247939385	0.1335516023557572	0.16751962923311467	0.7972295722426133	0.42531771423131504	0.7724381453978388	CNOT9	Unmatched, all APC (original design)	13
SF3B1	57.87957091452675	-0.10709533899477781	0.13426736380512513	-0.7976274796771564	0.42508669939852906	0.7724381453978388	SF3B1	Unmatched, all APC (original design)	13
PLAGL1	19.552058248263304	0.12495325707956559	0.1568629909854384	0.7965757652240928	0.42569745693899264	0.7724825227430144	PLAGL1	Unmatched, all APC (original design)	13
RSBN1L	25.200744152106	-0.11068678295509288	0.13894567662549948	-0.7966191222590333	0.4256722682794254	0.7724825227430144	RSBN1L	Unmatched, all APC (original design)	13
TRIR	166.12194056338063	-0.059359751412323754	0.07454165156885767	-0.7963299734174837	0.42584026834531463	0.7725468307474883	TRIR	Unmatched, all APC (original design)	13
RHBDD3	5.174509242357214	-0.2712162548160287	0.3406667874016098	-0.7961335382433206	0.4259544223684535	0.7725591300582362	RHBDD3	Unmatched, all APC (original design)	13
TRAPPC2B	11.12101025181159	0.15529026169116958	0.19526246687981488	0.7952898689267895	0.42644490540363755	0.7725799924220089	TRAPPC2B	Unmatched, all APC (original design)	13
DOCK8	48.55869785502014	0.08824678862760987	0.11094662453869185	0.7953985891371975	0.4263816803822389	0.7725799924220089	DOCK8	Unmatched, all APC (original design)	13
SEC22B	40.01576667076234	-0.1494900597415597	0.18799281025083092	-0.7951903029807438	0.4265028116609061	0.7725799924220089	SEC22B	Unmatched, all APC (original design)	13
SLC7A6	4.721556979910416	0.23567285241365243	0.29636550484999136	0.795210132612906	0.4264912786395041	0.7725799924220089	SLC7A6	Unmatched, all APC (original design)	13
TMEM43	9.255450356433746	-0.18415862506202318	0.2314918285469934	-0.7955297006288864	0.42630544123401193	0.7725799924220089	TMEM43	Unmatched, all APC (original design)	13
ZNF267	70.07602412457899	0.12011079556842988	0.15114197772176774	0.7946885265027951	0.426794708095825	0.7727352246239728	ZNF267	Unmatched, all APC (original design)	13
CRYBG3	10.14808291763819	0.1684585082333605	0.21198448813236412	0.7946737505065663	0.42680330544206646	0.7727352246239728	CRYBG3	Unmatched, all APC (original design)	13
SEC22C	8.991598181823537	-0.1954995756209938	0.2461550440981848	-0.7942131608037011	0.42707134808229885	0.7730259998621737	SEC22C	Unmatched, all APC (original design)	13
ELP2	12.354222117162605	-0.14522246156676946	0.18291109858735294	-0.7939510652351995	0.4272239197820277	0.7731076717383524	ELP2	Unmatched, all APC (original design)	13
SUMO2	358.585258464791	0.046714183495122644	0.05887720218945086	0.7934171760541385	0.42753480684125067	0.7734757191910482	SUMO2	Unmatched, all APC (original design)	13
BTBD19	6.105757960449939	-0.21305169129390117	0.268796845932515	-0.7926123186259061	0.4280037293820219	0.7735528183059753	BTBD19	Unmatched, all APC (original design)	13
KAT6B	13.935585222469458	-0.15280655626200895	0.19287693603463163	-0.7922489821933508	0.42821551291749393	0.7735528183059753	KAT6B	Unmatched, all APC (original design)	13
TM9SF3	29.86219072482662	-0.11908040685806086	0.15030907024630352	-0.7922369998226327	0.4282224983061431	0.7735528183059753	TM9SF3	Unmatched, all APC (original design)	13
LAGE3	52.33522592623304	0.09224014274744069	0.11633607116031928	0.7928765500454908	0.42784975102007683	0.7735528183059753	LAGE3	Unmatched, all APC (original design)	13
EMC7	24.00358480056571	-0.12413749252845818	0.15654614849788534	-0.7929769829510374	0.4277912331536431	0.7735528183059753	EMC7	Unmatched, all APC (original design)	13
PFN1	1255.44854260081	0.0513186816244733	0.06475195536893823	0.7925425777812275	0.42804437557974107	0.7735528183059753	PFN1	Unmatched, all APC (original design)	13
KHNYN	5.388574450077209	-0.2154326116898942	0.2723239867222072	-0.7910893721956748	0.42889184053643925	0.774104079058544	KHNYN	Unmatched, all APC (original design)	13
SEC23IP	7.169006142055551	-0.18477209719042578	0.23352152206295498	-0.7912422613475992	0.42880263437302524	0.774104079058544	SEC23IP	Unmatched, all APC (original design)	13
CD300E	44.040416088649934	-0.15645303719388173	0.1977974622754937	-0.7909759579016885	0.42895802129345584	0.774104079058544	CD300E	Unmatched, all APC (original design)	13
IFRD2	11.97782173502651	0.14445179801726707	0.18252930227153916	0.7913896356343585	0.42871665617944654	0.774104079058544	IFRD2	Unmatched, all APC (original design)	13
PPP1R15A	654.6940573937542	-0.07427323296512206	0.09397944042283075	-0.7903136327579006	0.42934462711826915	0.7746074704403075	PPP1R15A	Unmatched, all APC (original design)	13
UNC45A	7.7971198523903205	-0.20227830499530125	0.25607168346557985	-0.7899284382315965	0.4295695621222956	0.7747487014341196	UNC45A	Unmatched, all APC (original design)	13
TNPO1	20.872275412082278	-0.12532607887555283	0.1586786067918351	-0.7898108094682462	0.4296382652845222	0.7747487014341196	TNPO1	Unmatched, all APC (original design)	13
TSPAN32	7.439701161199788	-0.27688298935693023	0.35112514922979193	-0.7885592643087086	0.4303696475851111	0.7752920919842109	TSPAN32	Unmatched, all APC (original design)	13
LSP1	158.30911031681168	0.1374399384406355	0.17450574134924207	0.7875955104856638	0.4309333415789487	0.7752920919842109	LSP1	Unmatched, all APC (original design)	13
BNIP2	45.08477173609871	-0.10159805078648584	0.12876389429091095	-0.7890259248990215	0.4300968543926411	0.7752920919842109	BNIP2	Unmatched, all APC (original design)	13
FO393401.1	5.708690380222814	0.19898485997835813	0.2522608773814445	0.7888058665453402	0.43022548017241524	0.7752920919842109	FO393401.1	Unmatched, all APC (original design)	13
SH2B1	6.752130714105016	0.21184220860191627	0.26871048632083083	0.7883659901124371	0.43048265821411136	0.7752920919842109	SH2B1	Unmatched, all APC (original design)	13
CGAS	23.001519903326297	0.14028681587794836	0.17819444741770993	0.7872681663817427	0.431124900629441	0.7752920919842109	CGAS	Unmatched, all APC (original design)	13
ACYP2	15.202614374121065	0.16973059142454813	0.21550386464004953	0.7875988289492845	0.4309313998944252	0.7752920919842109	ACYP2	Unmatched, all APC (original design)	13
ATP6V1C1	33.89264058021363	-0.12147339783462062	0.15427920448653354	-0.7873607997844168	0.43107068732237064	0.7752920919842109	ATP6V1C1	Unmatched, all APC (original design)	13
SLC25A37	78.86359535606574	-0.14187976148005843	0.1800261904610196	-0.7881062256370922	0.4306345739384323	0.7752920919842109	SLC25A37	Unmatched, all APC (original design)	13
SMURF2	12.957206705362768	-0.15305387513848176	0.19412727016304374	-0.7884202719686665	0.4304509169730737	0.7752920919842109	SMURF2	Unmatched, all APC (original design)	13
HDGF	35.41012975744487	0.105569207930399	0.1340373940715905	0.7876101192627903	0.43092479379491955	0.7752920919842109	HDGF	Unmatched, all APC (original design)	13
CHMP4A	49.55855823735223	0.0804291046055167	0.10219599598241372	0.7870083737855762	0.43127696423999595	0.7753717535499178	CHMP4A	Unmatched, all APC (original design)	13
NOTCH2NLA	9.542610531537173	-0.17115634233241425	0.2176183033474372	-0.7864979172232384	0.43157583879376915	0.7754831940644697	NOTCH2NLA	Unmatched, all APC (original design)	13
OSGEP	18.33248402411595	0.1609271427365944	0.20469860516462357	0.7861662887598716	0.4317700730260272	0.7754831940644697	OSGEP	Unmatched, all APC (original design)	13
P3H1	13.238252331337414	0.16322914899368735	0.20757974273693477	0.786344307211842	0.4316658016216134	0.7754831940644697	P3H1	Unmatched, all APC (original design)	13
PRR3	5.785312470991504	0.21742250487786077	0.2764677046562095	0.7864300285931334	0.43161559692688634	0.7754831940644697	PRR3	Unmatched, all APC (original design)	13
ERMAP	5.406530848888963	0.20511527601777144	0.26111722969569306	0.7855294583847013	0.4321432055071246	0.7759596614983183	ERMAP	Unmatched, all APC (original design)	13
IL4R	21.64522184869019	-0.15629063491576928	0.1990674957596328	-0.7851137842437365	0.43238685855013137	0.7762034549072344	IL4R	Unmatched, all APC (original design)	13
KAT6A	20.756756768272744	-0.1233428796557252	0.15720778813110567	-0.78458504583031	0.4326969006696668	0.7765662759586561	KAT6A	Unmatched, all APC (original design)	13
QRICH1	5.669240657533773	-0.2073946094467935	0.26445573104720194	-0.7842318584874087	0.43290407465892444	0.776744343434155	QRICH1	Unmatched, all APC (original design)	13
PRKDC	23.813045128615013	0.12098697953378629	0.15438387151422295	0.7836762891558922	0.4332300787915234	0.776941778889584	PRKDC	Unmatched, all APC (original design)	13
MMGT1	10.861464154567349	-0.18502022659879952	0.2360487943235542	-0.7838219514275114	0.43314459147336937	0.776941778889584	MMGT1	Unmatched, all APC (original design)	13
USP10	19.97843787305231	-0.1385199486983542	0.1768880376059919	-0.7830939309016451	0.4335719548748901	0.7773611301581944	USP10	Unmatched, all APC (original design)	13
CREG1	77.66864376602707	-0.17736888354234548	0.22657519381591285	-0.7828256948836757	0.43372947651855387	0.777392252094463	CREG1	Unmatched, all APC (original design)	13
LARP1	21.51825128674157	-0.128960966860332	0.1647649889298014	-0.7826964192937628	0.43380540544256696	0.777392252094463	LARP1	Unmatched, all APC (original design)	13
PJA2	35.56870744400965	-0.09975217608601075	0.1275103567749068	-0.782306462071176	0.4340344900591414	0.7776091025835464	PJA2	Unmatched, all APC (original design)	13
RBM8A	84.44127931917753	0.07265043660601297	0.09289286199849026	0.7820884731400969	0.4341625804885271	0.7776449506136301	RBM8A	Unmatched, all APC (original design)	13
RNF103	9.47983731350408	0.1726260253628922	0.22092264499833278	0.7813867399794844	0.4345750676226562	0.777668134820294	RNF103	Unmatched, all APC (original design)	13
CHCHD7	37.87509119620668	0.10213807844921037	0.1307429978161801	0.7812126091281217	0.4346774588554865	0.777668134820294	CHCHD7	Unmatched, all APC (original design)	13
DTX3L	10.27678473321984	-0.16761845451330273	0.21450459376919778	-0.7814212813253618	0.4345547585123054	0.777668134820294	DTX3L	Unmatched, all APC (original design)	13
BRD2	111.52743267661882	-0.07357356501734112	0.09418656139387331	-0.781147160789405	0.43471594694193494	0.777668134820294	BRD2	Unmatched, all APC (original design)	13
MTAP	6.280973541446299	-0.19219460439186575	0.24585243417581365	-0.781747819728414	0.4343627923721747	0.777668134820294	MTAP	Unmatched, all APC (original design)	13
HSPA9	65.6175506679904	0.0836586667788307	0.10713393668155627	0.7808792374305893	0.434873524662844	0.7777566517397869	HSPA9	Unmatched, all APC (original design)	13
ARMH1	6.832049004071935	0.2440061362215987	0.31286206231955455	0.7799160256521387	0.43544030493611263	0.7780680310467712	ARMH1	Unmatched, all APC (original design)	13
SSU72	59.241219903090425	0.0983839406954571	0.12623133093210312	0.7793939901368505	0.4357476629692404	0.7780680310467712	SSU72	Unmatched, all APC (original design)	13
C2orf68	8.003736813838811	-0.1920074103810218	0.24614745439503732	-0.780050359866297	0.4353612334297554	0.7780680310467712	C2orf68	Unmatched, all APC (original design)	13
THOC5	5.9753919940511775	-0.19147629003037445	0.24553217002488334	-0.7798419653561868	0.4354839016856221	0.7780680310467712	THOC5	Unmatched, all APC (original design)	13
HDAC8	7.007831214075462	0.18205638656274947	0.23358418196563055	0.7794037465667824	0.4357419175441757	0.7780680310467712	HDAC8	Unmatched, all APC (original design)	13
LINC01481	8.386047180118418	0.19424036784845033	0.24925066444338442	0.7792972920743034	0.4358046094674758	0.7780680310467712	LINC01481	Unmatched, all APC (original design)	13
RARRES3	44.32933850775122	0.12768788293623307	0.16377611945130657	0.7796489705826547	0.43559752290256704	0.7780680310467712	RARRES3	Unmatched, all APC (original design)	13
WIPF1	69.52309612920757	0.08248195607731375	0.10595748304536291	0.7784438975584317	0.43630736844141893	0.7782008635990041	WIPF1	Unmatched, all APC (original design)	13
RNASE2	14.3914898611011	-0.19929825816207766	0.2560237372940836	-0.7784366413382685	0.4363116447197196	0.7782008635990041	RNASE2	Unmatched, all APC (original design)	13
NDFIP1	61.68732377509567	-0.09376889867867946	0.12043819230134005	-0.7785644809751612	0.43623630904978794	0.7782008635990041	NDFIP1	Unmatched, all APC (original design)	13
MYNN	4.293970107675039	0.22269961366824836	0.2859059636741881	0.7789260874671077	0.4360232555902186	0.7782008635990041	MYNN	Unmatched, all APC (original design)	13
ARFGEF2	5.996115199645017	-0.20959026322539687	0.2693820627303553	-0.7780409025792911	0.43654490038915594	0.7782310600346821	ARFGEF2	Unmatched, all APC (original design)	13
NME6	8.68373893820002	-0.17473006943961517	0.22454659428814208	-0.7781461571196154	0.43648285442382395	0.7782310600346821	NME6	Unmatched, all APC (original design)	13
ZC3H18	11.59573975425973	-0.1630652929559146	0.20981124128379094	-0.7771999820321938	0.43704079282537844	0.7785363962313934	ZC3H18	Unmatched, all APC (original design)	13
RC3H1	19.26846188155484	0.12764897121817095	0.16423045391266675	0.7772551812226688	0.437008231814791	0.7785363962313934	RC3H1	Unmatched, all APC (original design)	13
TRADD	15.733060658245815	-0.15022818783912942	0.1932172724162904	-0.7775091013367575	0.4368584668961635	0.7785363962313934	TRADD	Unmatched, all APC (original design)	13
MYO1C	4.853945405913537	-0.2487018762359963	0.32013358592597624	-0.7768690545749333	0.4372360302759928	0.7785750417344703	MYO1C	Unmatched, all APC (original design)	13
GDE1	19.854698313234778	-0.14307275782271864	0.18418308840754422	-0.7767963880925906	0.43727890808186165	0.7785750417344703	GDE1	Unmatched, all APC (original design)	13
OXLD1	13.989768725600356	-0.14118922553948154	0.18180215712071698	-0.7766091875671841	0.43738937934302513	0.7785790659013028	OXLD1	Unmatched, all APC (original design)	13
HECTD1	22.92963587530825	0.11423071613355544	0.1472513655471791	0.7757531871373791	0.4378947291596579	0.7792858214948648	HECTD1	Unmatched, all APC (original design)	13
FOSB	475.4511924546672	0.0822493912559412	0.10609121282655828	0.7752705343316741	0.43817981686951857	0.7793123479048368	FOSB	Unmatched, all APC (original design)	13
CCZ1B	6.380031042005159	-0.2240643311973727	0.28904893347476485	-0.7751778513894239	0.43823457395732723	0.7793123479048368	CCZ1B	Unmatched, all APC (original design)	13
HLX	7.963563512017308	-0.18342416312078474	0.23652480943470913	-0.7754965052468105	0.4380463297297298	0.7793123479048368	HLX	Unmatched, all APC (original design)	13
PHYH	10.265992551384395	-0.16154601543345717	0.20851520185358696	-0.7747445461884831	0.4384906228840385	0.7795750016433548	PHYH	Unmatched, all APC (original design)	13
BRWD3	8.529966908507175	-0.1846347471841938	0.23846629827569057	-0.7742592916452193	0.4387774717899694	0.7798922701405212	BRWD3	Unmatched, all APC (original design)	13
DOP1B	6.17665480475714	-0.1924477044441511	0.24903015151316188	-0.7727887698529539	0.4396474006825182	0.7812398273815816	DOP1B	Unmatched, all APC (original design)	13
MIR155HG	66.12341496861359	0.14953825207894553	0.1935492796705258	0.7726107394122098	0.43975278678184926	0.7812398273815816	MIR155HG	Unmatched, all APC (original design)	13
PMP22	28.584449545752324	-0.1921700678414199	0.2494545419812286	-0.7703610698572915	0.4410857396094391	0.7813341091892927	PMP22	Unmatched, all APC (original design)	13
GTF2I	34.68219674980657	-0.12674915920490662	0.16451362731508418	-0.770447781581952	0.4410343191434185	0.7813341091892927	GTF2I	Unmatched, all APC (original design)	13
EXOSC7	7.466684345293591	0.18388289025091709	0.23874828815764101	0.770195638552611	0.44118385068948185	0.7813341091892927	EXOSC7	Unmatched, all APC (original design)	13
GLRX3	25.651309207669936	0.09870877990153439	0.1281701215869404	0.7701387708724159	0.44121757965755337	0.7813341091892927	GLRX3	Unmatched, all APC (original design)	13
IL1RAP	8.29279142920637	-0.1918970935314503	0.2486876550163274	-0.7716390004113853	0.4403282685080978	0.7813341091892927	IL1RAP	Unmatched, all APC (original design)	13
CRADD	6.9271804459462345	0.1963073925433456	0.2543486398833464	0.7718043730580959	0.4402303012954062	0.7813341091892927	CRADD	Unmatched, all APC (original design)	13
BCL2L11	17.093973129287107	-0.19563660628445148	0.2537818903888704	-0.7708848176072659	0.4407752069878773	0.7813341091892927	BCL2L11	Unmatched, all APC (original design)	13
IFT57	12.640155151210884	0.14289879901235467	0.18541646068849718	0.7706910081323743	0.44089010297183207	0.7813341091892927	IFT57	Unmatched, all APC (original design)	13
FARSA	9.21194808355757	-0.1577073067672943	0.20450540067703593	-0.7711645083464211	0.4406094283120978	0.7813341091892927	FARSA	Unmatched, all APC (original design)	13
DCAF11	11.040702866431973	0.14975956620453548	0.1939892996412946	0.7719991075871492	0.440114956052884	0.7813341091892927	DCAF11	Unmatched, all APC (original design)	13
MAX	47.74331774957778	0.08613498131989403	0.11172058742352457	0.7709857538912019	0.4407153757734341	0.7813341091892927	MAX	Unmatched, all APC (original design)	13
FAF1	6.76546563858327	0.1806630172817846	0.23399780064746115	0.772071433072868	0.4400721206048638	0.7813341091892927	FAF1	Unmatched, all APC (original design)	13
GNAS	141.73719987723896	-0.06514872156072943	0.08448693746482958	-0.7711099906757738	0.4406417392949783	0.7813341091892927	GNAS	Unmatched, all APC (original design)	13
RELA	13.092291393611154	-0.16158327771946573	0.21033493533980802	-0.7682189240623236	0.4423571324879211	0.7829036554122687	RELA	Unmatched, all APC (original design)	13
TMEM184B	5.593983896331211	0.2186362044341595	0.28464206280544313	0.7681092607300293	0.4424222755409677	0.7829036554122687	TMEM184B	Unmatched, all APC (original design)	13
UBR1	8.172824607848614	-0.18532219153565355	0.24127487389302385	-0.7680956932872399	0.44243033535876086	0.7829036554122687	UBR1	Unmatched, all APC (original design)	13
EVA1B	8.757473152297877	0.2276436443333306	0.2964863797933307	0.7678047284735718	0.4426032049024554	0.7830169803966479	EVA1B	Unmatched, all APC (original design)	13
EIF2B1	10.825467234339133	0.15298953507716176	0.19930347960558378	0.7676209937725318	0.442712386224288	0.783017605428651	EIF2B1	Unmatched, all APC (original design)	13
SRP68	6.469479431336808	0.19484557318081008	0.25403986659539385	0.7669881731245679	0.44308854732992087	0.7834903165492211	SRP68	Unmatched, all APC (original design)	13
ITPR2	38.95141967705174	-0.09698072907727481	0.12650195768121447	-0.7666342154298252	0.44329902642575403	0.7836699005241524	ITPR2	Unmatched, all APC (original design)	13
TMEM39B	7.062193371347115	-0.1936334549392227	0.25274684361790617	-0.766116214024619	0.44360715622270597	0.7840219820737827	TMEM39B	Unmatched, all APC (original design)	13
RNF44	12.296364802616013	-0.14620609546758773	0.19100521879819782	-0.7654560246443237	0.44400004288660977	0.784336328263122	RNF44	Unmatched, all APC (original design)	13
PDCD6	53.40104006185729	0.08861606306438692	0.11576974103536418	0.7654509915273747	0.44400303891809534	0.784336328263122	PDCD6	Unmatched, all APC (original design)	13
TRIM14	9.104963215878534	-0.18146798424294613	0.23719689856183965	-0.7650520952980993	0.44424052404271197	0.7845632229963948	TRIM14	Unmatched, all APC (original design)	13
EGLN1	10.449658079617423	0.17247420393190735	0.22556430126257837	0.7646343103341113	0.444489332397795	0.7848099991661681	EGLN1	Unmatched, all APC (original design)	13
TYK2	10.100959410831418	0.16648008656105043	0.21783104359942967	0.7642624476756916	0.4447108589753359	0.7849253154313008	TYK2	Unmatched, all APC (original design)	13
NUP58	34.32970592175296	-0.09489916616737869	0.12428781700826384	-0.7635435914130576	0.44513927560316024	0.7849253154313008	NUP58	Unmatched, all APC (original design)	13
MBOAT7	26.36521108341596	0.13093059989778594	0.1716273024308675	0.7628774562283035	0.4455364820321658	0.7849253154313008	MBOAT7	Unmatched, all APC (original design)	13
ALAS1	19.21245374815599	-0.1450817882264356	0.19017405786086458	-0.7628894806071844	0.4455293102856144	0.7849253154313008	ALAS1	Unmatched, all APC (original design)	13
MBP	55.45840196562078	0.09464204133363076	0.12402579406182682	0.7630835347560987	0.4454135789214251	0.7849253154313008	MBP	Unmatched, all APC (original design)	13
HSDL2	11.00608743817505	-0.14642080377395697	0.19162545627394648	-0.7640989178631611	0.44480829713357395	0.7849253154313008	HSDL2	Unmatched, all APC (original design)	13
ACER3	27.78207955132658	-0.12334748456533397	0.16165051811005424	-0.7630503508894234	0.4454333681322632	0.7849253154313008	ACER3	Unmatched, all APC (original design)	13
ZNF577	7.480008895431923	-0.19054478961965998	0.24958266476613344	-0.7634536228636161	0.4451929107052933	0.7849253154313008	ZNF577	Unmatched, all APC (original design)	13
RMC1	7.184483785773947	-0.23569641654240744	0.30876322083046226	-0.7633565160658341	0.44525080543625495	0.7849253154313008	RMC1	Unmatched, all APC (original design)	13
SLC4A7	27.45496247311292	0.11652299144978996	0.15279614313763099	0.7626042716590823	0.44569943628073294	0.7850201821395039	SLC4A7	Unmatched, all APC (original design)	13
PLIN2	237.6057906105291	-0.1368700627564192	0.17953796433389674	-0.7623460768546665	0.44585348036245454	0.7850993125814637	PLIN2	Unmatched, all APC (original design)	13
EPHX1	10.052850915589108	-0.32578436708564323	0.42760423744831416	-0.7618829248038539	0.44612988193771363	0.7853938097729017	EPHX1	Unmatched, all APC (original design)	13
SLC39A10	15.736240732939232	0.1364663420289906	0.17923386004181585	0.7613870615583045	0.4464259131470535	0.7855069094556393	SLC39A10	Unmatched, all APC (original design)	13
SLIRP	71.69604591879445	-0.07516864882270037	0.09873166319055332	-0.7613428802229733	0.44645229490436056	0.7855069094556393	SLIRP	Unmatched, all APC (original design)	13
HIGD2A	238.49373530535706	0.06221894942698402	0.08173510732419831	0.7612267416520981	0.4465216483215517	0.7855069094556393	HIGD2A	Unmatched, all APC (original design)	13
COPS7A	11.032922725020814	0.14026939447848255	0.1843644851934018	0.7608265460201695	0.44676067648306783	0.7855432715776327	COPS7A	Unmatched, all APC (original design)	13
TCAIM	9.605932734523334	0.15041759922655257	0.1976807206554998	0.7609118316028747	0.4467097311525319	0.7855432715776327	TCAIM	Unmatched, all APC (original design)	13
ST8SIA4	40.24080014385342	0.1248333267313605	0.16423569254401899	0.760086463531076	0.447202903446245	0.7861287296104893	ST8SIA4	Unmatched, all APC (original design)	13
DMAP1	10.16206742327349	0.17413954171612206	0.22917031643523278	0.7598695346975126	0.4473325736990006	0.7861645988676866	DMAP1	Unmatched, all APC (original design)	13
CLDND1	36.94153755395262	0.09639565811185777	0.1273646443536955	0.7568478568052536	0.4491410176872843	0.787792429936428	CLDND1	Unmatched, all APC (original design)	13
ATP9B	9.182596995957867	0.16733195777832216	0.220972133866712	0.7572536629403913	0.4488979059252156	0.787792429936428	ATP9B	Unmatched, all APC (original design)	13
ANKRD11	65.32771174395126	0.07670556872921362	0.10138017355731625	0.756613113172936	0.4492816828206778	0.787792429936428	ANKRD11	Unmatched, all APC (original design)	13
DENND1C	6.68543541722596	0.1813001927762161	0.23957675741653586	0.756752010216925	0.44919844870022263	0.787792429936428	DENND1C	Unmatched, all APC (original design)	13
PCED1A	5.4842764442277465	0.20611530383725776	0.27210796176177915	0.7574761962228228	0.44876462161698216	0.787792429936428	PCED1A	Unmatched, all APC (original design)	13
SERPING1	20.35394596863062	-0.20355116784320848	0.26913714121827653	-0.756310210184345	0.4494632279206444	0.787792429936428	SERPING1	Unmatched, all APC (original design)	13
METTL3	5.588996371390642	-0.20209548429273727	0.26669653062775317	-0.7577732031873184	0.4485867669674597	0.787792429936428	METTL3	Unmatched, all APC (original design)	13
ZFP91	16.86715911654536	0.1345267635915742	0.17770825615119923	0.757009080529804	0.4490444222712119	0.787792429936428	ZFP91	Unmatched, all APC (original design)	13
ARL4D	7.073789972793308	-0.24122959956925122	0.31879878666556594	-0.7566829287286835	0.4492398447218292	0.787792429936428	ARL4D	Unmatched, all APC (original design)	13
TNPO3	8.046169504971074	0.16665648443173509	0.21991198195381545	0.7578326699212562	0.4485511617186777	0.787792429936428	TNPO3	Unmatched, all APC (original design)	13
ARHGEF1	27.844315179697983	-0.1268813476158512	0.1677354874478186	-0.7564371114688724	0.4493871644914629	0.787792429936428	ARHGEF1	Unmatched, all APC (original design)	13
LONP2	18.610008331288505	-0.11966180105323533	0.15830513906503824	-0.7558933447136758	0.4497131445182858	0.7879722017488258	LONP2	Unmatched, all APC (original design)	13
PKNOX1	9.556846976923698	-0.168226768081434	0.22258877976535887	-0.7557738007224336	0.4497848273220886	0.7879722017488258	PKNOX1	Unmatched, all APC (original design)	13
IQSEC2	6.319486365728478	0.1872612603277972	0.2478999442171795	0.7553904899782545	0.45001471767258283	0.7881830315614006	IQSEC2	Unmatched, all APC (original design)	13
EIF4G1	17.026001679172445	-0.1294483983068242	0.17147458510589675	-0.7549130282302847	0.45030116813105436	0.7883009500493762	EIF4G1	Unmatched, all APC (original design)	13
SS18L1	7.90635259824983	0.17704351184408335	0.23448395790175874	0.755034644708014	0.45022819521435387	0.7883009500493762	SS18L1	Unmatched, all APC (original design)	13
TAF10	30.178719395233017	-0.11997480610178543	0.15899162216110466	-0.7545982893376364	0.4504900504133862	0.7884397744403585	TAF10	Unmatched, all APC (original design)	13
LIPE-AS1	6.337334562168417	-0.22168990197935923	0.2938695077902755	-0.7543821189423016	0.4506198053899627	0.7884750729038866	LIPE-AS1	Unmatched, all APC (original design)	13
EIF2B2	7.037069141985209	-0.17940698258309337	0.23788742120562031	-0.7541675876507198	0.4507485974258518	0.7885086697007061	EIF2B2	Unmatched, all APC (original design)	13
TMOD2	5.909551340637082	0.19624414269105342	0.26043387831863885	0.7535277052202487	0.4511328691664259	0.7889116503528583	TMOD2	Unmatched, all APC (original design)	13
PPP6R3	13.399624101587172	0.14765642338959437	0.19602933938917566	0.7532363464045201	0.45130790171679847	0.7889116503528583	PPP6R3	Unmatched, all APC (original design)	13
RNF217	7.423541978650518	0.1980121053824588	0.2628208526567206	0.7534109389755663	0.4512030113702835	0.7889116503528583	RNF217	Unmatched, all APC (original design)	13
NDUFA2	134.9476087752481	0.057492041307424614	0.07636558082966188	0.7528527994262775	0.45153837448018774	0.7891228089348922	NDUFA2	Unmatched, all APC (original design)	13
CEBPB	290.91311600862514	-0.16191460687753578	0.21522745702950644	-0.7522953117238115	0.4518734866234829	0.7893250148715609	CEBPB	Unmatched, all APC (original design)	13
NDUFV1	36.67398022128023	0.09232287513570597	0.1227112524110436	0.7523586738928697	0.4518353918278202	0.7893250148715609	NDUFV1	Unmatched, all APC (original design)	13
FAM208B	9.86034431294637	0.1643575552360605	0.21863245871806886	0.7517527644328558	0.4521997528908276	0.7897032092353166	FAM208B	Unmatched, all APC (original design)	13
GLIPR2	61.7915947271377	0.08634045611762081	0.1148976332168023	0.7514554799810674	0.45237858433294986	0.7898238083658273	GLIPR2	Unmatched, all APC (original design)	13
TMEM106C	9.024297105215044	-0.21320971935759853	0.283865432971763	-0.7510943376427492	0.45259588323189626	0.7900114943846418	TMEM106C	Unmatched, all APC (original design)	13
JAZF1	12.552962785370001	0.15024198277197742	0.2001195364662893	0.7507611971572107	0.45279638572255776	0.7901697781406265	JAZF1	Unmatched, all APC (original design)	13
TMBIM6	161.7520007582937	-0.08653960220279154	0.11531637982246581	-0.7504536852095316	0.4529815080472245	0.7903011518913143	TMBIM6	Unmatched, all APC (original design)	13
SYF2	67.9106372922224	0.08661717330274457	0.11548054979718975	0.7500585462648397	0.45321944458418173	0.7905245827353181	SYF2	Unmatched, all APC (original design)	13
AHCYL1	28.64493461598983	-0.10387391482906201	0.13880830802815056	-0.7483263523966894	0.4542633330668929	0.7921533401396739	AHCYL1	Unmatched, all APC (original design)	13
SIK3	11.868724700615132	0.16388190658562754	0.21907581125894757	0.7480602520372236	0.4544238156734225	0.7922411809474861	SIK3	Unmatched, all APC (original design)	13
TMED4	29.51219899611206	-0.09653110932679312	0.12917687926631244	-0.7472785368021128	0.45489544549388805	0.7928632593284786	TMED4	Unmatched, all APC (original design)	13
CFLAR	199.84908453135876	-0.06239951949566986	0.08352190996808463	-0.7471035985589165	0.45500102818169397	0.7928632593284786	CFLAR	Unmatched, all APC (original design)	13
VAMP7	19.983166977321737	0.11270119185245514	0.1510546776876347	0.7460953449287379	0.45560982116268356	0.79353973935258	VAMP7	Unmatched, all APC (original design)	13
ABHD8	6.212996901425461	0.19211148186353133	0.25742906943747756	0.7462695735307777	0.455504587550437	0.79353973935258	ABHD8	Unmatched, all APC (original design)	13
WDR20	4.372250718850701	-0.21848458701602888	0.29296792556800894	-0.7457628223035982	0.45581070191294837	0.7936974831228615	WDR20	Unmatched, all APC (original design)	13
MEAF6	44.929977121740585	-0.07996901767544161	0.10730057031722878	-0.7452804532074452	0.45610219519737205	0.7938208259422089	MEAF6	Unmatched, all APC (original design)	13
CRTC3	9.273696401189786	0.17052282494944085	0.2287771206679241	0.7453666015709636	0.4560501284741969	0.7938208259422089	CRTC3	Unmatched, all APC (original design)	13
JKAMP	19.127491133350144	-0.11702490287042619	0.15720058557960503	-0.7444304513176624	0.45661610223287985	0.7945230605962686	JKAMP	Unmatched, all APC (original design)	13
C3orf62	6.148573679341366	0.1856498186637442	0.24968476429478487	0.7435368320854403	0.4571567308523542	0.795271440638948	C3orf62	Unmatched, all APC (original design)	13
IGBP1	64.99394076463143	0.08784126423411447	0.11819110166720279	0.7432138544698058	0.45735221674458004	0.7954191925253211	IGBP1	Unmatched, all APC (original design)	13
ZDHHC24	15.431210434871492	-0.13842790209396133	0.18645533427973027	-0.7424185670455765	0.45783377358036537	0.7958719499663515	ZDHHC24	Unmatched, all APC (original design)	13
LRPPRC	11.215056057154888	-0.16339061652237735	0.22002865226481194	-0.7425879077136337	0.4577312117754825	0.7958719499663515	LRPPRC	Unmatched, all APC (original design)	13
SLC12A6	10.157937137210572	-0.15550215964576578	0.2095117254043294	-0.7422122048093851	0.4579587750673546	0.7958969532873469	SLC12A6	Unmatched, all APC (original design)	13
MEPCE	10.16133777015036	0.15706983630649582	0.21209822654311034	0.7405523321269749	0.45896491953134066	0.7961209512705025	MEPCE	Unmatched, all APC (original design)	13
HINFP	4.929664875418893	0.2222912907221392	0.2998231052778247	0.7414081396967647	0.458446010636573	0.7961209512705025	HINFP	Unmatched, all APC (original design)	13
SSBP4	17.727611100641568	0.13379625729454458	0.1804715534601779	0.7413703419141207	0.4584689219330491	0.7961209512705025	SSBP4	Unmatched, all APC (original design)	13
NDUFS5	151.69980365949942	-0.0516802593523309	0.06975450053974452	-0.7408878130076305	0.4587614654165202	0.7961209512705025	NDUFS5	Unmatched, all APC (original design)	13
ANKRD10	39.561254864163615	-0.09255906051901919	0.125050333610761	-0.7401744389353166	0.45919415535407715	0.7961209512705025	ANKRD10	Unmatched, all APC (original design)	13
TAOK1	26.099775839098008	-0.11080767915877329	0.1496316527166717	-0.7405363580965598	0.45897460832561576	0.7961209512705025	TAOK1	Unmatched, all APC (original design)	13
ALDH3B1	18.755070658903417	-0.13800949113668456	0.1863412258211557	-0.7406277946735288	0.45891915047270027	0.7961209512705025	ALDH3B1	Unmatched, all APC (original design)	13
YIPF6	14.063901093920808	0.13400384014628372	0.181019635686988	0.7402723999400699	0.4591347245439662	0.7961209512705025	YIPF6	Unmatched, all APC (original design)	13
RBM19	6.42970892455396	-0.19401895846909134	0.2619938848785751	-0.740547660335707	0.45896775312022764	0.7961209512705025	RBM19	Unmatched, all APC (original design)	13
MAP2K2	24.08856187873863	-0.1214472251606208	0.1637928662967942	-0.7414683429530886	0.458409519486879	0.7961209512705025	MAP2K2	Unmatched, all APC (original design)	13
VMO1	55.53482903413949	0.19328185916331214	0.26128207462167624	0.7397440465182118	0.45945531612385726	0.7961900287839965	VMO1	Unmatched, all APC (original design)	13
RBKS	6.7410171286794345	-0.1963122709033733	0.26533925120586516	-0.7398538663662059	0.45938866988079596	0.7961900287839965	RBKS	Unmatched, all APC (original design)	13
USP15	59.64996018636752	-0.10205142249566755	0.13806800620296664	-0.7391388150100975	0.459822709398944	0.7966348167891649	USP15	Unmatched, all APC (original design)	13
NINJ2	17.196783093812886	-0.14670054325204265	0.19858533279546853	-0.7387279875454638	0.46007218738789935	0.796875153648516	NINJ2	Unmatched, all APC (original design)	13
FAM50A	32.5153119897324	-0.10136372406386064	0.13725141103745367	-0.7385259160373959	0.46019492457691036	0.7968959042914249	FAM50A	Unmatched, all APC (original design)	13
CYREN	7.633112238765599	0.21516505755939816	0.29149075414373304	0.7381539705828921	0.46042089021065535	0.7970953573305258	CYREN	Unmatched, all APC (original design)	13
SNAI1	19.254478162932887	0.15912455652674629	0.2159503246948109	0.7368572228433882	0.46120918020307	0.7978570047476037	SNAI1	Unmatched, all APC (original design)	13
SAP18	138.01154618071052	-0.05782945156576095	0.07849789430375208	-0.7367006730395416	0.4613043974635207	0.7978570047476037	SAP18	Unmatched, all APC (original design)	13
NDUFA4	287.0653852896478	-0.05968873148198988	0.08099839779381918	-0.736912495898093	0.46117556445894403	0.7978570047476037	NDUFA4	Unmatched, all APC (original design)	13
ERI3	12.155451379062258	-0.15223238666406314	0.206500484426607	-0.737201111594334	0.46100005756705	0.7978570047476037	ERI3	Unmatched, all APC (original design)	13
TTN-AS1	5.41876616895133	-0.22705354610858516	0.30894082136960416	-0.7349418736637189	0.46237489499011253	0.79826881161007	TTN-AS1	Unmatched, all APC (original design)	13
LINC00685	9.090933065266306	-0.16824672431421892	0.22879445526932757	-0.7353618955326766	0.4621191217487215	0.79826881161007	LINC00685	Unmatched, all APC (original design)	13
MAVS	9.858039590189806	0.14539242850931813	0.19769892680118759	0.7354234585983841	0.46208163942102054	0.79826881161007	MAVS	Unmatched, all APC (original design)	13
MTHFD1	4.617204734160182	0.21948190531905554	0.2981635239844126	0.7361125277367248	0.46166221934728846	0.79826881161007	MTHFD1	Unmatched, all APC (original design)	13
PAXIP1-AS2	4.10787876139733	-0.2193739984826254	0.2984797947393336	-0.7349710176335642	0.46235714515575566	0.79826881161007	PAXIP1-AS2	Unmatched, all APC (original design)	13
SDF2	20.29295208714867	-0.11947381506709781	0.16258230693516348	-0.734851272068264	0.4624300773857918	0.79826881161007	SDF2	Unmatched, all APC (original design)	13
BFAR	18.905751725251886	-0.10854767865118539	0.1476432906749923	-0.7352022442396775	0.46221633245028615	0.79826881161007	BFAR	Unmatched, all APC (original design)	13
GALNT6	7.221698943355847	-0.1699878321304014	0.23100882235275813	-0.7358499575865737	0.46182201450589033	0.79826881161007	GALNT6	Unmatched, all APC (original design)	13
GAB3	6.322401857471179	0.18245317658591187	0.24840409260022742	0.7345014918073247	0.46264315129206834	0.7984450644150712	GAB3	Unmatched, all APC (original design)	13
WDR12	5.526867388436348	0.20173734575157254	0.274846196550368	0.734000864059992	0.4629482114670006	0.7987799476031341	WDR12	Unmatched, all APC (original design)	13
ZFAND2B	16.797162931771446	-0.12096607801553323	0.16507039993394426	-0.7328150780754144	0.46367122367418645	0.7990693303798255	ZFAND2B	Unmatched, all APC (original design)	13
PARVG	43.066081603727405	0.08403014715477922	0.11465252477617184	0.7329114410591955	0.46361244456470996	0.7990693303798255	PARVG	Unmatched, all APC (original design)	13
TPP2	14.594991592390302	-0.13783691496905193	0.18792854334060033	-0.7334538570824619	0.46328166125060277	0.7990693303798255	TPP2	Unmatched, all APC (original design)	13
CCDC144A	6.813280704726063	-0.20437775312995168	0.2787773648047117	-0.7331217628558967	0.4634841677299295	0.7990693303798255	CCDC144A	Unmatched, all APC (original design)	13
DNAJC3	47.39588538559654	-0.10509903254413537	0.1433561850587361	-0.7331321805269444	0.46347781442859826	0.7990693303798255	DNAJC3	Unmatched, all APC (original design)	13
PICALM	54.247857717849584	0.0839006275772696	0.11452108769149945	0.7326216443497618	0.4637892261373976	0.7990812935964022	PICALM	Unmatched, all APC (original design)	13
FABP5	148.88034032451705	0.20363373934310355	0.2785261128232995	0.7311118418268071	0.4647108417957405	0.7997265553692823	FABP5	Unmatched, all APC (original design)	13
MBNL2	13.221560898231996	-0.15324685123608445	0.20964976081427744	-0.7309660199032677	0.4647999085256632	0.7997265553692823	MBNL2	Unmatched, all APC (original design)	13
PPIG	53.67895286243181	0.07549171467250242	0.10319252887018487	0.7315618242815836	0.46443605638887897	0.7997265553692823	PPIG	Unmatched, all APC (original design)	13
LAMP1	61.08521147046231	-0.15263118896227404	0.20875212646889926	-0.7311599241841191	0.46468147560242246	0.7997265553692823	LAMP1	Unmatched, all APC (original design)	13
ELAVL1	24.46564285319416	0.10913488696639911	0.14930373998899926	0.7309588291253802	0.46480430083428326	0.7997265553692823	ELAVL1	Unmatched, all APC (original design)	13
ELOA	12.767102610514984	-0.14144260037913323	0.19351424325655203	-0.7309157093497005	0.4648306399658566	0.7997265553692823	ELOA	Unmatched, all APC (original design)	13
LMNB1	7.956604598718039	-0.21808730181641228	0.2986123198397075	-0.7303359149196512	0.46518488016507853	0.7999279927064663	LMNB1	Unmatched, all APC (original design)	13
SMARCD1	9.421287605011413	-0.15125339285448347	0.20724910849717576	-0.7298144438413574	0.46550361437970456	0.7999279927064663	SMARCD1	Unmatched, all APC (original design)	13
YTHDF1	6.693866191780241	-0.2002587897854145	0.27422571198999235	-0.730269923750705	0.46522520866445205	0.7999279927064663	YTHDF1	Unmatched, all APC (original design)	13
RNF41	13.363001333487704	0.13032034443603516	0.1785261713220172	0.7299789351386996	0.46540306069879755	0.7999279927064663	RNF41	Unmatched, all APC (original design)	13
SCN1B	5.040291368170039	-0.2817312509235649	0.3859178843265055	-0.7300290097082062	0.465372452465586	0.7999279927064663	SCN1B	Unmatched, all APC (original design)	13
GABPA	6.317061472455406	-0.199596077290268	0.2735679261379325	-0.7296033570457084	0.4656326696170867	0.7999587053235289	GABPA	Unmatched, all APC (original design)	13
FERMT3	58.19595881571789	-0.10375135472588667	0.14241051349514647	-0.7285371857705061	0.4662848141134641	0.8007251032147885	FERMT3	Unmatched, all APC (original design)	13
DPH6	5.194029408282447	0.19540410037599	0.26822425897989216	0.728510169509458	0.4663013457220242	0.8007251032147885	DPH6	Unmatched, all APC (original design)	13
NFKBIB	14.863094936594718	-0.12924606525443555	0.17757533766566883	-0.7278379247560517	0.466712805967911	0.801240429238635	NFKBIB	Unmatched, all APC (original design)	13
TAP1	37.86014740624319	-0.14978021137217679	0.20584719135628296	-0.7276281516658407	0.4668412428229095	0.8012697380989584	TAP1	Unmatched, all APC (original design)	13
EMP2	8.369291432037688	-0.2619346544365735	0.36028690016021125	-0.7270168699447501	0.4672156214126879	0.8017210579690649	EMP2	Unmatched, all APC (original design)	13
C1GALT1	19.248141001001382	-0.1256635834521519	0.17292828368608112	-0.7266803369208854	0.46742180160007374	0.8018485976433843	C1GALT1	Unmatched, all APC (original design)	13
SGSH	4.817604003413806	-0.23449627041821752	0.3228388186783664	-0.7263571071725373	0.4676198788853324	0.8018485976433843	SGSH	Unmatched, all APC (original design)	13
PIK3R3	6.081638808025844	-0.18968221360869852	0.26114439891022123	-0.7263499213471906	0.46762428293421	0.8018485976433843	PIK3R3	Unmatched, all APC (original design)	13
VPS25	14.086457912045583	0.12081036239778499	0.16656568386247603	0.7253016323430183	0.4682670045539411	0.8023770178055742	VPS25	Unmatched, all APC (original design)	13
TNFRSF9	9.48340032383566	-0.18945632185682576	0.26119677881624076	-0.7253394269081457	0.4682438236455766	0.8023770178055742	TNFRSF9	Unmatched, all APC (original design)	13
ADPGK	31.047472665321827	-0.08856884427897999	0.12211288041998083	-0.7253030472655023	0.4682661367143175	0.8023770178055742	ADPGK	Unmatched, all APC (original design)	13
BOLA3	14.768477470463504	-0.15377210002075536	0.21226403080579048	-0.724437859005175	0.46879696424679396	0.802520618071778	BOLA3	Unmatched, all APC (original design)	13
DGKD	10.474349917349448	0.1818676794472211	0.25089604323705283	0.7248726488499779	0.4685301617095122	0.802520618071778	DGKD	Unmatched, all APC (original design)	13
GPR160	9.371713509464161	-0.17581855798310173	0.2426768839646931	-0.7244965202729463	0.46876096269768397	0.802520618071778	GPR160	Unmatched, all APC (original design)	13
AC087190.1	5.024927816954843	-0.21555527041264633	0.297428367627067	-0.7247300320826227	0.4686176671737273	0.802520618071778	AC087190.1	Unmatched, all APC (original design)	13
PAIP2	87.45550350448262	0.06647574687043017	0.09182531233157827	0.7239370624778099	0.4691043749929851	0.8026649174969149	PAIP2	Unmatched, all APC (original design)	13
CD63	477.9350657364634	-0.12190677039027721	0.16836913333450879	-0.7240446510351628	0.46903832304226245	0.8026649174969149	CD63	Unmatched, all APC (original design)	13
CHTOP	17.19367099051792	-0.11815089662244738	0.16329016492336973	-0.7235640718342975	0.4693334053453335	0.8028658705324951	CHTOP	Unmatched, all APC (original design)	13
PLXDC2	73.32400656592652	0.10308747950636846	0.14251742337708104	0.7233324674528637	0.46947565030088034	0.8029183037591714	PLXDC2	Unmatched, all APC (original design)	13
GAPDH	1304.7671069498933	-0.057153057576911866	0.0790504404865247	-0.7229948021182051	0.46968307763774986	0.8030821634038997	GAPDH	Unmatched, all APC (original design)	13
TNS3	11.192452412178158	-0.1907126439997781	0.2641932180890492	-0.7218680531590947	0.4703756043257985	0.803610687913804	TNS3	Unmatched, all APC (original design)	13
EXOSC6	11.633125670601034	0.1477834878216817	0.20476624765378412	0.7217180053597111	0.4704678697956983	0.803610687913804	EXOSC6	Unmatched, all APC (original design)	13
SNX14	15.820672968514232	-0.12334488296247377	0.17093641522589542	-0.7215834191881899	0.47055063630032745	0.803610687913804	SNX14	Unmatched, all APC (original design)	13
NOL10	6.109434873548106	0.19950365002113365	0.2762377011000695	0.7222173122156911	0.47016088112586985	0.803610687913804	NOL10	Unmatched, all APC (original design)	13
SBNO2	7.5644039970188865	0.1684420171664413	0.23341988016265863	0.7216266971307778	0.47052402077209765	0.803610687913804	SBNO2	Unmatched, all APC (original design)	13
METRNL	61.41371569335745	0.09773576655092825	0.13560053620125567	0.7207623899500716	0.4710557189993776	0.8040751749564131	METRNL	Unmatched, all APC (original design)	13
STK3	9.832723547415876	-0.1483311069027246	0.2058449223751611	-0.7205963848473507	0.47115787875138815	0.8040751749564131	STK3	Unmatched, all APC (original design)	13
CARM1	7.2292407698497945	0.17194192067034056	0.23855944558179148	0.7207508394857888	0.4710628267742142	0.8040751749564131	CARM1	Unmatched, all APC (original design)	13
BTN3A3	5.580137054558518	-0.23204751429183798	0.32226805569799694	-0.7200450376294627	0.47149726622610755	0.8044635595202381	BTN3A3	Unmatched, all APC (original design)	13
ASCC3	18.492391956653968	0.11026292651894608	0.1533847011739562	0.7188652171633142	0.47222396956903623	0.8055124374227632	ASCC3	Unmatched, all APC (original design)	13
TMEM63A	4.648145311987305	-0.2291216440604946	0.3190834438637686	-0.7180618376374212	0.4727191592839117	0.8055488775720194	TMEM63A	Unmatched, all APC (original design)	13
LIMK1	9.854017240642975	0.16069911409959356	0.2236538534163739	0.7185170818426356	0.4724385192699547	0.8055488775720194	LIMK1	Unmatched, all APC (original design)	13
TRAPPC8	8.58250017895384	-0.16385814674991203	0.22818477463179887	-0.7180941279465954	0.4726992505641986	0.8055488775720194	TRAPPC8	Unmatched, all APC (original design)	13
EMC9	8.227564563999538	0.1714535912650171	0.23870532317885662	0.718264632651492	0.47259413285873997	0.8055488775720194	EMC9	Unmatched, all APC (original design)	13
RBM4	11.311494400639447	0.1475161362903236	0.20547643375885388	0.7179224088707311	0.47280512994949797	0.8055488775720194	RBM4	Unmatched, all APC (original design)	13
NUDT5	22.343035073135468	0.10801029191715159	0.15053422433126945	0.7175131927438733	0.4730574990416049	0.8057880458343625	NUDT5	Unmatched, all APC (original design)	13
NXPE3	5.416099492954806	-0.1919903949011908	0.2676615386847896	-0.7172879444860676	0.47319644429851393	0.8058339447876468	NXPE3	Unmatched, all APC (original design)	13
PAQR7	6.305869887036558	-0.18569784600871028	0.2593002039407853	-0.7161500191149749	0.47389872108229725	0.8068389252690792	PAQR7	Unmatched, all APC (original design)	13
SLC8B1	25.018420758966904	0.12746993161165096	0.17821164745010776	0.7152727301246542	0.47444053558958454	0.8075702989276227	SLC8B1	Unmatched, all APC (original design)	13
PSMB1	88.38058669404964	-0.059815292070523975	0.08365687122368368	-0.7150075205488915	0.47460439622980966	0.8076331998638409	PSMB1	Unmatched, all APC (original design)	13
SMARCA5	52.195759061916796	-0.07871028699956957	0.11010747981266088	-0.7148495918123716	0.47470198780044237	0.8076331998638409	SMARCA5	Unmatched, all APC (original design)	13
CHERP	5.665971222968632	-0.18937783878637635	0.26513776844508186	-0.7142620227099116	0.4750651710402579	0.8080600249727318	CHERP	Unmatched, all APC (original design)	13
METTL16	5.665075743976398	-0.18950963608453214	0.266752429166887	-0.710432653514732	0.47743588004842374	0.808076699929313	METTL16	Unmatched, all APC (original design)	13
PNN	46.59956230166442	0.07628411091944384	0.10703433325077785	0.712706928726437	0.47602712809849435	0.808076699929313	PNN	Unmatched, all APC (original design)	13
HSD17B4	11.657906124460975	-0.14169420105673483	0.19861056492534399	-0.7134273099217882	0.4755813787530564	0.808076699929313	HSD17B4	Unmatched, all APC (original design)	13
CYTH2	15.906197316842157	-0.11597956070845727	0.16316359985414775	-0.7108176138068273	0.4771972642320854	0.808076699929313	CYTH2	Unmatched, all APC (original design)	13
MRPL20	75.97080513715487	0.06335076392326257	0.08900889902883079	0.7117351704658507	0.47662878435915723	0.808076699929313	MRPL20	Unmatched, all APC (original design)	13
NUCKS1	84.17851017476536	0.0744772348169534	0.10458866132236443	0.7120966448494715	0.4764049317830922	0.808076699929313	NUCKS1	Unmatched, all APC (original design)	13
OSBPL2	5.9522306896892605	-0.18972412817422926	0.26638053235725195	-0.7122297057345911	0.4763225448159054	0.808076699929313	OSBPL2	Unmatched, all APC (original design)	13
MED17	6.795831315685936	-0.1892107746535811	0.26596428879252143	-0.7114142109551569	0.4768275953055948	0.808076699929313	MED17	Unmatched, all APC (original design)	13
AC016831.7	19.01376575339392	0.11693516190864027	0.16477511341402604	0.7096651884245432	0.4779117844006945	0.808076699929313	AC016831.7	Unmatched, all APC (original design)	13
GPN2	8.126150874889913	0.20745699484441305	0.29203591049911	0.7103817968477042	0.47746740819408895	0.808076699929313	GPN2	Unmatched, all APC (original design)	13
NECAP1	18.465484498705496	-0.12387645849204779	0.1741142561672378	-0.7114664888385916	0.47679520988420865	0.808076699929313	NECAP1	Unmatched, all APC (original design)	13
SPIDR	11.476217997802527	-0.143003878720467	0.20102311448754978	-0.7113802762682987	0.47684861801661804	0.808076699929313	SPIDR	Unmatched, all APC (original design)	13
SNN	41.860000674119874	0.08707599378669252	0.12223416253845298	0.7123703552130916	0.4762354677268521	0.808076699929313	SNN	Unmatched, all APC (original design)	13
C14orf119	16.94658915472074	-0.11296577489841403	0.15924188886260301	-0.7093973558419864	0.47807792815878236	0.808076699929313	C14orf119	Unmatched, all APC (original design)	13
UBL4A	4.154051316684084	-0.2172636865117446	0.30465023519601714	-0.7131577836201355	0.4757481263872707	0.808076699929313	UBL4A	Unmatched, all APC (original design)	13
EWSR1	39.64175561615754	-0.09156084691031315	0.128428221756532	-0.7129340082578559	0.47588659367709407	0.808076699929313	EWSR1	Unmatched, all APC (original design)	13
PHF5A	27.9577022194785	-0.09348340999221069	0.1317693470968027	-0.7094473187571785	0.4780469324225215	0.808076699929313	PHF5A	Unmatched, all APC (original design)	13
GRHPR	28.497111970847623	0.10930871301240441	0.15319412590123482	0.7135307073253997	0.47551741846760764	0.808076699929313	GRHPR	Unmatched, all APC (original design)	13
SCAF4	10.269700974982017	0.14270873254106792	0.20114924128254913	0.7094669193437756	0.47803477301149944	0.808076699929313	SCAF4	Unmatched, all APC (original design)	13
FRG1	22.743478881621748	-0.10776114288290624	0.15191535581347693	-0.7093499028183586	0.4781073678386498	0.808076699929313	FRG1	Unmatched, all APC (original design)	13
PUDP	3.980050365833073	-0.21274707907986493	0.2988643199605693	-0.7118517162166891	0.4765566040269953	0.808076699929313	PUDP	Unmatched, all APC (original design)	13
R3HCC1L	4.090706571832856	-0.2321307017954919	0.327051206788666	-0.7097686752933773	0.47784759716827574	0.808076699929313	R3HCC1L	Unmatched, all APC (original design)	13
MTLN	25.7524823700863	-0.09720869195523928	0.13697370424982008	-0.7096887135208432	0.47789719265888875	0.808076699929313	MTLN	Unmatched, all APC (original design)	13
ALOX12-AS1	4.502507063438049	0.20748735862255402	0.2921566136337729	0.7101922357391699	0.4775849349795378	0.808076699929313	ALOX12-AS1	Unmatched, all APC (original design)	13
ZNF106	57.65056520596085	0.08032151041754826	0.11303383764420115	0.7105970397145842	0.4773339780542688	0.808076699929313	ZNF106	Unmatched, all APC (original design)	13
CHST12	12.943479459239056	0.13324562986176758	0.18675777960206938	0.7134676271354168	0.47555643848926865	0.808076699929313	CHST12	Unmatched, all APC (original design)	13
UFM1	51.91839869151313	-0.0773768277725068	0.10870250884391028	-0.7118219128098955	0.4765750616144664	0.808076699929313	UFM1	Unmatched, all APC (original design)	13
SRPRA	12.9023802500624	-0.1391596607064006	0.1965820225523116	-0.7078961692408542	0.47900973880557196	0.8082727651749743	SRPRA	Unmatched, all APC (original design)	13
FAM228B	9.555986731420544	0.15794519346413324	0.2229822799689315	0.7083306955428926	0.4787399194170471	0.8082727651749743	FAM228B	Unmatched, all APC (original design)	13
ATG14	7.362973518434183	0.2098069440189904	0.2963069422744575	0.7080729948765576	0.47889992879449284	0.8082727651749743	ATG14	Unmatched, all APC (original design)	13
AC004951.1	5.230235803073237	0.20825302358660763	0.29389811869705623	0.708589168620267	0.4785794597769484	0.8082727651749743	AC004951.1	Unmatched, all APC (original design)	13
RABL2B	6.082074975216084	-0.1852631662264152	0.2616361189998031	-0.7080947651060159	0.4788864102734798	0.8082727651749743	RABL2B	Unmatched, all APC (original design)	13
DLD	13.733326530395617	-0.12426131442551733	0.17536488806894523	-0.7085871966380386	0.47858068386887553	0.8082727651749743	DLD	Unmatched, all APC (original design)	13
STK24	19.82325431114839	-0.11252482841099791	0.15893556161947697	-0.7079902525553375	0.4789513106688934	0.8082727651749743	STK24	Unmatched, all APC (original design)	13
POLR2G	33.06436144998002	-0.09193592696836222	0.1299070848324258	-0.7077052578537604	0.4791283116034484	0.8082832829980799	POLR2G	Unmatched, all APC (original design)	13
DDX23	4.597725938947852	-0.19722243599710274	0.2788811118492293	-0.7071918018733607	0.4794472925051516	0.8086318025256835	DDX23	Unmatched, all APC (original design)	13
MRPS34	34.47834562407145	0.09904833374512302	0.14021320936302886	0.7064122859400143	0.47993178270259385	0.8092592398746573	MRPS34	Unmatched, all APC (original design)	13
BEX4	46.54471800483497	0.10987907099461006	0.15566815425560782	0.7058545244532682	0.48027861031968133	0.8096543114456671	BEX4	Unmatched, all APC (original design)	13
PBDC1	9.995334647741206	0.13632877567768376	0.19323228795462524	0.7055175774231708	0.48048819712128465	0.8098178913768196	PBDC1	Unmatched, all APC (original design)	13
IL6R	30.805626165009535	-0.09014996424691547	0.12788695990070617	-0.70491912793071	0.4808605657528232	0.8100659729785912	IL6R	Unmatched, all APC (original design)	13
SLC46A1	3.6565614707245064	-0.23977985710242344	0.3400788709052008	-0.7050713161455527	0.48076585594844956	0.8100659729785912	SLC46A1	Unmatched, all APC (original design)	13
SRRM1	130.70250602590346	0.06449810356656532	0.09160271732005842	0.7041068808167554	0.48136621536746227	0.8107279774271748	SRRM1	Unmatched, all APC (original design)	13
DOT1L	10.29516439707217	-0.15920593588926651	0.22617660007127438	-0.7039010040786554	0.48149442613125926	0.8107541296546713	DOT1L	Unmatched, all APC (original design)	13
HMGN2	311.8990889796282	0.055697923370980805	0.07929915630079049	0.7023772505184344	0.4824439287607136	0.8108594795924506	HMGN2	Unmatched, all APC (original design)	13
ATP6V0A2	5.424436534726977	0.21717769968251083	0.30872952260572156	0.7034562093365734	0.4817714877064061	0.8108594795924506	ATP6V0A2	Unmatched, all APC (original design)	13
COG5	7.557382365796847	0.1776436100677541	0.2526386771668409	0.7031528666152707	0.48196048888832177	0.8108594795924506	COG5	Unmatched, all APC (original design)	13
MTPAP	3.8402141294649375	0.20545522129524751	0.2924900896696988	0.7024348125000153	0.4824080414475769	0.8108594795924506	MTPAP	Unmatched, all APC (original design)	13
UQCC3	14.963397411541099	-0.13059369725893397	0.18593720748084383	-0.7023537624785957	0.48245857291664784	0.8108594795924506	UQCC3	Unmatched, all APC (original design)	13
CSF2RB	19.0941977925109	-0.1303201228479752	0.18536412610185252	-0.7030493202140302	0.48202501389871977	0.8108594795924506	CSF2RB	Unmatched, all APC (original design)	13
UBE2D1	89.84468321674512	-0.07077568459694863	0.10070312671125171	-0.7028151648149448	0.4821709453166313	0.8108594795924506	UBE2D1	Unmatched, all APC (original design)	13
FAM120AOS	26.05659804227419	0.10597304999300937	0.15088178246157802	0.702358152615246	0.48245583576713247	0.8108594795924506	FAM120AOS	Unmatched, all APC (original design)	13
DOCK7	19.80755384229598	-0.13375476229538513	0.1906838277235275	-0.7014478568644855	0.4830235648075333	0.8115986378067829	DOCK7	Unmatched, all APC (original design)	13
ABHD2	17.258048708597094	-0.12559107245159196	0.17908657288132304	-0.7012869274952207	0.4831239702191037	0.8115986378067829	ABHD2	Unmatched, all APC (original design)	13
UBE2E1	45.67275681883193	0.07531218456895984	0.10748213300542768	0.7006949198259462	0.4834934271200588	0.8120296937742352	UBE2E1	Unmatched, all APC (original design)	13
NDUFB6	27.05424750066755	0.11071007433420868	0.15819767530604567	0.6998211201272804	0.48403902332760873	0.812675649693712	NDUFB6	Unmatched, all APC (original design)	13
UBE2W	30.88267655667493	-0.09038829656405846	0.12920529089095065	-0.6995711703504947	0.4841951521268901	0.812675649693712	UBE2W	Unmatched, all APC (original design)	13
POLR2F	46.78743325304211	-0.0757800316547734	0.10836537725118518	-0.6993011382142778	0.4843638558660379	0.812675649693712	POLR2F	Unmatched, all APC (original design)	13
GCLM	9.386196650902074	-0.18691952867381986	0.26734305193902935	-0.6991748142250168	0.4844427882607826	0.812675649693712	GCLM	Unmatched, all APC (original design)	13
COX6C	217.84567350551487	-0.04810321894971737	0.0687861343731048	-0.6993156308043036	0.48435480074892157	0.812675649693712	COX6C	Unmatched, all APC (original design)	13
YKT6	11.108210104989878	-0.1349986042026796	0.1933081494176319	-0.6983596118910762	0.48495232765502816	0.8127724196314763	YKT6	Unmatched, all APC (original design)	13
MITF	16.642876969316198	-0.19709867558797292	0.28209249453436597	-0.6987023029921888	0.4847380944087931	0.8127724196314763	MITF	Unmatched, all APC (original design)	13
ZNF641	6.046086858488025	0.17972262740237274	0.2572414507197399	0.6986534514539704	0.4847686307999739	0.8127724196314763	ZNF641	Unmatched, all APC (original design)	13
COPS4	11.600572354864816	-0.14260233322737179	0.20418811622949037	-0.6983870357425634	0.4849351817542287	0.8127724196314763	COPS4	Unmatched, all APC (original design)	13
TTC7A	11.891016972490076	0.13716510532535794	0.19660217515142248	0.6976784728842077	0.4853782937495088	0.8131393836327633	TTC7A	Unmatched, all APC (original design)	13
CAPNS1	37.864781928383486	-0.08383240304881176	0.1201643157003064	-0.6976480709788455	0.48539731100802197	0.8131393836327633	CAPNS1	Unmatched, all APC (original design)	13
COA4	26.701766621105612	0.11802411411183003	0.16942630963354607	0.6966103102115936	0.4860467017689991	0.8140377139729862	COA4	Unmatched, all APC (original design)	13
MANF	37.49962588090678	0.09811192278073956	0.14101100476055553	0.6957749357742613	0.4865697881424842	0.8141372876701861	MANF	Unmatched, all APC (original design)	13
ATE1	6.480107162834315	-0.16504130433174805	0.23726061613823887	-0.6956118845935536	0.48667192137171233	0.8141372876701861	ATE1	Unmatched, all APC (original design)	13
ARL6IP5	126.86346457450136	-0.054980589292242935	0.07898426759366543	-0.6960954499836673	0.4863690558064071	0.8141372876701861	ARL6IP5	Unmatched, all APC (original design)	13
AC027644.3	11.548196369721264	-0.13834361772620452	0.19880989046711411	-0.6958588297652548	0.4865172425053951	0.8141372876701861	AC027644.3	Unmatched, all APC (original design)	13
HSPB1	711.9527707636175	-0.1323415038428373	0.19020060063774905	-0.6957996105117006	0.4865543332035077	0.8141372876701861	HSPB1	Unmatched, all APC (original design)	13
SBNO1	19.52653079606157	0.1275279258822431	0.1834817266020369	0.6950442872103829	0.4870275476508813	0.8143535220423173	SBNO1	Unmatched, all APC (original design)	13
KBTBD2	12.047566495718238	-0.176901155024304	0.2544953831099255	-0.695105556975445	0.486989152523291	0.8143535220423173	KBTBD2	Unmatched, all APC (original design)	13
TRIM65	4.782393414092908	-0.21070981397662109	0.30356626578665574	-0.6941147213132913	0.4876102671778081	0.814490481667333	TRIM65	Unmatched, all APC (original design)	13
EZH2	14.86428557598403	0.14234991585792567	0.20511197585282676	0.6940107483536967	0.48767546838399867	0.814490481667333	EZH2	Unmatched, all APC (original design)	13
CD46	35.066743443003325	-0.10127859506082157	0.14583406220610787	-0.6944783237107126	0.48738228994456656	0.814490481667333	CD46	Unmatched, all APC (original design)	13
TFAM	15.209141114604353	0.1271776846902889	0.18318900739151464	0.6942429925311108	0.4875298350725382	0.814490481667333	TFAM	Unmatched, all APC (original design)	13
DIAPH2	21.320991175351715	-0.1394031832675445	0.20074572316125314	-0.6944266660942311	0.487414675553697	0.814490481667333	DIAPH2	Unmatched, all APC (original design)	13
CARD8	32.152828599422115	-0.1066812062383071	0.15385793243621537	-0.693374755198493	0.48807440064186913	0.814628491681288	CARD8	Unmatched, all APC (original design)	13
FAM13B	13.011340000733856	-0.12562363890938544	0.18118923313210844	-0.6933283878837928	0.48810349182761237	0.814628491681288	FAM13B	Unmatched, all APC (original design)	13
ATG5	17.130040345359923	-0.14029358614417653	0.20239797406004364	-0.6931570673852538	0.48821098764832715	0.814628491681288	ATG5	Unmatched, all APC (original design)	13
BTK	27.74505719452073	0.10537864818778635	0.15197879363934155	0.6933773170871375	0.4880727933218272	0.814628491681288	BTK	Unmatched, all APC (original design)	13
EMG1	8.717945514894744	-0.1631264164698872	0.2358349361234641	-0.6916974183353708	0.4891273686022988	0.8151018681579981	EMG1	Unmatched, all APC (original design)	13
EPM2AIP1	20.991565243339252	-0.10943370085697517	0.1582909291530693	-0.6913453692040142	0.4893485268435852	0.8151018681579981	EPM2AIP1	Unmatched, all APC (original design)	13
EGR2	27.223779610456297	-0.23256447551891815	0.3370498139766486	-0.6900003081889569	0.4901939935399108	0.8151018681579981	EGR2	Unmatched, all APC (original design)	13
GPATCH2L	22.802144816892604	-0.12568524768749054	0.1819859054540632	-0.6906317682894182	0.4897969780568975	0.8151018681579981	GPATCH2L	Unmatched, all APC (original design)	13
RALBP1	25.34691652032617	-0.11204663454705202	0.16206126511857866	-0.6913844246808055	0.4893239894296001	0.8151018681579981	RALBP1	Unmatched, all APC (original design)	13
NUDT19	7.354525988632523	-0.19108662493098552	0.27686439104426885	-0.6901812985420432	0.49008018247818574	0.8151018681579981	NUDT19	Unmatched, all APC (original design)	13
WBP1L	15.323602041589366	0.12199553097758994	0.17646867091493887	0.6913155198884794	0.48936728074235103	0.8151018681579981	WBP1L	Unmatched, all APC (original design)	13
C1GALT1C1	5.315915511421766	-0.20827709852194368	0.3014714272767177	-0.6908684527863005	0.4896482129190931	0.8151018681579981	C1GALT1C1	Unmatched, all APC (original design)	13
CDC37L1	7.449856380623998	-0.1589877822423972	0.2303151386128643	-0.6903053928627726	0.4900021572169405	0.8151018681579981	CDC37L1	Unmatched, all APC (original design)	13
COPS2	23.43264969808346	0.10387764458818369	0.15052188550237364	0.6901165517657936	0.49012089516623336	0.8151018681579981	COPS2	Unmatched, all APC (original design)	13
AK2	26.342230883798088	0.10351010992174112	0.14988332242771982	0.6906045865887324	0.48981406433842734	0.8151018681579981	AK2	Unmatched, all APC (original design)	13
RRP1B	7.744074267098906	0.2223603738816844	0.3211545015440004	0.6923781943352879	0.4886998559865494	0.8151018681579981	RRP1B	Unmatched, all APC (original design)	13
NSD2	6.685160434683625	-0.16805036924058359	0.2431163200132043	-0.69123442322365	0.4894182345729413	0.8151018681579981	NSD2	Unmatched, all APC (original design)	13
TNFRSF21	9.721990778282903	0.18936860930677857	0.27403783256045977	0.6910308972210946	0.48954612453756696	0.8151018681579981	TNFRSF21	Unmatched, all APC (original design)	13
PCBD1	53.94881531388733	0.09036148238066324	0.13063576035659485	0.6917055646478775	0.48912225170355017	0.8151018681579981	PCBD1	Unmatched, all APC (original design)	13
EED	9.86044490359772	0.1554490641462141	0.22543096561853346	0.6895639368783953	0.4904684526986146	0.8151814546469236	EED	Unmatched, all APC (original design)	13
RGS16	9.303513251334131	-0.2145216776215122	0.3110322509186388	-0.6897087906090732	0.4903773366485811	0.8151814546469236	RGS16	Unmatched, all APC (original design)	13
G3BP2	42.79653211918529	-0.10857053726757192	0.15754860900082934	-0.6891240611778451	0.49074519956728635	0.8152647681566902	G3BP2	Unmatched, all APC (original design)	13
CAP1	129.41058700806735	-0.05761342996294408	0.08358749621040039	-0.6892589510986635	0.4906603249373843	0.8152647681566902	CAP1	Unmatched, all APC (original design)	13
KCMF1	15.218847057074917	0.13228906311509567	0.19246765162172066	0.6873314138788316	0.49187390724794056	0.8160093988122971	KCMF1	Unmatched, all APC (original design)	13
MGP	13.362548195436185	-0.18706198361107937	0.27202666828063343	-0.6876604591506406	0.49166662556421037	0.8160093988122971	MGP	Unmatched, all APC (original design)	13
GMFG	199.4176167265781	-0.07316171043475236	0.10643312114719039	-0.6873960816537013	0.4918331661567864	0.8160093988122971	GMFG	Unmatched, all APC (original design)	13
URM1	26.622230403501646	0.09791252695539877	0.14244205106546337	0.6873849837391084	0.4918401577816962	0.8160093988122971	URM1	Unmatched, all APC (original design)	13
CCDC47	24.21956112801527	-0.1159925083582798	0.16868213031296658	-0.6876395747615446	0.49167978026699766	0.8160093988122971	CCDC47	Unmatched, all APC (original design)	13
CRIP1	70.36802369572916	0.1332061736636109	0.19356963189370113	0.6881563619274802	0.4913543207921991	0.8160093988122971	CRIP1	Unmatched, all APC (original design)	13
SCRN2	4.823587779296789	0.1780297448806334	0.2593315540218373	0.6864947289277502	0.49240118710477043	0.8161314308267272	SCRN2	Unmatched, all APC (original design)	13
ZNF652	10.886394327520035	0.15242256328641474	0.22201230611210307	0.6865500654249787	0.49236630462038133	0.8161314308267272	ZNF652	Unmatched, all APC (original design)	13
TLR8	5.480278060604101	-0.17984899604032012	0.2619242348810661	-0.6866451136985682	0.4923063921046087	0.8161314308267272	TLR8	Unmatched, all APC (original design)	13
MRPL4	21.948040497710227	-0.1178953214246002	0.17161954419734948	-0.6869574323599735	0.4921095533934857	0.8161314308267272	MRPL4	Unmatched, all APC (original design)	13
UGGT1	8.052154554697408	-0.1731774697086481	0.25264317266538117	-0.6854626938128934	0.4930519941489211	0.8170219018658422	UGGT1	Unmatched, all APC (original design)	13
CD93	47.02368216408518	-0.09978087839179275	0.1457381862329873	-0.6846584342162462	0.49355948401547467	0.8176745308522542	CD93	Unmatched, all APC (original design)	13
NCOA4	75.07191773349669	-0.07836011629612258	0.11449565580037704	-0.6843937942304403	0.4937265336537574	0.8177629856442874	NCOA4	Unmatched, all APC (original design)	13
RGS18	36.477216574012616	0.13851380722472548	0.20250244386624972	0.6840105461453694	0.49396850634179557	0.8179754667731229	RGS18	Unmatched, all APC (original design)	13
LIMS1	195.24334262866861	0.06400362985612496	0.09360146065577868	0.6837887935477804	0.49410854403201365	0.8180190921100641	LIMS1	Unmatched, all APC (original design)	13
MYL5	8.657410554312328	0.15078084329416586	0.22059717402201132	0.6835121254958636	0.4942832908355471	0.8181201466670719	MYL5	Unmatched, all APC (original design)	13
RAP2B	55.1520874113362	-0.07515293817976419	0.11001852145857924	-0.6830935117416429	0.4945477550480345	0.8183696176565336	RAP2B	Unmatched, all APC (original design)	13
GAPVD1	12.055106834633895	-0.12869124206334362	0.18851239305497747	-0.6826672770835406	0.49481711156985286	0.8186270677730724	GAPVD1	Unmatched, all APC (original design)	13
MIR29B2CHG	6.461213928084788	-0.19008923408308692	0.27858645193567505	-0.6823348111952625	0.4950272658798647	0.8187864777024428	MIR29B2CHG	Unmatched, all APC (original design)	13
BAG1	46.989131855084004	0.09042929408460666	0.13274940077326813	0.6812030303553468	0.49574303082477333	0.819217066326193	BAG1	Unmatched, all APC (original design)	13
LRRC59	27.764482559561312	-0.10683950201678075	0.15679807754832703	-0.6813827292228857	0.49562934813500037	0.819217066326193	LRRC59	Unmatched, all APC (original design)	13
YME1L1	67.17482631335876	0.07942671704144585	0.11658193222597199	0.6812952532601039	0.4956846862151171	0.819217066326193	YME1L1	Unmatched, all APC (original design)	13
AL590617.2	6.351734534015075	0.17927107661254008	0.26304077039951373	0.6815334228996445	0.4955340256961571	0.819217066326193	AL590617.2	Unmatched, all APC (original design)	13
STX3	13.596883367957437	-0.15661537345897164	0.23013241260647369	-0.6805446120568155	0.49615968414050204	0.8195300029468755	STX3	Unmatched, all APC (original design)	13
FBXW5	38.334317326391265	-0.09161494514720946	0.13462020686355924	-0.6805437852287909	0.49616020748250034	0.8195300029468755	FBXW5	Unmatched, all APC (original design)	13
ATPAF2	13.336689137732284	0.12981747672549715	0.19086649752030627	0.6801480532836093	0.49641072038717593	0.8195674926998006	ATPAF2	Unmatched, all APC (original design)	13
SREBF1	8.47726666966022	-0.15594212638588828	0.22926163124128163	-0.6801928676053528	0.4963823478836692	0.8195674926998006	SREBF1	Unmatched, all APC (original design)	13
CCDC117	8.878568911875352	0.17497832660486065	0.2573656938236813	0.6798820930840013	0.4965791208866741	0.8196574385821566	CCDC117	Unmatched, all APC (original design)	13
CD37	297.18230757719647	-0.06713755162077154	0.09878186152676892	-0.6796546509966095	0.4967231566710698	0.8197071358367769	CD37	Unmatched, all APC (original design)	13
KDELR1	63.693146426024995	-0.09466734369987612	0.13935117073905615	-0.6793437270587893	0.49692009632972656	0.8198440938070127	KDELR1	Unmatched, all APC (original design)	13
BTG3	37.82911196009247	0.08480624660235389	0.12487643529235251	0.6791212962142222	0.4970610098662548	0.8198885754212982	BTG3	Unmatched, all APC (original design)	13
MTIF3	42.94503694288881	-0.09202980506427105	0.13564039850440066	-0.6784837414148801	0.4974650290823972	0.8201425705179557	MTIF3	Unmatched, all APC (original design)	13
AZIN1	55.91219931862595	-0.07320142714742782	0.10791279620925498	-0.6783387116156463	0.4975569590425124	0.8201425705179557	AZIN1	Unmatched, all APC (original design)	13
CREB3	18.905136646311593	0.10812443759731015	0.15937412684396277	0.6784315606206943	0.4974981038523577	0.8201425705179557	CREB3	Unmatched, all APC (original design)	13
TMBIM4	114.5988673829772	-0.06061231714804134	0.08945716335994328	-0.6775568872462376	0.49805268940157776	0.8207716674861091	TMBIM4	Unmatched, all APC (original design)	13
VAMP4	9.775169952383832	0.14296990389954253	0.21138080759425396	0.6763618018433049	0.4988109632262936	0.8218330387939506	VAMP4	Unmatched, all APC (original design)	13
ZC3H4	7.922140803595753	-0.17123495270874187	0.2532509643641706	-0.6761472878836068	0.49894713584798367	0.8218691946946526	ZC3H4	Unmatched, all APC (original design)	13
LARP4B	12.034595204138553	-0.14258078443283406	0.21139844198084126	-0.6744646890337819	0.5000159278351423	0.8222471141847364	LARP4B	Unmatched, all APC (original design)	13
PHKB	14.952297370194943	-0.12072037521428382	0.1790873280934342	-0.6740866397386927	0.5002562329446905	0.8222471141847364	PHKB	Unmatched, all APC (original design)	13
RFK	15.499371529328307	-0.13428665995232586	0.19907347075967144	-0.6745582896600094	0.49995644053501964	0.8222471141847364	RFK	Unmatched, all APC (original design)	13
UHRF1BP1	4.595647877980661	-0.19576705778595602	0.29077115417649085	-0.6732684964586628	0.500776491224116	0.8222471141847364	UHRF1BP1	Unmatched, all APC (original design)	13
ARF4	75.12880926649713	-0.07962082033576331	0.11820442734279647	-0.6735857710715056	0.5005747018848605	0.8222471141847364	ARF4	Unmatched, all APC (original design)	13
ACTR6	7.4369248886664945	0.1573936461092774	0.23342428381359318	0.6742813709775288	0.5001324453741796	0.8222471141847364	ACTR6	Unmatched, all APC (original design)	13
SDC4	19.38879512692766	-0.12083802740115947	0.17931899723778244	-0.6738718666875244	0.5003927796233105	0.8222471141847364	SDC4	Unmatched, all APC (original design)	13
HSPD1	278.6461610066633	-0.05093856816193482	0.07564447534894542	-0.6733944273782972	0.5006963929331235	0.8222471141847364	HSPD1	Unmatched, all APC (original design)	13
PITPNC1	7.328532207176025	-0.1734991342284791	0.2576627013507677	-0.6733575846210159	0.5007198260454302	0.8222471141847364	PITPNC1	Unmatched, all APC (original design)	13
AC026979.2	7.059342497475346	-0.16260493013888896	0.24099635784234227	-0.6747194505124583	0.4998540245510358	0.8222471141847364	AC026979.2	Unmatched, all APC (original design)	13
PIGG	5.689821560526145	-0.17928992732149476	0.2659271043798531	-0.674207045346514	0.5001796910853007	0.8222471141847364	PIGG	Unmatched, all APC (original design)	13
TECPR1	6.062463847890943	-0.1958522060930745	0.2899492038947188	-0.6754707495737386	0.4993767290837384	0.8222471141847364	TECPR1	Unmatched, all APC (original design)	13
SIGLEC7	15.465984220195928	-0.1632249914663971	0.2419159328818768	-0.6747178225176964	0.4998550590684776	0.8222471141847364	SIGLEC7	Unmatched, all APC (original design)	13
UBE2Q1	11.446262760177081	-0.1392702812746866	0.2062637021793834	-0.6752049914898067	0.4995455358156127	0.8222471141847364	UBE2Q1	Unmatched, all APC (original design)	13
C22orf39	24.302000815812523	0.09616241886937871	0.14292190944793937	0.6728318928904792	0.5010542452651187	0.8223278500644455	C22orf39	Unmatched, all APC (original design)	13
PSMD11	21.365095140250983	-0.10003065022433996	0.14864959947546164	-0.6729291607735044	0.500992359301302	0.8223278500644455	PSMD11	Unmatched, all APC (original design)	13
INO80E	11.108198355465703	0.12931051951251332	0.19238805401255146	0.672133829598781	0.5014985016376203	0.8228692632343622	INO80E	Unmatched, all APC (original design)	13
NCKAP5L	19.802092651966486	-0.11986450062814126	0.1788054077889647	-0.6703628380726129	0.5026265183701091	0.822960436653885	NCKAP5L	Unmatched, all APC (original design)	13
UBALD2	38.74869617860089	-0.07962038707191327	0.11869606902315956	-0.6707921140705849	0.5023529718685467	0.822960436653885	UBALD2	Unmatched, all APC (original design)	13
SNX12	8.067714068526094	-0.16304081378059726	0.2430111007052085	-0.6709192020753757	0.5022720029962977	0.822960436653885	SNX12	Unmatched, all APC (original design)	13
WDR55	9.996290281686923	-0.14407864371247087	0.21480764729309415	-0.6707333073476796	0.5023904404788446	0.822960436653885	WDR55	Unmatched, all APC (original design)	13
STARD3	21.312928876802477	-0.097155720798683	0.1446935971037627	-0.6714583281042538	0.5019285978876924	0.822960436653885	STARD3	Unmatched, all APC (original design)	13
RRNAD1	6.202218457953139	0.1645388472663138	0.24496490644033347	0.6716833429623962	0.5017853077673127	0.822960436653885	RRNAD1	Unmatched, all APC (original design)	13
PXK	12.315758097022798	-0.14259533328425292	0.21269392401091453	-0.6704250436271774	0.5025868743972972	0.822960436653885	PXK	Unmatched, all APC (original design)	13
ARIH2	27.992974947590696	0.10584052533654087	0.1578944288425411	0.670324634709496	0.5026508664218652	0.822960436653885	ARIH2	Unmatched, all APC (original design)	13
TRA2B	105.1127160980688	-0.08918978510126803	0.1328507771507438	-0.6713531302874179	0.5019955955928939	0.822960436653885	TRA2B	Unmatched, all APC (original design)	13
PEMT	6.615920946938733	0.16481965077193142	0.24590739249207513	0.6702508985257248	0.5026978622785023	0.822960436653885	PEMT	Unmatched, all APC (original design)	13
IMMP2L	4.348429659379306	0.19297795733166653	0.2881269690572164	0.6697670751304953	0.5030062853888027	0.8232780307944575	IMMP2L	Unmatched, all APC (original design)	13
C6orf120	7.570539392025688	0.16147046985801497	0.24117241550830418	0.6695229614783832	0.5031619385684567	0.8233454964748798	C6orf120	Unmatched, all APC (original design)	13
CD226	5.586504295481428	0.19181006549483698	0.28665485033571014	0.6691324611120393	0.5034109846034117	0.8235657194682918	CD226	Unmatched, all APC (original design)	13
LBR	29.659553871472454	-0.11054217722236934	0.1653768322078497	-0.6684260167919844	0.5038616928328157	0.8241156808211204	LBR	Unmatched, all APC (original design)	13
CRYZ	4.509454397531044	0.19061967513865052	0.28597074133719175	0.666570552803122	0.5050464838251651	0.8243566388691066	CRYZ	Unmatched, all APC (original design)	13
TRMT10B	7.188026526482718	0.17004926051709968	0.2552678275724179	0.6661601743324186	0.5053087256510852	0.8243566388691066	TRMT10B	Unmatched, all APC (original design)	13
ZCCHC2	9.340980656120596	0.13444013788139492	0.20150059401178647	0.6671947471952914	0.5046477459487455	0.8243566388691066	ZCCHC2	Unmatched, all APC (original design)	13
SRPRB	8.588736062244099	-0.18856171707195207	0.28309895241808075	-0.6660629276843243	0.5053708791343792	0.8243566388691066	SRPRB	Unmatched, all APC (original design)	13
TRAPPC13	4.97947046291495	-0.19341823903675315	0.2903088953896647	-0.6662497846548557	0.505251456355357	0.8243566388691066	TRAPPC13	Unmatched, all APC (original design)	13
MARS	9.769736645478654	0.13670804461255767	0.20510035553687778	0.6665422117611937	0.5050645921350185	0.8243566388691066	MARS	Unmatched, all APC (original design)	13
H1FX	38.299295972679346	0.09754886275432896	0.14624280630303219	0.6670335807984724	0.5047506837922278	0.8243566388691066	H1FX	Unmatched, all APC (original design)	13
IL18BP	12.194502961118475	-0.13404921337084946	0.20126223325174936	-0.6660425615131363	0.5053838963240624	0.8243566388691066	IL18BP	Unmatched, all APC (original design)	13
GRPEL1	24.214867601831923	-0.09758288857583676	0.1464391366826657	-0.6663716461761131	0.5051735810428007	0.8243566388691066	GRPEL1	Unmatched, all APC (original design)	13
RABL6	16.793433628265685	0.11734009767991324	0.1759772260113838	0.6667913817002811	0.5049053984688957	0.8243566388691066	RABL6	Unmatched, all APC (original design)	13
MBNL1	112.89174878177829	0.06002189111033837	0.0901120538299654	0.6660806025306573	0.505359582268099	0.8243566388691066	MBNL1	Unmatched, all APC (original design)	13
MAPK8	10.294889915809156	0.13785409170679236	0.2065506632178118	0.6674105498340738	0.5045099289768037	0.8243566388691066	MAPK8	Unmatched, all APC (original design)	13
CBWD1	14.992462423720443	-0.12133681832850317	0.182411831486053	-0.6651806373523553	0.505934963388465	0.8247175105731553	CBWD1	Unmatched, all APC (original design)	13
C12orf10	27.167609671363707	0.08955055769354914	0.13462390492666812	0.6651906118926562	0.5059285844061918	0.8247175105731553	C12orf10	Unmatched, all APC (original design)	13
HPRT1	29.18657031269174	0.08542845394359486	0.12843319400611192	0.6651586811703014	0.505949005096582	0.8247175105731553	HPRT1	Unmatched, all APC (original design)	13
ADD1	18.192336660572185	0.10599386694911188	0.1594068718419647	0.6649265851863259	0.5060974507326705	0.8247726292234574	ADD1	Unmatched, all APC (original design)	13
NDEL1	29.18930684223733	-0.11795425847827525	0.17751048604854194	-0.6644917779449915	0.5063756095690577	0.8248522777562531	NDEL1	Unmatched, all APC (original design)	13
RPS6KC1	7.558240023981042	0.14635662517376075	0.22024155177840807	0.6645277605064039	0.5063525874271031	0.8248522777562531	RPS6KC1	Unmatched, all APC (original design)	13
PSMA3-AS1	40.81416836323565	-0.08193296455676424	0.1235716676103704	-0.663040049075847	0.5073049047724026	0.8258359626829664	PSMA3-AS1	Unmatched, all APC (original design)	13
FNDC3A	24.22001231361706	-0.10450488865783103	0.15756964907679263	-0.6632298115159212	0.507183381273208	0.8258359626829664	FNDC3A	Unmatched, all APC (original design)	13
KRAS	34.37415856469315	0.09591195435564359	0.14466129036139358	0.6630104993259487	0.5073238297510371	0.8258359626829664	KRAS	Unmatched, all APC (original design)	13
FAM207A	14.956064653593668	-0.11684100854008482	0.17640787286205964	-0.6623344335173038	0.5077569137313749	0.8259334558556659	FAM207A	Unmatched, all APC (original design)	13
STK17A	25.355090298920167	0.12273177824222052	0.18530555686895384	0.6623210891026606	0.5077654640413284	0.8259334558556659	STK17A	Unmatched, all APC (original design)	13
GRB2	166.8411743271852	0.052496982951543994	0.07921579234857018	0.6627085508473305	0.5075172322825487	0.8259334558556659	GRB2	Unmatched, all APC (original design)	13
PISD	9.123287018419315	-0.1414446522995218	0.2136557996309132	-0.662021122496394	0.5079576848035193	0.8259334558556659	PISD	Unmatched, all APC (original design)	13
FES	17.663301600145363	0.12612805103421784	0.1905003870770151	0.6620881614441395	0.5079147224499899	0.8259334558556659	FES	Unmatched, all APC (original design)	13
SGSM2	3.6201290531194648	-0.2297700254915227	0.3473284769288484	-0.6615352346666122	0.508269126221834	0.8262531322110472	SGSM2	Unmatched, all APC (original design)	13
AC098613.1	6.9783317821061095	0.19701958878278225	0.29829335922199324	0.6604893561715468	0.5089398466970154	0.8271565839134913	AC098613.1	Unmatched, all APC (original design)	13
MYOF	10.904199734217125	0.13661002762924693	0.20716994347396683	0.6594104595409781	0.5096322273210017	0.8279078517892543	MYOF	Unmatched, all APC (original design)	13
SLC7A1	4.566726465782589	0.24150756914661106	0.36621483040347647	0.6594696585076322	0.5095942236736477	0.8279078517892543	SLC7A1	Unmatched, all APC (original design)	13
TBL3	4.2652964685763175	0.19016070038929467	0.2884757993119811	0.6591911725102441	0.5097730147810373	0.8279496255868088	TBL3	Unmatched, all APC (original design)	13
POP7	13.816680451665901	-0.1180847464516252	0.1792274880328082	-0.6588539947064894	0.509989530610619	0.8281143472677508	POP7	Unmatched, all APC (original design)	13
SIPA1	15.216799360799012	-0.12245097687629591	0.18619933626691318	-0.6576337989774829	0.5107734707438848	0.8284524621285507	SIPA1	Unmatched, all APC (original design)	13
SMNDC1	16.45525923461528	0.11076902160369391	0.16833217369807113	0.6580383248800356	0.5105135048950569	0.8284524621285507	SMNDC1	Unmatched, all APC (original design)	13
REXO2	15.317047400466903	-0.13124819524919212	0.1994695518341649	-0.6579861138822296	0.5105470540530325	0.8284524621285507	REXO2	Unmatched, all APC (original design)	13
ATG4A	5.354840454759006	-0.1885823073899126	0.28674767601820345	-0.6576594098636773	0.5107570100290608	0.8284524621285507	ATG4A	Unmatched, all APC (original design)	13
MED30	31.946717788955485	-0.08713780349617894	0.13246053864808427	-0.6578397187986913	0.5106411291119421	0.8284524621285507	MED30	Unmatched, all APC (original design)	13
PDK2	6.646792421235294	-0.15606069506724363	0.23778767834578726	-0.6563026989157215	0.5116293813672919	0.8286797555480689	PDK2	Unmatched, all APC (original design)	13
ASPSCR1	10.88623493426536	-0.13330575060234298	0.20294684583954808	-0.6568505662203585	0.5112770065905594	0.8286797555480689	ASPSCR1	Unmatched, all APC (original design)	13
SEC61A1	19.124350309104145	-0.12040275127738229	0.1833540784876631	-0.6566679741758977	0.5113944312199955	0.8286797555480689	SEC61A1	Unmatched, all APC (original design)	13
EMC8	13.02099493857973	-0.13163470681176562	0.20043653126675084	-0.656740096128383	0.5113480480339876	0.8286797555480689	EMC8	Unmatched, all APC (original design)	13
YWHAB	169.83743138550324	0.050648377373264164	0.0771888178278046	0.6561621073955591	0.5117198268102947	0.8286797555480689	YWHAB	Unmatched, all APC (original design)	13
TMEM70	35.9030004676493	-0.13583307080335608	0.20698848761629904	-0.656234906431869	0.5116729926374899	0.8286797555480689	TMEM70	Unmatched, all APC (original design)	13
ATP5PO	138.28258524433957	0.046882989833614566	0.07139610126989236	0.6566603637975544	0.5113993257468833	0.8286797555480689	ATP5PO	Unmatched, all APC (original design)	13
TXNDC9	10.605944825923157	-0.12888472467929663	0.19673043733500634	-0.6551336256108795	0.5123817242097244	0.8286923039703721	TXNDC9	Unmatched, all APC (original design)	13
UBE2E3	33.82673755720757	0.08315162846605571	0.1267948921214382	0.6557963579985302	0.5119551600753345	0.8286923039703721	UBE2E3	Unmatched, all APC (original design)	13
MPC2	50.37604827795555	0.06899352537584846	0.10526863669624792	0.6554043781808336	0.5122074333883854	0.8286923039703721	MPC2	Unmatched, all APC (original design)	13
NDUFS6	93.77148299057025	-0.059295454062001096	0.0904518103472255	-0.6555474548754557	0.5121153435024776	0.8286923039703721	NDUFS6	Unmatched, all APC (original design)	13
AIFM1	7.898489238334728	0.15898551134270258	0.24260636945601496	0.6553229072228748	0.5122598752158931	0.8286923039703721	AIFM1	Unmatched, all APC (original design)	13
B4GALT5	18.066651436195535	-0.11694671741336295	0.17852381168828657	-0.6550762965870291	0.5124186324342161	0.8286923039703721	B4GALT5	Unmatched, all APC (original design)	13
SRSF5	157.69258067151142	-0.07484223409881363	0.11431719622955129	-0.6546892030882989	0.5126678781445524	0.8289090748876526	SRSF5	Unmatched, all APC (original design)	13
ATG10	7.02791706435807	0.16292612976073556	0.24922931867428047	0.6537197574803182	0.5132923718460773	0.8297323332807294	ATG10	Unmatched, all APC (original design)	13
GNL2	15.034975037259555	-0.13778234345443888	0.21095361608221833	-0.6531404676217486	0.5136657255189123	0.8299629227730909	GNL2	Unmatched, all APC (original design)	13
GIT2	20.123911830227502	-0.11532682646905876	0.17655881359115938	-0.6531921240483084	0.5136324270920241	0.8299629227730909	GIT2	Unmatched, all APC (original design)	13
TSC22D2	53.63864049454468	-0.07533283543603714	0.11556032211032365	-0.6518918782877574	0.5144709246320033	0.8300881735036914	TSC22D2	Unmatched, all APC (original design)	13
FXR1	37.03023443325057	0.08139916656158	0.1248986290641802	0.6517218577295382	0.5145806194261191	0.8300881735036914	FXR1	Unmatched, all APC (original design)	13
LPCAT2	36.28085888583991	0.08651749108384311	0.13263650419966094	0.6522901942108355	0.514213984591879	0.8300881735036914	LPCAT2	Unmatched, all APC (original design)	13
PTRH2	6.338170368585727	-0.17855148530815962	0.27376441039087307	-0.6522085359935168	0.5142666540889714	0.8300881735036914	PTRH2	Unmatched, all APC (original design)	13
TXNL1	50.545393514543775	-0.06529973350283583	0.10020599831166518	-0.6516549368605428	0.5146237991325047	0.8300881735036914	TXNL1	Unmatched, all APC (original design)	13
THOC6	18.813012733275166	0.10491342603333831	0.160886475300274	0.6520959940077675	0.5143392481937662	0.8300881735036914	THOC6	Unmatched, all APC (original design)	13
COQ7	9.965673683530689	0.13925039593414132	0.21340905342448102	0.6525046322995749	0.5140756855210729	0.8300881735036914	COQ7	Unmatched, all APC (original design)	13
ARHGAP4	36.478564042587415	-0.09454779423310541	0.1451033741923465	-0.6515892187853226	0.5146662045865138	0.8300881735036914	ARHGAP4	Unmatched, all APC (original design)	13
ROCK2	8.959419651504405	-0.13955935845537734	0.21426252246392963	-0.6513475004891334	0.5148221921241206	0.8301536692812748	ROCK2	Unmatched, all APC (original design)	13
AC100810.1	33.12048928918922	0.11878143739212461	0.18303309275256388	0.6489615380793524	0.5163632369272939	0.8314217736463588	AC100810.1	Unmatched, all APC (original design)	13
DUS1L	11.45121256088326	0.14566176455631924	0.22457806490357726	0.6486019220926995	0.5165957128208363	0.8314217736463588	DUS1L	Unmatched, all APC (original design)	13
SLC39A13	5.111043535183234	-0.18534755532493302	0.2858498682222984	-0.6484087485420592	0.5167206134022865	0.8314217736463588	SLC39A13	Unmatched, all APC (original design)	13
FUT11	6.078948959862604	-0.16806297208629117	0.2592198697197622	-0.6483413955418654	0.5167641656353741	0.8314217736463588	FUT11	Unmatched, all APC (original design)	13
PER2	4.924667257950903	0.17214114924271046	0.265387852604348	0.6486398964889554	0.5165711614852557	0.8314217736463588	PER2	Unmatched, all APC (original design)	13
ANO10	5.274390470305237	-0.18957893335145062	0.2918006657937798	-0.6496864317829525	0.5158947899853383	0.8314217736463588	ANO10	Unmatched, all APC (original design)	13
CHMP4B	48.52327372186156	-0.07231137642591866	0.1113648160307403	-0.6493197672589732	0.5161317114781694	0.8314217736463588	CHMP4B	Unmatched, all APC (original design)	13
RPIA	19.195757000364058	-0.11617483674331258	0.17894571453344646	-0.6492183232563444	0.516197269819173	0.8314217736463588	RPIA	Unmatched, all APC (original design)	13
LETM1	8.568076933215961	0.14200232599520307	0.21867911203261314	0.6493639226686876	0.5161031773262915	0.8314217736463588	LETM1	Unmatched, all APC (original design)	13
PRAM1	19.656017476963658	-0.16594381823004875	0.2557247931872309	-0.6489156415449779	0.5163929039953523	0.8314217736463588	PRAM1	Unmatched, all APC (original design)	13
APBB3	10.937094357237557	-0.15606770792371458	0.24085173833575904	-0.6479824850014102	0.5169962787603171	0.8316092612744201	APBB3	Unmatched, all APC (original design)	13
ARID4A	29.972234884627998	-0.11900987839311292	0.18373290353656474	-0.6477330739479047	0.5171576086297389	0.831682832832135	ARID4A	Unmatched, all APC (original design)	13
COX15	8.356136641973531	-0.16809322555953887	0.25963117920179746	-0.6474308134959745	0.5173531587131093	0.8318113914951556	COX15	Unmatched, all APC (original design)	13
NSMAF	13.622618833695729	-0.1254620754514489	0.1940105187385067	-0.6466766661273172	0.5178412278942974	0.8324101060543945	NSMAF	Unmatched, all APC (original design)	13
SNRNP27	18.2620177787417	-0.10113884187995856	0.15650131970088	-0.6462491311463993	0.518118025788206	0.8326690184378248	SNRNP27	Unmatched, all APC (original design)	13
CRAT	5.178610146922281	-0.1698214184981325	0.26356253959489223	-0.6443306349952305	0.5193610541951391	0.8328065043311847	CRAT	Unmatched, all APC (original design)	13
ELP4	5.049822663598187	-0.18424216399853827	0.2853476702940545	-0.645676075815423	0.5184891575202746	0.8328065043311847	ELP4	Unmatched, all APC (original design)	13
ZDHHC3	18.415584058547307	-0.10376319317356204	0.1610104127163913	-0.6444502030830375	0.5192835389117074	0.8328065043311847	ZDHHC3	Unmatched, all APC (original design)	13
MORC3	17.525906292124805	-0.16772743834197792	0.2601667179468686	-0.6446921407381222	0.5191267104327466	0.8328065043311847	MORC3	Unmatched, all APC (original design)	13
PPIE	14.002713348586106	0.11602003811230646	0.17983317266538756	0.6451537076987621	0.5188275820096163	0.8328065043311847	PPIE	Unmatched, all APC (original design)	13
SAMD8	16.576626312638133	-0.10775885506137904	0.16705373080656122	-0.6450550642664648	0.5188915025315703	0.8328065043311847	SAMD8	Unmatched, all APC (original design)	13
EEF2K	5.058274366449688	0.1917810520533414	0.29747759033152293	0.6446907541492843	0.5191276091756856	0.8328065043311847	EEF2K	Unmatched, all APC (original design)	13
PTK2	5.2314820938568625	-0.18228730369120788	0.28258847484887767	-0.6450627676471635	0.5188865106274256	0.8328065043311847	PTK2	Unmatched, all APC (original design)	13
STAT5A	14.419024579177005	-0.11906678358602944	0.1847672754563512	-0.6444148905262035	0.5193064312117651	0.8328065043311847	STAT5A	Unmatched, all APC (original design)	13
CCDC189	3.347769559003905	0.2025472175511746	0.313972664845521	0.645110992865671	0.5188552605393206	0.8328065043311847	CCDC189	Unmatched, all APC (original design)	13
LUC7L	18.37745185690843	-0.09982551762468649	0.15498865570415526	-0.6440827373535969	0.519521783794221	0.8328786172904233	LUC7L	Unmatched, all APC (original design)	13
NAA15	11.336752918731369	0.12434080641903407	0.1933415872394769	0.6431146459195195	0.5201497118041646	0.8331427374067151	NAA15	Unmatched, all APC (original design)	13
FAM168B	7.621371373457028	0.1475327903053001	0.22922337903706225	0.6436201705300142	0.5198217672496908	0.8331427374067151	FAM168B	Unmatched, all APC (original design)	13
IREB2	14.277771980727278	-0.12445200641785802	0.19348515485142379	-0.6432121705327938	0.5200864372125505	0.8331427374067151	IREB2	Unmatched, all APC (original design)	13
GFPT1	7.434548791186149	-0.15708053574817651	0.24424783381740423	-0.6431194631007757	0.5201465862930394	0.8331427374067151	GFPT1	Unmatched, all APC (original design)	13
ZMAT2	27.749483494918934	-0.08692618673040302	0.13529488245247132	-0.6424942699583623	0.5205523085923913	0.8336020165417884	ZMAT2	Unmatched, all APC (original design)	13
LRMDA	16.812123287815687	0.12202950429876384	0.19035016366632104	0.6410790616008003	0.5214713172881327	0.8347021419105928	LRMDA	Unmatched, all APC (original design)	13
ZNF32	11.397384336856	-0.1314152908990668	0.20498192160314074	-0.6411067369809126	0.5214533374359476	0.8347021419105928	ZNF32	Unmatched, all APC (original design)	13
ACSF3	7.929631414232437	0.14123879827481084	0.2206076303996248	0.6402262606191842	0.5220255124585385	0.8352176033220334	ACSF3	Unmatched, all APC (original design)	13
FTX	20.23295873433337	-0.10223594443046206	0.15965215320713833	-0.640366837381877	0.5219341374049258	0.8352176033220334	FTX	Unmatched, all APC (original design)	13
C19orf66	14.753971661078404	-0.1215349472410154	0.18993482220767657	-0.6398771211533182	0.522252489079063	0.8353949886446994	C19orf66	Unmatched, all APC (original design)	13
EFCAB2	6.793573483915488	0.16923877557708278	0.26472208603364766	0.6393073510140426	0.5226230072693787	0.8355375985598227	EFCAB2	Unmatched, all APC (original design)	13
LACTB2	9.93966777238813	0.1356079612723699	0.21206386922383133	0.6394675423432787	0.522518822140526	0.8355375985598227	LACTB2	Unmatched, all APC (original design)	13
AKNA	20.97201601013089	-0.10641426565044243	0.16647926663609422	-0.6392043153520888	0.5226900251727258	0.8355375985598227	AKNA	Unmatched, all APC (original design)	13
IKBKB	10.981639988895104	-0.13346614984749833	0.20887725277845953	-0.6389692897246971	0.5228429103610108	0.8355963438577239	IKBKB	Unmatched, all APC (original design)	13
JAG1	4.069562492324946	-0.18287513194317115	0.28673964890595155	-0.6377741363670038	0.5236207179502697	0.8358448873397065	JAG1	Unmatched, all APC (original design)	13
FAM215B	11.94820500870247	-0.13887706933852348	0.21770343689640806	-0.6379185892439847	0.5235266762786558	0.8358448873397065	FAM215B	Unmatched, all APC (original design)	13
XRN2	57.992889777124525	0.06822169077196095	0.10691272397585176	0.6381063753213331	0.5234044367937996	0.8358448873397065	XRN2	Unmatched, all APC (original design)	13
CD109	7.649343088795826	0.19362151437835715	0.30331993871785634	0.6383408726666695	0.5232518111399908	0.8358448873397065	CD109	Unmatched, all APC (original design)	13
GAR1	8.35466083711555	-0.14631471712485117	0.22928212960926006	-0.6381426994515403	0.52338079326511	0.8358448873397065	GAR1	Unmatched, all APC (original design)	13
AC124798.1	3.520550010394302	-0.20041258842173024	0.31432813954909516	-0.6375903497193182	0.5237403792065155	0.8358448873397065	AC124798.1	Unmatched, all APC (original design)	13
HLA-F	51.19432384567915	-0.0894944715389655	0.14038768125789897	-0.6374809437486173	0.5238116187650781	0.8358448873397065	HLA-F	Unmatched, all APC (original design)	13
UBE2D3	330.3951512731647	0.0361042428171647	0.05665566100817776	0.6372574633266279	0.5239571531975877	0.835891733316329	UBE2D3	Unmatched, all APC (original design)	13
GPN1	8.085356730123198	-0.14177581359526178	0.2225610633712178	-0.637019842769122	0.5241119186746033	0.8359410733447723	GPN1	Unmatched, all APC (original design)	13
BCAP29	22.660823702532408	-0.10175307197716563	0.15977475928424562	-0.636853232844763	0.5242204479404604	0.8359410733447723	BCAP29	Unmatched, all APC (original design)	13
TRUB2	5.2727273550444815	0.19346033125220954	0.30424930725778676	0.6358612053906599	0.5248668903734857	0.8363719138575387	TRUB2	Unmatched, all APC (original design)	13
MRPS9	6.7256468283778315	0.15473156364164728	0.2435432543646025	0.635335041593895	0.5252099240820871	0.8363719138575387	MRPS9	Unmatched, all APC (original design)	13
CFAP36	5.329940968791234	-0.16272447732481365	0.25589168954635294	-0.6359115359052615	0.5248340832899216	0.8363719138575387	CFAP36	Unmatched, all APC (original design)	13
UBE2F	41.79136871510064	0.08011173257448158	0.12610251871815056	0.6352905032256957	0.5252389662404888	0.8363719138575387	UBE2F	Unmatched, all APC (original design)	13
ADAT1	6.13855608904832	-0.16341251908701504	0.25686168907369794	-0.6361887585350622	0.5246533992894697	0.8363719138575387	ADAT1	Unmatched, all APC (original design)	13
PSIP1	21.102251330772653	0.10939662062227412	0.17222608725773775	0.6351919291910824	0.5253032463877643	0.8363719138575387	PSIP1	Unmatched, all APC (original design)	13
CCRL2	45.22403290752354	-0.10908249242150353	0.17173199731143918	-0.6351902623229869	0.5253043333873826	0.8363719138575387	CCRL2	Unmatched, all APC (original design)	13
GBGT1	15.963014034071536	0.11645658806090733	0.18341741952567583	0.6349265427573255	0.5254763249370185	0.8364606544074884	GBGT1	Unmatched, all APC (original design)	13
LLPH	12.622903432843954	-0.12729820914649595	0.20057047107107537	-0.634680710808052	0.5256366765512508	0.8365308311847488	LLPH	Unmatched, all APC (original design)	13
CLEC2B	125.16681711719056	-0.07818521321284294	0.12327123113471686	-0.6342535277140073	0.525915379661173	0.8366042796069288	CLEC2B	Unmatched, all APC (original design)	13
NR1D2	8.759002892543473	-0.13747437170655546	0.2167429868248756	-0.6342736792569545	0.5259022306791028	0.8366042796069288	NR1D2	Unmatched, all APC (original design)	13
TMEM41A	6.893806549585195	-0.14979588160366775	0.23640252946760645	-0.6336475415090423	0.5263108671764455	0.8366734018252373	TMEM41A	Unmatched, all APC (original design)	13
TMEM11	12.330369542464732	-0.12341697712467006	0.1947299043245732	-0.6337854350247114	0.5262208597561333	0.8366734018252373	TMEM11	Unmatched, all APC (original design)	13
ARHGEF7	8.46079769668393	-0.14458442896853338	0.2281631958797572	-0.6336886561000394	0.5262840295711086	0.8366734018252373	ARHGEF7	Unmatched, all APC (original design)	13
LEPROTL1	51.295428114313836	0.07941775705595623	0.1253685586904664	0.633474276848295	0.5264239736015079	0.8366734018252373	LEPROTL1	Unmatched, all APC (original design)	13
YIPF4	40.14351194999134	0.08991532102412389	0.1420038074003572	0.633189508578611	0.5266098960722541	0.8367840552649884	YIPF4	Unmatched, all APC (original design)	13
SUGP2	15.891237926632222	-0.11424492842118486	0.18054341350871594	-0.6327836956271436	0.5268749053847313	0.8370203012239218	SUGP2	Unmatched, all APC (original design)	13
SLC46A3	15.227979504678167	-0.11294280099303661	0.1786111727682865	-0.6323389474607957	0.5271654188517569	0.8370952471918154	SLC46A3	Unmatched, all APC (original design)	13
ECPAS	7.220167019134996	-0.1447704135416841	0.22895568234366506	-0.632307580487922	0.5271859111232005	0.8370952471918154	ECPAS	Unmatched, all APC (original design)	13
IL32	30.72659538937665	-0.11829243226259907	0.18711911437686177	-0.6321771704431844	0.5272711133110921	0.8370952471918154	IL32	Unmatched, all APC (original design)	13
MYL6B	19.086611389826594	-0.12479221106639231	0.1975240790612439	-0.6317822700881927	0.5275291606177552	0.8373201655955766	MYL6B	Unmatched, all APC (original design)	13
THOC3	9.13763109136864	0.1515973986545702	0.2403039766097589	0.6308568039252902	0.52813415793121	0.8377260287290687	THOC3	Unmatched, all APC (original design)	13
CFAP97	12.134568906561942	-0.12356769683822953	0.19585224842042637	-0.6309230444624402	0.5280908433113896	0.8377260287290687	CFAP97	Unmatched, all APC (original design)	13
ZNF100	6.541961996159135	-0.17126246272834578	0.27137340030218665	-0.6310952456564912	0.5279782495958262	0.8377260287290687	ZNF100	Unmatched, all APC (original design)	13
TMEM69	10.010738196423306	0.1265456268219583	0.20070776843339755	0.6304969050759535	0.528369527053412	0.8377575661734808	TMEM69	Unmatched, all APC (original design)	13
WDR77	8.230472409939711	0.15167865702070787	0.24058016866464604	0.6304703245600372	0.5283869124802302	0.8377575661734808	WDR77	Unmatched, all APC (original design)	13
SCAPER	8.36246883424805	-0.14733682095345696	0.23407943469688813	-0.6294308645449563	0.5290670169275943	0.8386510656078521	SCAPER	Unmatched, all APC (original design)	13
SAT1	4607.811783650961	-0.07250467003858713	0.11524380440059137	-0.6291415873998608	0.5292563661932883	0.8387664217534602	SAT1	Unmatched, all APC (original design)	13
C16orf54	7.492543142705786	-0.17106697697477624	0.2720968505708114	-0.6286988497511373	0.5295462313103778	0.839040989711114	C16orf54	Unmatched, all APC (original design)	13
SCAND1	63.3484544782706	-0.06562388143957369	0.10447758111186757	-0.6281144791178506	0.5299289486110765	0.839462524274922	SCAND1	Unmatched, all APC (original design)	13
ARL5A	22.215148797444137	0.0972987638525328	0.1549776201914248	0.6278246093361842	0.5301188429040176	0.8395784888167305	ARL5A	Unmatched, all APC (original design)	13
KIFAP3	4.146281825093314	0.18197736990305646	0.2903429302062259	0.6267670088395155	0.5308119721900739	0.839635114059317	KIFAP3	Unmatched, all APC (original design)	13
TRAK2	5.047481770695422	-0.1850274253881075	0.2951863279707124	-0.6268157020011625	0.5307800496116191	0.839635114059317	TRAK2	Unmatched, all APC (original design)	13
PDLIM2	23.700848368712556	0.09319474098888245	0.14864257525101088	0.6269720558292645	0.5306775527431271	0.839635114059317	PDLIM2	Unmatched, all APC (original design)	13
CPSF3	7.858054340967651	0.1342332277812747	0.21438170993338135	0.6261412310919032	0.5312223103202367	0.839635114059317	CPSF3	Unmatched, all APC (original design)	13
C15orf39	6.618155589425323	-0.165370359951071	0.2641516134651725	-0.6260433460228495	0.5312865105568275	0.839635114059317	C15orf39	Unmatched, all APC (original design)	13
MRPL58	8.516621480554166	0.13073415020151527	0.20852686188245437	0.6269415317591529	0.5306975618355831	0.839635114059317	MRPL58	Unmatched, all APC (original design)	13
MORF4L1	176.02375563146313	-0.04719392433087766	0.07541230400723277	-0.6258119938405715	0.5314382639925128	0.839635114059317	MORF4L1	Unmatched, all APC (original design)	13
LINC01184	8.307465130057214	0.1295423818091463	0.20696979904814866	0.6258999255200999	0.5313805833893497	0.839635114059317	LINC01184	Unmatched, all APC (original design)	13
Z93241.1	8.332914738277037	-0.14776672671081845	0.23587983898991224	-0.6264491587902852	0.5310203743194819	0.839635114059317	Z93241.1	Unmatched, all APC (original design)	13
EEFSEC	5.38842179284981	-0.16472943833600445	0.26293884327847633	-0.6264933559532734	0.5309913934444612	0.839635114059317	EEFSEC	Unmatched, all APC (original design)	13
CXCL8	4217.706348375103	0.06947761997013181	0.11071174736131562	0.6275541812504023	0.5302960320641688	0.839635114059317	CXCL8	Unmatched, all APC (original design)	13
G2E3	5.445060407492431	-0.16085624862571343	0.25758962516284467	-0.6244671093566843	0.5323208641495132	0.8397252719039248	G2E3	Unmatched, all APC (original design)	13
TRPV2	10.449255567215259	-0.13773080288898198	0.22078964008580165	-0.6238100792929326	0.5327523194527266	0.8397252719039248	TRPV2	Unmatched, all APC (original design)	13
CAAP1	8.144420938187936	0.13968054728560808	0.22389587616844794	0.6238638677762849	0.5327169912445726	0.8397252719039248	CAAP1	Unmatched, all APC (original design)	13
MIF	105.47304319465194	0.0614564241036644	0.09859560165046831	0.6233181102898874	0.5330754990713933	0.8397252719039248	MIF	Unmatched, all APC (original design)	13
PRKCB	40.08367095557599	-0.0891059956667691	0.14297305561247728	-0.6232362824243424	0.5331292622734021	0.8397252719039248	PRKCB	Unmatched, all APC (original design)	13
CELF2	92.25699857929757	0.06686796304652085	0.10724317626314175	0.6235171819458931	0.532944714862327	0.8397252719039248	CELF2	Unmatched, all APC (original design)	13
PIGF	16.604092291861626	0.11324248069217006	0.18137541461041315	0.6243540831342009	0.5323950730577334	0.8397252719039248	PIGF	Unmatched, all APC (original design)	13
HNRNPUL2	10.479565786691008	-0.1317952416644547	0.21079133607699818	-0.625240316406137	0.5318133450140983	0.8397252719039248	HNRNPUL2	Unmatched, all APC (original design)	13
SAFB	18.987649839088967	0.09674884006542711	0.15513982953725208	0.6236234779553875	0.5328748881654437	0.8397252719039248	SAFB	Unmatched, all APC (original design)	13
NAA38	78.20613597910474	-0.06296048619356565	0.10081057975580933	-0.6245424472914756	0.5322714029097291	0.8397252719039248	NAA38	Unmatched, all APC (original design)	13
PHF12	5.690757699862179	-0.163342870564201	0.2618401493590082	-0.6238266780861101	0.5327414172597977	0.8397252719039248	PHF12	Unmatched, all APC (original design)	13
ZNF292	21.166374709199456	0.09914579125071506	0.15851861796151007	0.6254520290783047	0.5316744234115228	0.8397252719039248	ZNF292	Unmatched, all APC (original design)	13
YWHAQ	74.27189614946916	-0.07027879971017159	0.11275752905933761	-0.6232736766800558	0.5331046928586993	0.8397252719039248	YWHAQ	Unmatched, all APC (original design)	13
CYBC1	35.13166848083249	-0.07316780092501773	0.11725317086709307	-0.6240155416176654	0.5326173784412056	0.8397252719039248	CYBC1	Unmatched, all APC (original design)	13
THAP4	5.622711848787369	-0.16048559666234602	0.2579964686729072	-0.622045710500839	0.5339118114646005	0.8398983853535974	THAP4	Unmatched, all APC (original design)	13
UTP14A	6.65671432331017	0.15066502525539083	0.24205382942396306	0.6224442951964104	0.5336497617507979	0.8398983853535974	UTP14A	Unmatched, all APC (original design)	13
ZBED5-AS1	11.003907281335277	0.1450840972202471	0.23299012565993596	0.6227049185423705	0.5334784499451095	0.8398983853535974	ZBED5-AS1	Unmatched, all APC (original design)	13
FCHSD2	18.852198583822098	0.10647883882338081	0.17102649044346818	0.622586820014159	0.533556074512614	0.8398983853535974	FCHSD2	Unmatched, all APC (original design)	13
TRAPPC11	5.470140494738586	0.1610705331157998	0.25902831293471146	0.6218259745080372	0.534056304793983	0.8398983853535974	TRAPPC11	Unmatched, all APC (original design)	13
TSPAN15	6.2958593418938396	-0.26343416598812425	0.4235912235828616	-0.6219065724731476	0.5340033031347915	0.8398983853535974	TSPAN15	Unmatched, all APC (original design)	13
FBH1	6.567181697266218	0.14689863751854412	0.23608798627512906	0.6222198758870914	0.5337972983466278	0.8398983853535974	FBH1	Unmatched, all APC (original design)	13
DNAJB12	19.71788298019179	-0.09749311946407921	0.15689232275504697	-0.6214014666370475	0.5343355073097054	0.840153840710955	DNAJB12	Unmatched, all APC (original design)	13
DCP2	35.57697131891535	-0.08766590629102422	0.1412609884346469	-0.6205953056287868	0.5348659291513506	0.8402533537650583	DCP2	Unmatched, all APC (original design)	13
OTUB1	23.73122532528644	-0.10246222076564332	0.16501680378539588	-0.6209199209729895	0.5346523132470831	0.8402533537650583	OTUB1	Unmatched, all APC (original design)	13
CAMK2D	18.901430281852374	-0.10585603353261575	0.17049513306278266	-0.6208742245659037	0.5346823815553341	0.8402533537650583	CAMK2D	Unmatched, all APC (original design)	13
LRRFIP1	185.62036908621772	0.07586399023003017	0.12222998521794252	0.6206659527509609	0.534819435543711	0.8402533537650583	LRRFIP1	Unmatched, all APC (original design)	13
AF117829.1	9.486571518167725	-0.1276135891199747	0.2057370327259635	-0.6202752485983053	0.5350765875543322	0.8404007962133639	AF117829.1	Unmatched, all APC (original design)	13
TMED10	70.43695759108134	0.07797604453380687	0.1258073414538608	0.6198052008149634	0.5353860442167377	0.8404799977581112	TMED10	Unmatched, all APC (original design)	13
YAF2	24.158361504761572	-0.0988622946376516	0.1594683159756677	-0.6199494490976903	0.5352910685519836	0.8404799977581112	YAF2	Unmatched, all APC (original design)	13
CXorf38	11.381417454143865	-0.12750021848262078	0.2057562322410446	-0.619666374592501	0.5354774579184408	0.8404799977581112	CXorf38	Unmatched, all APC (original design)	13
RTL8C	13.386309809705113	-0.14103463492801324	0.22767878471183595	-0.619445659403511	0.5356228097095679	0.8405247799041092	RTL8C	Unmatched, all APC (original design)	13
AL627171.1	3.944234045549705	0.252832380222695	0.4091213213590904	0.6179887652464369	0.5365827444058964	0.8417094532021709	AL627171.1	Unmatched, all APC (original design)	13
SEC31A	23.297622570051235	-0.08592848596995659	0.13905527290777084	-0.6179448227536767	0.5366117111658594	0.8417094532021709	SEC31A	Unmatched, all APC (original design)	13
GPATCH2	8.216174898469545	0.14612673969962603	0.23667820019449737	0.6174068400872662	0.5369664114860939	0.8420822429473508	GPATCH2	Unmatched, all APC (original design)	13
DARS	30.980968656934486	0.08759268603736535	0.1419184702218421	0.6172042715824337	0.537099998585682	0.84210819128873	DARS	Unmatched, all APC (original design)	13
UBL7	20.823787468507955	0.09299643179690739	0.15081891059231475	0.6166098895137239	0.5374920699170955	0.8423557924316057	UBL7	Unmatched, all APC (original design)	13
LTN1	10.833648303073092	0.1257167921656948	0.20384964213975382	0.6167133326606812	0.5374238255407496	0.8423557924316057	LTN1	Unmatched, all APC (original design)	13
EXOC3	9.955648817486653	-0.12861556166741367	0.20865733827400762	-0.6163960622296276	0.5376331516364012	0.8423934072351713	EXOC3	Unmatched, all APC (original design)	13
RAB7B	12.5245592355413	-0.20134155279622962	0.3268791247356326	-0.6159510888285297	0.5379268015278227	0.842670005876918	RAB7B	Unmatched, all APC (original design)	13
TSC22D1	38.749712250765235	-0.16649096578412448	0.27062140619700376	-0.6152172813074674	0.5384112366183658	0.8430617731162441	TSC22D1	Unmatched, all APC (original design)	13
RBM17	59.406504950590225	-0.06858071642797395	0.11147048522228314	-0.6152365470664027	0.5383985152142129	0.8430617731162441	RBM17	Unmatched, all APC (original design)	13
OGFR	21.544245031488916	0.09775653830753218	0.15914003923261155	0.6142799686296645	0.5390303371171399	0.8438475360221543	OGFR	Unmatched, all APC (original design)	13
SIPA1L2	9.419504398136855	0.1730578092264048	0.28202911241692596	0.6136168275088283	0.5394685610919402	0.8439826695056555	SIPA1L2	Unmatched, all APC (original design)	13
LSM8	57.20391303084571	-0.06587831043191249	0.10733399720774371	-0.6137692822937152	0.5393677985051972	0.8439826695056555	LSM8	Unmatched, all APC (original design)	13
CASP8	11.575989721498475	0.13285055963845954	0.21646102575773632	0.6137389360205019	0.5393878546445781	0.8439826695056555	CASP8	Unmatched, all APC (original design)	13
FAM129A	20.647509651289973	-0.0962671814853103	0.1570518789804838	-0.6129642135467417	0.5399000025296974	0.844474025695907	FAM129A	Unmatched, all APC (original design)	13
DHX34	5.645050293922711	-0.1608797973824468	0.26266251091131154	-0.6124962288081078	0.5402094923390168	0.8447744615038527	DHX34	Unmatched, all APC (original design)	13
HPS4	8.145174215600274	-0.12997861043592532	0.21279597887908924	-0.6108132828476952	0.5413231988024192	0.8459644690233289	HPS4	Unmatched, all APC (original design)	13
AP5M1	8.245102391303108	-0.13139450371161976	0.2151066950949979	-0.6108340963241139	0.5413094182749998	0.8459644690233289	AP5M1	Unmatched, all APC (original design)	13
NHLRC3	17.42143440113762	-0.10800986880348493	0.17678532928709983	-0.6109662449878781	0.5412219272105885	0.8459644690233289	NHLRC3	Unmatched, all APC (original design)	13
AIG1	22.057138148917865	0.09560166059394759	0.15668379561547677	0.6101566547989877	0.5417580397862154	0.8461523477730525	AIG1	Unmatched, all APC (original design)	13
BCKDK	31.862629206532493	0.09302120704500513	0.15246903697438555	0.6100990003670876	0.5417962287964493	0.8461523477730525	BCKDK	Unmatched, all APC (original design)	13
EIF3I	69.78222795807162	0.06325425285057623	0.10364731779412871	0.6102835480626337	0.5416739932498158	0.8461523477730525	EIF3I	Unmatched, all APC (original design)	13
PSMB2	50.9427217482242	0.08651620613504804	0.1418815820444972	0.6097775686481608	0.5420091626194952	0.8463011990119939	PSMB2	Unmatched, all APC (original design)	13
ZNF710	10.229929871119147	-0.132523104408242	0.2175309965785284	-0.6092148084303073	0.5423820660451866	0.8466579152864607	ZNF710	Unmatched, all APC (original design)	13
SYNJ1	4.618858526900867	-0.17102234763144772	0.2807890675546132	-0.60907765790484	0.5424729658749943	0.8466579152864607	SYNJ1	Unmatched, all APC (original design)	13
SUCLA2	8.975882640818249	0.13277771100554003	0.21827169892172388	0.6083139117964922	0.5429792959444631	0.8468970375721683	SUCLA2	Unmatched, all APC (original design)	13
COMMD9	35.45714328678422	0.08297204377327293	0.13632844252978799	0.6086187315984587	0.5427771856013326	0.8468970375721683	COMMD9	Unmatched, all APC (original design)	13
INPP5F	7.419085335135023	0.15849274594589607	0.2605409144044332	0.6083219071683708	0.5429739941456221	0.8468970375721683	INPP5F	Unmatched, all APC (original design)	13
FRMD4B	46.520647989275716	0.13364359972153517	0.21988450898277245	0.6077899727443096	0.5433267805706455	0.8469354559045736	FRMD4B	Unmatched, all APC (original design)	13
CLEC11A	9.849460139615408	0.14992442952385046	0.24668997180475666	0.6077443214534415	0.5433570624677571	0.8469354559045736	CLEC11A	Unmatched, all APC (original design)	13
ZC3H14	10.770748246476291	0.13902365951645937	0.22870276538441525	0.6078792238597611	0.5432675800038356	0.8469354559045736	ZC3H14	Unmatched, all APC (original design)	13
LRRC58	15.149859264291461	-0.10727830082737011	0.17667858727483177	-0.6071946945132276	0.5437217127616583	0.8473202779554107	LRRC58	Unmatched, all APC (original design)	13
GOLT1B	16.36474695339463	-0.11326009730301352	0.1866155489203792	-0.6069167224181128	0.5439061798491704	0.84742420182217	GOLT1B	Unmatched, all APC (original design)	13
CMC1	25.37959326930526	0.09715591684190848	0.16087097842042436	0.6039368803240489	0.5458856078561851	0.8481292462301083	CMC1	Unmatched, all APC (original design)	13
BRAT1	5.404779042863061	-0.16594601346117357	0.27434303411077987	-0.6048850994123091	0.545255344421326	0.8481292462301083	BRAT1	Unmatched, all APC (original design)	13
LRP10	26.908131287977433	-0.08526399945105684	0.14082500406852938	-0.6054606567564166	0.5448729584870085	0.8481292462301083	LRP10	Unmatched, all APC (original design)	13
RNF38	6.4583569710240045	-0.16889539459521616	0.27915827230645274	-0.6050166208573148	0.5451679531162442	0.8481292462301083	RNF38	Unmatched, all APC (original design)	13
GFM1	9.17699870471949	-0.1363804898467003	0.22594673860801806	-0.6035957442311168	0.5461124429425164	0.8481292462301083	GFM1	Unmatched, all APC (original design)	13
KDM2B	14.623148625327097	0.16029663119328608	0.2654536187207466	0.6038592804489731	0.5459372030238805	0.8481292462301083	KDM2B	Unmatched, all APC (original design)	13
AP3S2	4.195434743412873	-0.17948379591784916	0.29621159955728266	-0.6059310175094605	0.5445605614673084	0.8481292462301083	AP3S2	Unmatched, all APC (original design)	13
COLEC12	9.936275495639965	-0.13745981477442287	0.22723558825883325	-0.6049220363222725	0.5452308004610862	0.8481292462301083	COLEC12	Unmatched, all APC (original design)	13
SMPD1	5.320331851294507	-0.1624285283201672	0.2684741515179281	-0.605006207866982	0.5451748719231255	0.8481292462301083	SMPD1	Unmatched, all APC (original design)	13
RPS6KA5	14.159880262434532	0.11910069940562333	0.1973257434191355	0.6035740564911697	0.5461268655711038	0.8481292462301083	RPS6KA5	Unmatched, all APC (original design)	13
MAN2C1	8.728941832215959	-0.13268713398913395	0.21970563036191945	-0.6039314230161485	0.5458892362715966	0.8481292462301083	MAN2C1	Unmatched, all APC (original design)	13
TSPAN4	46.14289366463747	-0.16359660714088317	0.27091545063125494	-0.603865917428075	0.5459327900865301	0.8481292462301083	TSPAN4	Unmatched, all APC (original design)	13
ECD	7.031130162964081	-0.15546991401181964	0.2572927180258794	-0.6042530671084984	0.5456754042939744	0.8481292462301083	ECD	Unmatched, all APC (original design)	13
RCSD1	39.323509941021676	0.0763029405452834	0.12633325466192524	0.6039814358418476	0.545855984553113	0.8481292462301083	RCSD1	Unmatched, all APC (original design)	13
C15orf61	11.521928666563216	0.12044055505414597	0.19937540749008192	0.6040893236049555	0.5457842573029592	0.8481292462301083	C15orf61	Unmatched, all APC (original design)	13
PRMT1	29.08056873078323	-0.10208339103828004	0.16928763453027912	-0.603017410701791	0.546497106843243	0.8481550223764309	PRMT1	Unmatched, all APC (original design)	13
SLC35A3	8.419187013898474	-0.13199259431896831	0.21884760591193342	-0.6031256031746745	0.5464251351549811	0.8481550223764309	SLC35A3	Unmatched, all APC (original design)	13
RALGAPB	4.96792250611576	0.15307206965609313	0.2538132252321111	0.6030894155184757	0.5464492073486599	0.8481550223764309	RALGAPB	Unmatched, all APC (original design)	13
ATP2B4	6.450959877097128	0.17437527117016863	0.28958333235087513	0.602159211839188	0.5470681633344636	0.8488581917600746	ATP2B4	Unmatched, all APC (original design)	13
MFNG	25.62761735635661	-0.10542521738483644	0.17517299641264594	-0.6018348692083324	0.5472840619415484	0.849010096090867	MFNG	Unmatched, all APC (original design)	13
ASNA1	36.69565635436518	-0.07056348191603302	0.11729839540113854	-0.6015724398847838	0.547458778816041	0.8490980628543684	ASNA1	Unmatched, all APC (original design)	13
FOXO3	44.76052172970894	-0.07830301734839606	0.130205120346249	-0.6013820127823556	0.5475855762337095	0.8491116855606767	FOXO3	Unmatched, all APC (original design)	13
RYBP	38.03800702028577	-0.10110931587942684	0.16821609780738822	-0.6010680142824358	0.547794686372884	0.8492529128319113	RYBP	Unmatched, all APC (original design)	13
PGRMC2	6.498187690428059	-0.18102770454769188	0.3013531015893821	-0.6007162481252863	0.5480289951008228	0.8494000012337037	PGRMC2	Unmatched, all APC (original design)	13
TBC1D9	20.122721838522004	0.11456404251337755	0.1907584909346484	0.6005711302917879	0.548125671400707	0.8494000012337037	TBC1D9	Unmatched, all APC (original design)	13
SIRT1	14.226580993110096	-0.11437728591510983	0.1908315340021983	-0.5993626080362182	0.5489311060769656	0.8501504658301811	SIRT1	Unmatched, all APC (original design)	13
RPS6KA4	17.637656227776112	0.10442966922219879	0.17455868555991647	0.5982496309893086	0.5496733797139683	0.8501504658301811	RPS6KA4	Unmatched, all APC (original design)	13
C12orf43	5.862528948635111	-0.15822262633943063	0.26427347133196316	-0.5987079427305878	0.5493676596612043	0.8501504658301811	C12orf43	Unmatched, all APC (original design)	13
TMEM128	8.188664639623633	0.13959280034025812	0.23320376876769364	0.5985872401543979	0.5494481670244566	0.8501504658301811	TMEM128	Unmatched, all APC (original design)	13
UBE2D4	10.279332633693876	-0.1225571874806594	0.20458403022147736	-0.5990554949376165	0.5491358784486629	0.8501504658301811	UBE2D4	Unmatched, all APC (original design)	13
R3HDM4	12.023692143278016	-0.11378665774539112	0.19015399011425446	-0.5983921645663188	0.5495782927104926	0.8501504658301811	R3HDM4	Unmatched, all APC (original design)	13
SREK1	20.379289668908555	-0.08914335996069368	0.14867150024050255	-0.599599518512213	0.5487731681316678	0.8501504658301811	SREK1	Unmatched, all APC (original design)	13
SAMM50	11.882202939866264	0.10997420720414433	0.18379302509903506	0.5983589809509138	0.5496004294406387	0.8501504658301811	SAMM50	Unmatched, all APC (original design)	13
FHOD1	7.075707689809432	0.15292494249482083	0.2554949160371717	0.5985439744428102	0.5494770262204847	0.8501504658301811	FHOD1	Unmatched, all APC (original design)	13
RASGRP4	6.487679612350912	0.1522160185132637	0.254595415168333	0.5978741542247402	0.549923906594062	0.8502601299303597	RASGRP4	Unmatched, all APC (original design)	13
FAM177A1	57.560560412306366	-0.07196762872558679	0.12038965378392213	-0.5977891493463035	0.5499806316464064	0.8502601299303597	FAM177A1	Unmatched, all APC (original design)	13
GLOD4	15.446591304028024	0.0997162541041913	0.1669797926925322	0.5971755773335015	0.550390163090771	0.8507104669039952	GLOD4	Unmatched, all APC (original design)	13
ARHGAP22	10.833795438920466	0.13177911922752938	0.22077267843634937	0.5968995808760023	0.5505744271328694	0.8508125006917946	ARHGAP22	Unmatched, all APC (original design)	13
MRPS36	42.369273029722116	-0.07044747182384206	0.11831830623639378	-0.5954063581935639	0.5515718764557466	0.8509300315824135	MRPS36	Unmatched, all APC (original design)	13
RHOBTB3	9.606072709244863	-0.19639226411849248	0.32922267959120294	-0.596533216856	0.550819070337804	0.8509300315824135	RHOBTB3	Unmatched, all APC (original design)	13
RGS10	253.93578218463892	-0.06618299410274614	0.11102958974289141	-0.5960842893863206	0.551118919007983	0.8509300315824135	RGS10	Unmatched, all APC (original design)	13
SPATA20	10.990631794135735	-0.12141174533651056	0.20374961916523085	-0.5958869804711224	0.5512507314219832	0.8509300315824135	SPATA20	Unmatched, all APC (original design)	13
MUS81	6.815922798646552	-0.1354219283883787	0.22733341526632425	-0.5956974175122035	0.5513773837402232	0.8509300315824135	MUS81	Unmatched, all APC (original design)	13
FBXL12	5.320284159241125	-0.15421520215182263	0.2589499742032965	-0.5955405194624632	0.5514822225366811	0.8509300315824135	FBXL12	Unmatched, all APC (original design)	13
VIRMA	6.258731879669767	-0.1440704953083719	0.24187570885321985	-0.5956385450669617	0.5514167209794707	0.8509300315824135	VIRMA	Unmatched, all APC (original design)	13
INPP4A	14.252777242437359	-0.11782799060826024	0.19790738878017927	-0.5953693358014781	0.5515966181098508	0.8509300315824135	INPP4A	Unmatched, all APC (original design)	13
SDHAF3	14.620167824538782	0.10166031436571417	0.17104370857297363	0.5943528424042682	0.5522761423451376	0.8517956793511822	SDHAF3	Unmatched, all APC (original design)	13
MPV17L	9.361873911840375	0.13748565245217081	0.23183084288969233	0.593042973654666	0.5531523930283921	0.8529643094383372	MPV17L	Unmatched, all APC (original design)	13
SHOC2	38.75912626214801	-0.07057050669809083	0.11914324108245386	-0.5923164927941824	0.5536386737812276	0.8535288831505398	SHOC2	Unmatched, all APC (original design)	13
FLOT1	58.137098896929515	0.05740762130232705	0.09694914565846581	0.5921415904433408	0.5537557785332481	0.8535288831505398	FLOT1	Unmatched, all APC (original design)	13
DOCK10	27.64299937593203	0.09654663253111927	0.1634143575099274	0.5908087514602509	0.5546485705772568	0.8545254858810932	DOCK10	Unmatched, all APC (original design)	13
TESK1	8.480601986705224	-0.13533626945954427	0.22912878069192238	-0.590655914332788	0.554750992331124	0.8545254858810932	TESK1	Unmatched, all APC (original design)	13
CHMP5	70.42875763054728	-0.053193494654384235	0.09006008999869383	-0.5906444758733388	0.554758658033438	0.8545254858810932	CHMP5	Unmatched, all APC (original design)	13
CAMSAP1	6.333309015873973	-0.14669307205887447	0.24850182542473162	-0.5903098369927513	0.5549829455960471	0.8546879909168577	CAMSAP1	Unmatched, all APC (original design)	13
DDB2	11.57775191402162	-0.14413372493192347	0.24513632309981895	-0.5879737572519294	0.5565499075293302	0.8547434416117399	DDB2	Unmatched, all APC (original design)	13
PAFAH1B2	40.73496449077394	-0.08074357972410738	0.13767410270764954	-0.5864834281547205	0.5575506946818303	0.8547434416117399	PAFAH1B2	Unmatched, all APC (original design)	13
NETO2	6.62576545851465	0.15069480447718747	0.2564639572554981	0.5875866772462698	0.5568097556362139	0.8547434416117399	NETO2	Unmatched, all APC (original design)	13
SPTSSA	39.104106477994975	-0.08376971427937763	0.14249023823044824	-0.5878979172165997	0.5566008145424631	0.8547434416117399	SPTSSA	Unmatched, all APC (original design)	13
ERP44	55.15998324303684	-0.06438437220604924	0.10946402646314544	-0.5881783658645728	0.5564125769692635	0.8547434416117399	ERP44	Unmatched, all APC (original design)	13
RNF181	64.79015044292433	-0.059826088870953066	0.1020446402006342	-0.5862737009344784	0.5576916011706909	0.8547434416117399	RNF181	Unmatched, all APC (original design)	13
N4BP2L2	101.91435572918698	-0.06344675554829776	0.10810483226542018	-0.586900272806701	0.5572706865642605	0.8547434416117399	N4BP2L2	Unmatched, all APC (original design)	13
DNPH1	65.10160179815684	-0.09274836823377036	0.15761374644095813	-0.588453547536945	0.5562279047770815	0.8547434416117399	DNPH1	Unmatched, all APC (original design)	13
DHX8	8.729076542454528	-0.15763119005737153	0.2676674198774552	-0.5889068984545786	0.5559237298610886	0.8547434416117399	DHX8	Unmatched, all APC (original design)	13
PBXIP1	6.079101658174283	-0.15508192523868605	0.2632750715553093	-0.5890490289207125	0.5558283844182061	0.8547434416117399	PBXIP1	Unmatched, all APC (original design)	13
AKAP8L	7.8567619871819305	-0.1599558540451991	0.2718458599045637	-0.5884064377561402	0.556259517648437	0.8547434416117399	AKAP8L	Unmatched, all APC (original design)	13
PRPS1	9.483713532881758	-0.13055334435454527	0.22260369444191316	-0.5864832777454744	0.5575507957289736	0.8547434416117399	PRPS1	Unmatched, all APC (original design)	13
RFFL	7.701112231692808	0.15481940177370587	0.26357471504508023	0.5873833601498024	0.5569462667641306	0.8547434416117399	RFFL	Unmatched, all APC (original design)	13
THAP7	7.550290367172276	-0.13003854074904103	0.22071072650978302	-0.5891808830744666	0.5557399397757679	0.8547434416117399	THAP7	Unmatched, all APC (original design)	13
CCM2	17.322822070677095	-0.09900141795256015	0.16778326417127273	-0.5900553815158809	0.555153520883281	0.8547434416117399	CCM2	Unmatched, all APC (original design)	13
EDEM3	15.020176903904543	-0.11157153526214039	0.1896514699486382	-0.5882977616380006	0.5563324477606828	0.8547434416117399	EDEM3	Unmatched, all APC (original design)	13
GPANK1	9.892912534845824	-0.12167889797135	0.2075776801440845	-0.5861848821457578	0.5577512798286475	0.8547434416117399	GPANK1	Unmatched, all APC (original design)	13
RING1	12.718757864645067	-0.11417193206308061	0.19462048830431297	-0.5866388120687417	0.5574463102449738	0.8547434416117399	RING1	Unmatched, all APC (original design)	13
NCOR2	24.641396596451457	0.09089358082217577	0.1540996348028735	0.5898364453520488	0.5553003061507991	0.8547434416117399	NCOR2	Unmatched, all APC (original design)	13
TLNRD1	17.725930158336414	-0.10980585721517637	0.186726443275594	-0.5880573489696438	0.5564937998916891	0.8547434416117399	TLNRD1	Unmatched, all APC (original design)	13
SLFN5	6.027997542199601	-0.19179189554616483	0.3269168518768579	-0.5866687337929232	0.5574262104000356	0.8547434416117399	SLFN5	Unmatched, all APC (original design)	13
MYH9	46.22247338643061	-0.07338280258807772	0.12515105232278534	-0.5863538598046407	0.5576377439079092	0.8547434416117399	MYH9	Unmatched, all APC (original design)	13
LAPTM4A	122.95222238832412	0.06331476608549606	0.10783309164949928	0.5871552518525056	0.5570994426024236	0.8547434416117399	LAPTM4A	Unmatched, all APC (original design)	13
SGK3	33.0646649052237	0.08642705584761289	0.14748561300668708	0.5860032994790768	0.5578732975777541	0.8547483765059498	SGK3	Unmatched, all APC (original design)	13
TMUB2	16.46003702619416	-0.09921103054639349	0.16968136379152507	-0.5846902000875401	0.5587560446876918	0.8553722854314771	TMUB2	Unmatched, all APC (original design)	13
MDFIC	11.778819680982533	-0.1211659519954127	0.20705233693740605	-0.5851948052730377	0.5584167374213447	0.8553722854314771	MDFIC	Unmatched, all APC (original design)	13
ZFYVE21	9.94985478649997	-0.11604117294768297	0.19845847941785183	-0.584712597254964	0.558740982231827	0.8553722854314771	ZFYVE21	Unmatched, all APC (original design)	13
NSMCE4A	11.101194512566833	0.11356456494809354	0.19411550637887937	0.5850360286335676	0.5585234914139077	0.8553722854314771	NSMCE4A	Unmatched, all APC (original design)	13
SRGAP3	10.393041725118401	0.12955031042210335	0.22184993455605947	0.5839546929835454	0.5592507946312848	0.8554016724855642	SRGAP3	Unmatched, all APC (original design)	13
PCID2	8.858490016952784	0.14402170131941996	0.24648020178916163	0.5843134672642619	0.5590094331388514	0.8554016724855642	PCID2	Unmatched, all APC (original design)	13
WSB2	10.21398479376655	-0.11259710591330292	0.1927715497255826	-0.5840960767996577	0.5591556741688497	0.8554016724855642	WSB2	Unmatched, all APC (original design)	13
TRAF1	29.109825266454784	0.09819176914285505	0.1680782627103624	0.5842026658263484	0.5590839682015296	0.8554016724855642	TRAF1	Unmatched, all APC (original design)	13
APOBEC3C	28.717265127610485	-0.09177847748943654	0.15734026703548884	-0.5833120740079555	0.5596832359545798	0.8558672685448634	APOBEC3C	Unmatched, all APC (original design)	13
ERG28	10.158080927842132	0.11586234506785664	0.19868399846346252	0.583148849247482	0.5597931015666612	0.8558672685448634	ERG28	Unmatched, all APC (original design)	13
SNRNP35	7.16908649577612	0.13861849143288166	0.23780343802214812	0.5829120578987225	0.5599525030001435	0.8559290968952693	SNRNP35	Unmatched, all APC (original design)	13
TAF1D	71.14578189838441	-0.06324558723730707	0.10870320534348338	-0.5818189724715285	0.5606886232301658	0.856621840840743	TAF1D	Unmatched, all APC (original design)	13
DUSP3	22.617193712621226	0.0863906806544792	0.14851191392003485	0.5817087557096303	0.5607628728783738	0.856621840840743	DUSP3	Unmatched, all APC (original design)	13
ZDHHC16	6.476135786823613	0.13942357690317062	0.2396279524400535	0.58183352769769	0.5606788181771153	0.856621840840743	ZDHHC16	Unmatched, all APC (original design)	13
MDH1	28.146303712076662	-0.09409800399883213	0.16201990756420195	-0.5807805066272174	0.5613883946071128	0.8573953511352528	MDH1	Unmatched, all APC (original design)	13
ZNF791	14.993998963313091	0.11404558633123986	0.19675070492462007	0.5796451218557691	0.5621539580083483	0.8580181858018808	ZNF791	Unmatched, all APC (original design)	13
ATP13A1	7.515703216335677	-0.14498448587742208	0.24998106964326977	-0.5799818605637584	0.5619268503696624	0.8580181858018808	ATP13A1	Unmatched, all APC (original design)	13
SUCLG2	24.227879314817724	-0.09004550475337027	0.15532726491428392	-0.5797147384463452	0.5621070026585541	0.8580181858018808	SUCLG2	Unmatched, all APC (original design)	13
AAGAB	4.84163694116422	-0.1545887333765559	0.2679734204802019	-0.5768808454940666	0.5640199508819526	0.8580657088260275	AAGAB	Unmatched, all APC (original design)	13
MFSD2A	14.97955083803464	-0.13088537115246426	0.22658824400572783	-0.5776353125767445	0.5635103607010149	0.8580657088260275	MFSD2A	Unmatched, all APC (original design)	13
RAC2	61.71605309530089	-0.09689116880440263	0.16775939602312534	-0.5775603101899959	0.5635610096747039	0.8580657088260275	RAC2	Unmatched, all APC (original design)	13
ZCCHC17	18.86070655585366	0.09169151195547255	0.15859416543101512	0.5781518614274388	0.5631615958187697	0.8580657088260275	ZCCHC17	Unmatched, all APC (original design)	13
PREPL	7.019672696811834	-0.14117830330130654	0.2442010122185537	-0.5781233338007442	0.5631808544643682	0.8580657088260275	PREPL	Unmatched, all APC (original design)	13
CORO1B	67.25402869787803	-0.06168852181817486	0.10684436894797558	-0.5773680206601445	0.5636908724631182	0.8580657088260275	CORO1B	Unmatched, all APC (original design)	13
TMEM220	5.805745939237168	-0.14620967199422963	0.2527108073852868	-0.5785651730015492	0.5628826099640338	0.8580657088260275	TMEM220	Unmatched, all APC (original design)	13
SLC1A5	17.023986452438578	-0.10257649692902808	0.17796918672339085	-0.5763722294717114	0.5643636109222054	0.8580657088260275	SLC1A5	Unmatched, all APC (original design)	13
FBXO11	22.28166908974669	-0.09124400329171076	0.1583897957436069	-0.5760724853728062	0.5645661882439112	0.8580657088260275	FBXO11	Unmatched, all APC (original design)	13
DDX56	7.334786804000742	-0.13593841801305068	0.23604570586090007	-0.5758987121466982	0.5646836461581202	0.8580657088260275	DDX56	Unmatched, all APC (original design)	13
CPNE1	28.64016979297719	-0.08796895711247316	0.1528313632508142	-0.575594925290994	0.5648890119558301	0.8580657088260275	CPNE1	Unmatched, all APC (original design)	13
ENG	29.811113523326963	-0.12557687451497812	0.2178976376943623	-0.5763113168354793	0.5644047749339054	0.8580657088260275	ENG	Unmatched, all APC (original design)	13
FKBP8	97.86829234418404	0.049213100564507596	0.08501876069053546	0.5788498934210663	0.5626904621087543	0.8580657088260275	FKBP8	Unmatched, all APC (original design)	13
ATP13A3	72.65513548206769	0.08261638832449349	0.14345164838657387	0.5759180131681626	0.5646705995074608	0.8580657088260275	ATP13A3	Unmatched, all APC (original design)	13
GLRX	134.09115855551426	-0.06745717248715032	0.11696232134139456	-0.5767427639389395	0.5641132394160612	0.8580657088260275	GLRX	Unmatched, all APC (original design)	13
PPIH	12.002812085803312	-0.11328401047384326	0.19616813688189272	-0.5774842554682994	0.5636123715287176	0.8580657088260275	PPIH	Unmatched, all APC (original design)	13
SEC24B	6.210086266682309	0.14648647726428182	0.25369133927110477	0.5774200951643071	0.5636557025082329	0.8580657088260275	SEC24B	Unmatched, all APC (original design)	13
EMC4	27.663941940512505	-0.08014094257287002	0.13847074434731863	-0.5787572165558441	0.562753003008885	0.8580657088260275	EMC4	Unmatched, all APC (original design)	13
ATP5F1D	132.9912522624146	0.07389880152620172	0.12804130858960477	0.5771481277425909	0.5638393948786748	0.8580657088260275	ATP5F1D	Unmatched, all APC (original design)	13
ATPAF1	5.080741768752912	-0.15813582096239107	0.274147862962985	-0.5768267505471758	0.564056496791772	0.8580657088260275	ATPAF1	Unmatched, all APC (original design)	13
MRPS31	7.009366206006787	-0.1468105272701403	0.25508434253509243	-0.575537196094046	0.5649280420721184	0.8580657088260275	MRPS31	Unmatched, all APC (original design)	13
GPALPP1	5.459313352214599	0.15518092935325625	0.26948142651297313	0.5758501851547296	0.564716448933779	0.8580657088260275	GPALPP1	Unmatched, all APC (original design)	13
GCNT2	7.309600084576923	0.1770747064228062	0.3058562048231187	0.5789475695783618	0.5626245511800323	0.8580657088260275	GCNT2	Unmatched, all APC (original design)	13
ABCB7	10.920310791283795	0.11091006813200197	0.19276991391520237	0.5753494717064107	0.5650549695642169	0.8580773545830604	ABCB7	Unmatched, all APC (original design)	13
SLC23A2	7.146742366730445	0.17421681944892076	0.30315168825122	0.5746853017837997	0.565504149772426	0.8585782565124721	SLC23A2	Unmatched, all APC (original design)	13
ZSWIM7	32.506357929352134	0.07195709404608937	0.1253124124376083	0.5742216006089264	0.5658178539971926	0.8588733036940508	ZSWIM7	Unmatched, all APC (original design)	13
MEFV	7.072303034303318	-0.16146284410171993	0.2812771446663114	-0.5740347097638123	0.5659443134603608	0.8588840614527096	MEFV	Unmatched, all APC (original design)	13
RAD23A	87.09913398015038	0.054157500731384256	0.09438826874375518	0.5737736421293071	0.5661209872708257	0.8589710045157299	RAD23A	Unmatched, all APC (original design)	13
CAPN1	19.167052464159994	-0.09218398486016306	0.16088707042676662	-0.5729732328125388	0.5666628178255066	0.8590684732942521	CAPN1	Unmatched, all APC (original design)	13
GBP1	37.25243627369634	-0.09636367384817032	0.16815414713539417	-0.5730674829600267	0.5665990030424402	0.8590684732942521	GBP1	Unmatched, all APC (original design)	13
TIMM22	5.188547816635363	-0.1536198138939444	0.26789887086517883	-0.5734246411633971	0.5663572100516161	0.8590684732942521	TIMM22	Unmatched, all APC (original design)	13
CC2D2A	10.247745373973844	0.14927628687193245	0.2604109339955216	0.5732335604406672	0.5664865638777998	0.8590684732942521	CC2D2A	Unmatched, all APC (original design)	13
RAB9A	29.59417627357046	-0.1119418541468574	0.19601989357749064	-0.571073946138046	0.5679495186396888	0.8591318760194092	RAB9A	Unmatched, all APC (original design)	13
EYA3	7.661544068151374	0.13895803834483425	0.24326242128486006	0.5712268981410595	0.5678458472263055	0.8591318760194092	EYA3	Unmatched, all APC (original design)	13
TNFRSF1B	157.23564032947004	0.07529866391895178	0.13173616699144644	0.5715868742700011	0.5676018898678303	0.8591318760194092	TNFRSF1B	Unmatched, all APC (original design)	13
VRK3	8.98141181868503	-0.12704930198222897	0.22216491051170942	-0.5718693455667596	0.567410493008431	0.8591318760194092	VRK3	Unmatched, all APC (original design)	13
RNASEK	20.111199662097697	-0.10630380553618664	0.18618017320552033	-0.5709727502446791	0.5680181145551535	0.8591318760194092	RNASEK	Unmatched, all APC (original design)	13
ZNF467	15.94202753969274	0.13254308993270866	0.23152094658626207	0.5724885453650502	0.5669910438762646	0.8591318760194092	ZNF467	Unmatched, all APC (original design)	13
SP3	29.471379208760442	0.08966324769934744	0.1569906318981559	0.5711375679888621	0.5679063944221137	0.8591318760194092	SP3	Unmatched, all APC (original design)	13
SOCS4	10.467685772174466	0.12344076344757976	0.21593863694195978	0.5716474142640731	0.5675608665852592	0.8591318760194092	SOCS4	Unmatched, all APC (original design)	13
RNMT	41.15938162407873	-0.0697291714036221	0.12192298121242871	-0.5719116339694127	0.5673818418991531	0.8591318760194092	RNMT	Unmatched, all APC (original design)	13
RAB3GAP2	7.099448289705076	-0.13711644486798757	0.23943496910259018	-0.5726667469747813	0.5668703567317963	0.8591318760194092	RAB3GAP2	Unmatched, all APC (original design)	13
CEP41	4.716143974047477	-0.1596200245173945	0.27920895024570014	-0.5716866324554818	0.5675342922008357	0.8591318760194092	CEP41	Unmatched, all APC (original design)	13
WDR59	5.1819598035396925	-0.15498567551532053	0.27165283091314896	-0.5705284756074254	0.568319314235396	0.8591560442016353	WDR59	Unmatched, all APC (original design)	13
NFATC2	8.863408215807565	0.16485899468906573	0.289012942877938	0.5704208020839138	0.5683923238915614	0.8591560442016353	NFATC2	Unmatched, all APC (original design)	13
HEATR5B	4.914238137663775	0.19914846881124904	0.34893009660728924	0.5707403022771776	0.5681756950590197	0.8591560442016353	HEATR5B	Unmatched, all APC (original design)	13
PARN	8.031307389285104	0.13630145365670923	0.23915316271674514	0.5699337282783323	0.568722647645783	0.8592014370741605	PARN	Unmatched, all APC (original design)	13
PELP1	4.634866722440452	0.16280259848327228	0.2856946368324656	0.5698482837769946	0.568780603861602	0.8592014370741605	PELP1	Unmatched, all APC (original design)	13
MBD1	6.072050688376107	-0.15067108756125877	0.2642718073468931	-0.5701368188831518	0.5685849044917568	0.8592014370741605	MBD1	Unmatched, all APC (original design)	13
INTS10	19.431296022682627	0.0974891837023407	0.17132677615263606	0.5690247951405273	0.5693393132120921	0.8595040618046585	INTS10	Unmatched, all APC (original design)	13
MAP3K11	25.243853172547976	-0.08557438936161496	0.15033095574314928	-0.569239974152926	0.5691932962041135	0.8595040618046585	MAP3K11	Unmatched, all APC (original design)	13
U2AF2	13.864517020079088	-0.10401325673027535	0.18274863202601055	-0.5691602480256661	0.5692473949831034	0.8595040618046585	U2AF2	Unmatched, all APC (original design)	13
CRYZL1	11.900675383115177	0.10800394378421777	0.18994116405984515	0.5686178892227318	0.5696154818763741	0.8597405899099039	CRYZL1	Unmatched, all APC (original design)	13
DNAJC14	4.314627852273196	-0.15944282076303928	0.28082217658877645	-0.5677714726800949	0.5701901528372373	0.8599315557842985	DNAJC14	Unmatched, all APC (original design)	13
ZNF451	16.260590044582212	-0.10042394414612674	0.17678536138905984	-0.5680557674971688	0.569997101240624	0.8599315557842985	ZNF451	Unmatched, all APC (original design)	13
FBXO33	10.474381073659686	-0.11380491355596913	0.20045696512173097	-0.5677274096555294	0.5702200768098524	0.8599315557842985	FBXO33	Unmatched, all APC (original design)	13
CMTR2	8.01612725844643	0.1317081904114793	0.23184609676595253	0.5680845709662218	0.5699775438623244	0.8599315557842985	CMTR2	Unmatched, all APC (original design)	13
STAT1	55.16744257447393	0.08625255860566503	0.15230823387519624	0.566302664085395	0.5711880497121953	0.860129346521399	STAT1	Unmatched, all APC (original design)	13
RHOQ	40.62223191032891	-0.08980976388754461	0.1584741797543707	-0.5667154360839508	0.5709075317471186	0.860129346521399	RHOQ	Unmatched, all APC (original design)	13
LPIN2	11.126542386764278	-0.11518171923589167	0.20338042011147206	-0.5663363227038325	0.5711651730126308	0.860129346521399	LPIN2	Unmatched, all APC (original design)	13
CHD9	42.37234171197753	0.06296087620796911	0.11113464944664954	0.5665278697639087	0.5710349928302088	0.860129346521399	CHD9	Unmatched, all APC (original design)	13
RNF146	10.480388949300549	-0.11892841236931656	0.20976137008982432	-0.5669700399000487	0.5707345368711592	0.860129346521399	RNF146	Unmatched, all APC (original design)	13
NOL7	39.563350334766135	0.06736750862276286	0.11877153311349171	0.567202484103578	0.5705766205242372	0.860129346521399	NOL7	Unmatched, all APC (original design)	13
AAAS	5.138265659491749	-0.16706368562220733	0.2949354378403977	-0.5664415468195201	0.5710936583182114	0.860129346521399	AAAS	Unmatched, all APC (original design)	13
DIAPH1	20.424315061256557	0.11609139381810454	0.20554872280442	0.5647877166746773	0.5722181628380048	0.8602654302830484	DIAPH1	Unmatched, all APC (original design)	13
DTNBP1	15.294587565263246	-0.10949662246481702	0.19392257839861182	-0.5646409168495299	0.5723180286537188	0.8602654302830484	DTNBP1	Unmatched, all APC (original design)	13
PA2G4	61.97963736971344	0.06423498167735447	0.11382691879532968	0.5643215362163527	0.572535327312672	0.8602654302830484	PA2G4	Unmatched, all APC (original design)	13
IGKC	210.86733349781846	-0.07106124777653625	0.12585662957356092	-0.5646206164690135	0.5723318393630064	0.8602654302830484	IGKC	Unmatched, all APC (original design)	13
FUBP1	22.712759771568088	-0.08294041991501637	0.146735954671072	-0.5652358353543155	0.5719133653460204	0.8602654302830484	FUBP1	Unmatched, all APC (original design)	13
AHSA1	30.128024484983168	-0.06928117110450908	0.12285610690070223	-0.5639212640890958	0.5728077178402389	0.8602654302830484	AHSA1	Unmatched, all APC (original design)	13
ISG20	84.05737836164361	0.11115384719487874	0.1970559763098559	0.5640724492420244	0.5727048270966337	0.8602654302830484	ISG20	Unmatched, all APC (original design)	13
GALK1	16.13489706520819	0.09930990883829847	0.17573802866531776	0.5651019849973853	0.5720043984422238	0.8602654302830484	GALK1	Unmatched, all APC (original design)	13
SPSB3	29.335071831727085	-0.07569529406359154	0.13419826596001028	-0.5640556792749317	0.5727162396523346	0.8602654302830484	SPSB3	Unmatched, all APC (original design)	13
PKIG	6.11874511093501	-0.1475039217675015	0.2614475781689181	-0.5641816336588935	0.5726305258791209	0.8602654302830484	PKIG	Unmatched, all APC (original design)	13
RBM15B	5.8474901867207345	0.15922705050408195	0.2822228803341765	0.5641890208034984	0.5726254990098472	0.8602654302830484	RBM15B	Unmatched, all APC (original design)	13
PLCB2	14.446567359586577	-0.10480223803264341	0.1858576401027301	-0.5638844761760426	0.5728327555922286	0.8602654302830484	PLCB2	Unmatched, all APC (original design)	13
GATC	7.058015221291921	-0.14547949157036835	0.25717590961043396	-0.5656808671960699	0.5716107438300975	0.8602654302830484	GATC	Unmatched, all APC (original design)	13
KCTD9	4.881895401451235	0.15446283642759306	0.2740543964542006	0.5636210855438935	0.5730120336991297	0.8603550881605255	KCTD9	Unmatched, all APC (original design)	13
MCM3AP	6.72431255007346	-0.13379360335384208	0.23762747737012002	-0.563039278262631	0.5734081379561269	0.860770196660616	MCM3AP	Unmatched, all APC (original design)	13
FBXW2	12.333153782924812	0.10801879926874114	0.19191841015418235	0.5628370888543813	0.5735458223230898	0.8607972865278748	FBXW2	Unmatched, all APC (original design)	13
SLC27A5	5.671527885533014	0.140539567731026	0.2498287576475978	0.5625435960789894	0.5737457091733504	0.860917701251774	SLC27A5	Unmatched, all APC (original design)	13
ATP6V1H	46.38476436364273	-0.08601130207222854	0.15315097268324565	-0.5616112034111682	0.5743809455423561	0.8614898937474047	ATP6V1H	Unmatched, all APC (original design)	13
ATP5F1C	99.30429366002012	0.06341031375446077	0.11307518235478713	0.5607801149106548	0.5749474441551344	0.8614898937474047	ATP5F1C	Unmatched, all APC (original design)	13
RRP8	5.679936285414796	0.14981423339973282	0.2667766955278101	0.5615716661582064	0.5744078895121748	0.8614898937474047	RRP8	Unmatched, all APC (original design)	13
TSC1	5.290656639738074	-0.14970264587284898	0.26695838599935995	-0.560771467479609	0.5749533399313052	0.8614898937474047	TSC1	Unmatched, all APC (original design)	13
INSR	20.524554084114488	0.17250899586393906	0.3074976846134075	0.5610090888353224	0.5747913412559993	0.8614898937474047	INSR	Unmatched, all APC (original design)	13
TRNT1	5.644182003858282	-0.1484026577701808	0.2646483678555833	-0.560754101650697	0.574965179954835	0.8614898937474047	TRNT1	Unmatched, all APC (original design)	13
DHPS	11.372614144503927	-0.1227837089583279	0.21876424004443065	-0.5612604186744174	0.5746200203028908	0.8614898937474047	DHPS	Unmatched, all APC (original design)	13
GARS	13.89909006637496	-0.11593125379347334	0.20717031927136162	-0.5595939331522727	0.5757564439611447	0.861715530679578	GARS	Unmatched, all APC (original design)	13
TBC1D5	15.464750859767573	0.09224557756884107	0.16474534955140227	0.559928263954179	0.5755283692334894	0.861715530679578	TBC1D5	Unmatched, all APC (original design)	13
ZFC3H1	24.18176349286521	-0.08159292007243031	0.14570505250173052	-0.5599868959345885	0.5754883759034943	0.861715530679578	ZFC3H1	Unmatched, all APC (original design)	13
KPNA1	11.070775032609564	0.1110408733912316	0.19853395420052075	0.5593041947831227	0.5759541330143281	0.861715530679578	KPNA1	Unmatched, all APC (original design)	13
UBR2	12.572008020890404	-0.10931876283040963	0.19529457847034545	-0.559763428594149	0.5756408117490807	0.861715530679578	UBR2	Unmatched, all APC (original design)	13
CARD8-AS1	11.194224961868567	-0.12363764043889247	0.22082824777804966	-0.5598814539485835	0.5755602996450658	0.861715530679578	CARD8-AS1	Unmatched, all APC (original design)	13
HAVCR2	61.593661799554	-0.08268579159033607	0.14782672747381714	-0.5593426371762255	0.5759279018510199	0.861715530679578	HAVCR2	Unmatched, all APC (original design)	13
ATF4	161.9065873471471	0.05228637060507799	0.09351516700178256	0.5591218224962516	0.5760785824111399	0.8617225364757072	ATF4	Unmatched, all APC (original design)	13
TAF9	30.93503857204769	-0.0737490728596279	0.13196245821927757	-0.5588640425073133	0.5762545110692516	0.8618065281944014	TAF9	Unmatched, all APC (original design)	13
RALY	60.073030379152904	-0.06483560345110656	0.11605977661759369	-0.5586397401464414	0.5764076126725538	0.8618563535284756	RALY	Unmatched, all APC (original design)	13
MGA	8.052394145195333	0.14462722141202622	0.25942411971213875	0.5574933493944471	0.5771904017521134	0.8619338110848124	MGA	Unmatched, all APC (original design)	13
CPT1C	6.241959322506991	0.17280803110113063	0.31043033790476543	0.5566724962111953	0.577751211772331	0.8619338110848124	CPT1C	Unmatched, all APC (original design)	13
DNTTIP2	46.99443512248626	0.06886079839844107	0.12353334392373173	0.5574268145850164	0.5772358490350068	0.8619338110848124	DNTTIP2	Unmatched, all APC (original design)	13
KCNE1	7.588744109373726	-0.14462172800283926	0.25935557667911496	-0.5576195039051387	0.5771042352501808	0.8619338110848124	KCNE1	Unmatched, all APC (original design)	13
ZDHHC2	9.373701572019996	-0.13138048660037502	0.2358816065711441	-0.556976393836581	0.5775435578623638	0.8619338110848124	ZDHHC2	Unmatched, all APC (original design)	13
KMT2C	40.19550382555019	-0.07985162003120096	0.1434291198361553	-0.5567322739093609	0.5777103627648024	0.8619338110848124	KMT2C	Unmatched, all APC (original design)	13
TNFRSF4	12.762495757642657	0.11753420146370802	0.21059702975725852	0.5580999959932106	0.576776103353144	0.8619338110848124	TNFRSF4	Unmatched, all APC (original design)	13
ABCD4	12.929863477050576	-0.10313854607490883	0.1849057041092372	-0.5577899641969801	0.5769878164846152	0.8619338110848124	ABCD4	Unmatched, all APC (original design)	13
FAM174A	8.888418761770035	0.13643421693858335	0.2448426484427229	0.5572322379550636	0.5773687662665986	0.8619338110848124	FAM174A	Unmatched, all APC (original design)	13
SLC16A1	6.74081548231102	-0.13972890486656991	0.25062087775028885	-0.5575309851312212	0.5771646950231726	0.8619338110848124	SLC16A1	Unmatched, all APC (original design)	13
NSUN5	7.948602053724808	-0.12519888989182484	0.22492118084499743	-0.5566345037913731	0.5777771745464976	0.8619338110848124	NSUN5	Unmatched, all APC (original design)	13
PPTC7	15.196894105685182	0.09693755281205729	0.17432577211831032	0.5560712660791677	0.5781621371266423	0.8623293069291442	PPTC7	Unmatched, all APC (original design)	13
MRPL52	68.7516947114185	0.05665772449197724	0.10192634628016112	0.5558692777649881	0.5783002217927684	0.8623564965386463	MRPL52	Unmatched, all APC (original design)	13
TREM2	66.7276683160965	-0.24668024465943622	0.4440232595706392	-0.5555570329760892	0.5785137112709673	0.8624542239151386	TREM2	Unmatched, all APC (original design)	13
NR1H3	16.872059706061737	-0.17023692705146876	0.3064997052340324	-0.5554228083889406	0.5786054953215253	0.8624542239151386	NR1H3	Unmatched, all APC (original design)	13
MTHFS	13.91098900606975	-0.10763975448593932	0.19399568950344218	-0.5548564236734209	0.5789928699272013	0.8628528788579565	MTHFS	Unmatched, all APC (original design)	13
ARAF	14.299258321110177	0.09588105041229708	0.17286431876504416	0.5546607367979616	0.5791267368124631	0.8628736532130197	ARAF	Unmatched, all APC (original design)	13
SCIMP	39.284105508890896	-0.0795059304977316	0.14350357760947619	-0.5540344834753547	0.579555246333629	0.8633333327889152	SCIMP	Unmatched, all APC (original design)	13
SLC25A29	5.325797523902442	0.15464846499285834	0.2798213453095673	0.5526685779520151	0.5804903734841327	0.8637907506925218	SLC25A29	Unmatched, all APC (original design)	13
KRR1	13.747620465538208	0.10862031651356596	0.1965222974568726	0.5527124296794007	0.580460340706833	0.8637907506925218	KRR1	Unmatched, all APC (original design)	13
AP1M1	11.833466290024715	-0.10358879305549246	0.18729430938428776	-0.5530803012436991	0.5802084248034296	0.8637907506925218	AP1M1	Unmatched, all APC (original design)	13
IFFO2	4.300227699154395	0.1663913315605791	0.30087315802660236	0.5530281685874657	0.5802441217696518	0.8637907506925218	IFFO2	Unmatched, all APC (original design)	13
NHLRC2	4.56218283802223	0.16003941153962262	0.2897382466422867	0.5523585974384965	0.5807026909103166	0.8637907506925218	NHLRC2	Unmatched, all APC (original design)	13
MAPKAPK5	9.021755445869049	-0.13127438490457816	0.23763669568261536	-0.5524163030776468	0.5806631633720367	0.8637907506925218	MAPKAPK5	Unmatched, all APC (original design)	13
FRMD8	10.376291429725324	-0.1152104490136436	0.20821313691633211	-0.5533293946766649	0.5800378764417813	0.8637907506925218	FRMD8	Unmatched, all APC (original design)	13
DNAJB14	32.60719079581953	-0.07468772047765587	0.13538894510537391	-0.5516530202634051	0.5811861030506267	0.8640136283415547	DNAJB14	Unmatched, all APC (original design)	13
ABCD1	6.190238422974122	-0.13335449990638237	0.2417532519162571	-0.5516140893632163	0.5812127812610319	0.8640136283415547	ABCD1	Unmatched, all APC (original design)	13
HCCS	19.0783584857819	0.10425344087080239	0.18888836023046707	0.5519315258155684	0.580995268030858	0.8640136283415547	HCCS	Unmatched, all APC (original design)	13
SPTY2D1	29.676995731662338	0.07513468699604696	0.13643823147546105	0.5506864621706873	0.581848626519242	0.8647801833930895	SPTY2D1	Unmatched, all APC (original design)	13
COP1	14.92844704367726	-0.10378486169000282	0.18868321774054234	-0.55004818622882	0.582286323672518	0.8652519824088737	COP1	Unmatched, all APC (original design)	13
MKNK2	54.1776855315328	0.07498771662140148	0.13637799500840767	0.5498520242710601	0.5824208724404565	0.8652732143731333	MKNK2	Unmatched, all APC (original design)	13
RNPEP	21.0473721402552	0.11954669177210074	0.21757203490250762	0.5494579844586585	0.5826911907751338	0.8654961019048487	RNPEP	Unmatched, all APC (original design)	13
TBC1D22A	23.99418500294837	0.07775402118930345	0.14176562178043312	0.5484688051502997	0.5833700432477038	0.8655828636163423	TBC1D22A	Unmatched, all APC (original design)	13
THAP12	8.459973243170483	-0.13043707978808342	0.2375978796924834	-0.5489825075750031	0.5830174543176644	0.8655828636163423	THAP12	Unmatched, all APC (original design)	13
MARCKSL1	92.02364840711773	-0.10832984128201488	0.1976927664957768	-0.5479706880642446	0.5837120297799157	0.8655828636163423	MARCKSL1	Unmatched, all APC (original design)	13
ATRAID	65.09946059055204	-0.05900483553732474	0.10761385069953859	-0.5483014979369912	0.5834848990251786	0.8655828636163423	ATRAID	Unmatched, all APC (original design)	13
TOR2A	16.034204251819382	0.09378831608620211	0.1710364373364486	0.548352839586512	0.5834496520537182	0.8655828636163423	TOR2A	Unmatched, all APC (original design)	13
UTP18	14.611601788886114	0.08978553111580105	0.16381477630824615	0.5480917725447054	0.5836288896064843	0.8655828636163423	UTP18	Unmatched, all APC (original design)	13
SCRN1	6.696736916357631	0.14092168665050278	0.2570309087154222	0.5482674724016461	0.583508258717607	0.8655828636163423	SCRN1	Unmatched, all APC (original design)	13
PSMC5	48.71200989046721	-0.05751083535623689	0.10476000285635217	-0.5489770311966891	0.5830212126045748	0.8655828636163423	PSMC5	Unmatched, all APC (original design)	13
FURIN	8.463452359215184	0.12074396639362528	0.2220738689081763	0.5437108246335404	0.5866404823549469	0.8655944877794022	FURIN	Unmatched, all APC (original design)	13
LIN7C	7.727955801982301	-0.13579719346608432	0.25007817147609107	-0.5430189794836504	0.5871167348110726	0.8655944877794022	LIN7C	Unmatched, all APC (original design)	13
RNF5	28.734066017317783	-0.07504536741520033	0.1380024723142994	-0.5437972679524551	0.5865809890763034	0.8655944877794022	RNF5	Unmatched, all APC (original design)	13
S100PBP	5.740051556185727	-0.16357133521042908	0.3002278827809338	-0.544823930726586	0.5858746182155897	0.8655944877794022	S100PBP	Unmatched, all APC (original design)	13
NFKBIE	47.124867120641255	-0.0655756772682186	0.12061252348769853	-0.5436887926062401	0.5866556460045085	0.8655944877794022	NFKBIE	Unmatched, all APC (original design)	13
HBS1L	10.067690005267915	0.12070477140641832	0.2212614162204465	0.545530140176623	0.5853889569008588	0.8655944877794022	HBS1L	Unmatched, all APC (original design)	13
TMEM175	8.022183913743195	-0.12038723015741164	0.22162378960197948	-0.5432053588363348	0.5869884173498168	0.8655944877794022	TMEM175	Unmatched, all APC (original design)	13
CRLS1	11.21295325883514	-0.10741834004407852	0.1969169298763433	-0.5455007861006839	0.5854091400185533	0.8655944877794022	CRLS1	Unmatched, all APC (original design)	13
ACP5	103.90934997772992	-0.2103684240916139	0.38536031151807365	-0.5459005969319898	0.5851342680188105	0.8655944877794022	ACP5	Unmatched, all APC (original design)	13
EIF4A3	94.86910146622697	-0.06669284246398284	0.1222050039653519	-0.545745593878397	0.5852408262959031	0.8655944877794022	EIF4A3	Unmatched, all APC (original design)	13
THBS1	142.22527099608033	-0.10216403656993052	0.18816573079073656	-0.5429470931853659	0.5871662301765572	0.8655944877794022	THBS1	Unmatched, all APC (original design)	13
NUDT3	14.862194918364366	-0.10043838287937353	0.183795903677282	-0.546466928097202	0.584745015106939	0.8655944877794022	NUDT3	Unmatched, all APC (original design)	13
TOMM5	16.84573179094604	0.09530088753259025	0.1749048778238244	0.5448726686089539	0.5858410950935061	0.8655944877794022	TOMM5	Unmatched, all APC (original design)	13
CHD6	15.500042534560803	0.09227157356229104	0.1698740245593704	0.5431764732814842	0.5870083034717805	0.8655944877794022	CHD6	Unmatched, all APC (original design)	13
EIF2B5	8.091649310490421	-0.12022459426310152	0.2212823309242681	-0.5433086038136832	0.5869173413902447	0.8655944877794022	EIF2B5	Unmatched, all APC (original design)	13
C19orf24	41.29430428082821	0.07470898952733518	0.13738327357539606	0.5437997478370962	0.586579282375278	0.8655944877794022	C19orf24	Unmatched, all APC (original design)	13
TIAL1	41.17866824457963	0.06716741557317905	0.12357274777258904	0.543545537214947	0.5867542466517794	0.8655944877794022	TIAL1	Unmatched, all APC (original design)	13
IRF7	89.59684789632927	0.08042856903247378	0.1470679271148977	0.5468804151270757	0.5844608916821654	0.8655944877794022	IRF7	Unmatched, all APC (original design)	13
STAT3	74.0519687085264	0.054748684313662734	0.1007948179486413	0.5431696333988045	0.5870130124019586	0.8655944877794022	STAT3	Unmatched, all APC (original design)	13
AC114760.2	15.664392149615496	0.11855223926119328	0.21711172133110343	0.5460425560368375	0.5850366848344004	0.8655944877794022	AC114760.2	Unmatched, all APC (original design)	13
PSME1	165.89503119349882	0.047356229526943655	0.08725449212502188	0.5427368651586404	0.587310988080933	0.8655944877794022	PSME1	Unmatched, all APC (original design)	13
NDUFB4	98.56944984840804	-0.04769819290687866	0.0876101663200333	-0.5444367350318773	0.5861409726226947	0.8655944877794022	NDUFB4	Unmatched, all APC (original design)	13
GSTK1	120.48732456921286	-0.04665174688240411	0.08521092295751355	-0.5474855248976099	0.5840452124377375	0.8655944877794022	GSTK1	Unmatched, all APC (original design)	13
PRDX4	23.053475277296084	-0.08910788359624357	0.1641081874138027	-0.5429825592525491	0.5871418107342365	0.8655944877794022	PRDX4	Unmatched, all APC (original design)	13
CSKMT	10.486578166750718	-0.11590737997954105	0.21267507309697944	-0.5449974850916708	0.5857552472860157	0.8655944877794022	CSKMT	Unmatched, all APC (original design)	13
NUBP1	18.128714441387537	-0.09235799300219899	0.16923307355001418	-0.5457443457404563	0.5852416843764167	0.8655944877794022	NUBP1	Unmatched, all APC (original design)	13
TMEM50A	95.7295531778494	-0.05201290471591477	0.09504421051939257	-0.5472495845004909	0.5842072749670727	0.8655944877794022	TMEM50A	Unmatched, all APC (original design)	13
SSB	45.05379343298979	0.06249975429071386	0.11511555156028752	0.5429305896865023	0.5871775934867987	0.8655944877794022	SSB	Unmatched, all APC (original design)	13
NT5C	31.68341164217067	0.07686357586339694	0.1414199077862964	0.5435131239057774	0.58677655733643	0.8655944877794022	NT5C	Unmatched, all APC (original design)	13
TMEM107	27.72369215282105	0.08132569013847783	0.14985091119706362	0.5427106814954852	0.5873290186711663	0.8655944877794022	TMEM107	Unmatched, all APC (original design)	13
ZNF821	7.328477164092916	-0.1499745150368956	0.27658648027321603	-0.5422337161554268	0.5876575113080489	0.8655976873712061	ZNF821	Unmatched, all APC (original design)	13
MYO15B	5.215706001631333	0.14630626563094062	0.2696765200167244	0.5425250430473785	0.5874568603390726	0.8655976873712061	MYO15B	Unmatched, all APC (original design)	13
VPS26A	31.376403536027794	-0.07638511806645629	0.14091692415625576	-0.5420578012457655	0.5877786877940478	0.8655976873712061	VPS26A	Unmatched, all APC (original design)	13
TMEM154	18.475567116362885	-0.15394986013762138	0.2840356962138041	-0.5420088467392411	0.5878124114657002	0.8655976873712061	TMEM154	Unmatched, all APC (original design)	13
FARSB	5.562146047461898	0.1462672812301457	0.2704904236440444	0.5407484644359467	0.5886809687536394	0.8659905070910725	FARSB	Unmatched, all APC (original design)	13
RAB5C	123.13697531380082	-0.04071360712154572	0.07529043457168631	-0.5407540460240144	0.588677121051885	0.8659905070910725	RAB5C	Unmatched, all APC (original design)	13
VGLL4	9.66473667682245	0.11184425281136817	0.20664545565079726	0.5412374177749631	0.588343949849943	0.8659905070910725	VGLL4	Unmatched, all APC (original design)	13
LRRC40	4.900010106044956	-0.1530870535591796	0.2828465845063328	-0.5412370590451732	0.5883441970775021	0.8659905070910725	LRRC40	Unmatched, all APC (original design)	13
C1orf123	19.947169686718855	0.09299949137624042	0.1718852613380033	0.541055647542472	0.5884692274771497	0.8659905070910725	C1orf123	Unmatched, all APC (original design)	13
NUAK2	5.352112192643308	0.1840983798543847	0.3406182555112925	0.5404830095733999	0.5888639750895526	0.8660826452921772	NUAK2	Unmatched, all APC (original design)	13
ZADH2	6.185720543295905	-0.1357710197709562	0.25143896897061935	-0.539976043995078	0.5892135534617335	0.866419684683665	ZADH2	Unmatched, all APC (original design)	13
LIPA	156.7337930336018	-0.18817436620862207	0.34865135940021563	-0.5397207299932464	0.5893896416029994	0.8665015266312998	LIPA	Unmatched, all APC (original design)	13
NCKAP1L	42.547869754797716	-0.0647254566776534	0.11998471754352967	-0.5394475063390589	0.5895781087755423	0.8666015306721199	NCKAP1L	Unmatched, all APC (original design)	13
BNIP3	11.337285865859757	0.10926719903185018	0.20287960907452782	0.538581474650372	0.590175673028654	0.8673026894283427	BNIP3	Unmatched, all APC (original design)	13
GRAMD4	8.017949147192713	0.12647502764929477	0.2349258193751123	0.5383615474268018	0.5903274678199594	0.867310069246722	GRAMD4	Unmatched, all APC (original design)	13
BRMS1L	3.7209205770903386	0.1747778734336473	0.3247301802345881	0.5382249143192854	0.5904217816776156	0.867310069246722	BRMS1L	Unmatched, all APC (original design)	13
TMEM65	6.920424527945084	0.12645067229006346	0.23506686851089542	0.5379348995079773	0.5906219934457223	0.8674270754933603	TMEM65	Unmatched, all APC (original design)	13
ADGRE2	42.62019431245634	0.09716471790758557	0.18077440716050017	0.5374915588649565	0.5909281140951872	0.8675225017169704	ADGRE2	Unmatched, all APC (original design)	13
RCN1	9.086597458097069	0.10943612630977016	0.20358765271505905	0.5375381308754357	0.5908959533289359	0.8675225017169704	RCN1	Unmatched, all APC (original design)	13
IGFBP7	23.557167355204513	0.08497515848196155	0.1587169161265194	0.5353881650159115	0.5923814721985237	0.8677302576997561	IGFBP7	Unmatched, all APC (original design)	13
SORT1	10.486638616902114	-0.11129728982613453	0.20835172888481035	-0.5341798238097007	0.5932171268552184	0.8677302576997561	SORT1	Unmatched, all APC (original design)	13
MCRS1	13.072167219809602	0.09440511537880181	0.1760046885393679	0.5363784122017052	0.591697048092648	0.8677302576997561	MCRS1	Unmatched, all APC (original design)	13
CEP104	7.839756551843772	0.1348516025818864	0.25328030695101567	0.5324204009590316	0.5944348585719746	0.8677302576997561	CEP104	Unmatched, all APC (original design)	13
SUMO1	115.31202035277099	0.03757948881689815	0.07041907554544657	0.5336549582029851	0.5935802772254501	0.8677302576997561	SUMO1	Unmatched, all APC (original design)	13
AQR	7.489099038243932	0.11802517341097168	0.22013880550704665	0.53613979206948	0.5918619407360228	0.8677302576997561	AQR	Unmatched, all APC (original design)	13
RANGAP1	8.308964397841944	-0.12086701663044122	0.22706211996066006	-0.532308148322504	0.5945125896227066	0.8677302576997561	RANGAP1	Unmatched, all APC (original design)	13
ACD	9.20283460670966	-0.1212309576632906	0.2259527856012533	-0.5365322553590071	0.5915907497059414	0.8677302576997561	ACD	Unmatched, all APC (original design)	13
PIK3R5	12.51720857477909	-0.11219235124093317	0.20906396433849142	-0.5366412695555925	0.5915154313340378	0.8677302576997561	PIK3R5	Unmatched, all APC (original design)	13
ASNSD1	10.526909004280167	-0.1111824821229585	0.208899527989771	-0.5322294559152986	0.5945670841500761	0.8677302576997561	ASNSD1	Unmatched, all APC (original design)	13
ZNF397	6.980115272337473	-0.13264893840497302	0.24862457742336166	-0.5335310763710075	0.5936660049290724	0.8677302576997561	ZNF397	Unmatched, all APC (original design)	13
ACTN4	25.67976152548834	-0.08544187878015458	0.1594524102051702	-0.5358456399010528	0.5920652364752006	0.8677302576997561	ACTN4	Unmatched, all APC (original design)	13
AL133453.1	8.536797958275882	-0.12202251187511187	0.22820828121350772	-0.5346980014320766	0.5928587037138655	0.8677302576997561	AL133453.1	Unmatched, all APC (original design)	13
AC132192.2	3.929858278661252	-0.17420727746552447	0.3247704025938497	-0.5364013348327927	0.5916812090764019	0.8677302576997561	AC132192.2	Unmatched, all APC (original design)	13
AASDHPPT	11.284853761094523	-0.10472531344701884	0.1958994040526445	-0.5345871977174355	0.5929353382310889	0.8677302576997561	AASDHPPT	Unmatched, all APC (original design)	13
SLC35A4	13.540619563876472	-0.1059022901920138	0.19854763497543756	-0.533384798086943	0.5937672385398527	0.8677302576997561	SLC35A4	Unmatched, all APC (original design)	13
PCBP1	187.7028361646474	0.0404546297830397	0.0755793400780438	0.5352604262125858	0.592469787216855	0.8677302576997561	PCBP1	Unmatched, all APC (original design)	13
JADE2	4.500887316314985	0.17368303785065325	0.3252585435638023	0.5339845525582138	0.5933522216046083	0.8677302576997561	JADE2	Unmatched, all APC (original design)	13
CRIPT	18.71546668497766	0.10582513232636985	0.19871613128402418	0.532544246119176	0.5943491054913321	0.8677302576997561	CRIPT	Unmatched, all APC (original design)	13
MTRF1L	11.111622512026612	-0.10114124514293736	0.18962278349014644	-0.5333812914321715	0.5937696654585758	0.8677302576997561	MTRF1L	Unmatched, all APC (original design)	13
STT3B	25.736686520216075	-0.07427738678638574	0.13897118886420365	-0.5344804732077686	0.5930091557638486	0.8677302576997561	STT3B	Unmatched, all APC (original design)	13
C5orf24	18.419465488043144	-0.08580492700253735	0.16000333591634855	-0.5362696128248043	0.5917722286409421	0.8677302576997561	C5orf24	Unmatched, all APC (original design)	13
C12orf65	7.668861693743788	0.13451659530188237	0.2509649032714196	0.5359976377111269	0.5919601830787488	0.8677302576997561	C12orf65	Unmatched, all APC (original design)	13
VSIR	132.14564520736366	-0.06324597392196067	0.11825575707516614	-0.5348236355356472	0.5927718176349521	0.8677302576997561	VSIR	Unmatched, all APC (original design)	13
TCF25	81.96832244971284	0.045522855566114816	0.08540198479845817	0.5330421262871712	0.5940044195209028	0.8677302576997561	TCF25	Unmatched, all APC (original design)	13
THEMIS2	76.8495288853229	0.06701712976622505	0.12581611552605307	0.5326593456332519	0.5942694131566176	0.8677302576997561	THEMIS2	Unmatched, all APC (original design)	13
RNPS1	51.68036462158291	0.056042625102380325	0.10500567961159142	0.5337104174714933	0.5935419005873295	0.8677302576997561	RNPS1	Unmatched, all APC (original design)	13
IPMK	22.33407126530917	-0.08402831231684277	0.15787624155389252	-0.532241656437957	0.5945586351331424	0.8677302576997561	IPMK	Unmatched, all APC (original design)	13
SLC12A2	8.42432084708237	-0.1271360810702412	0.23801990252375713	-0.5341405475853078	0.5932442982417498	0.8677302576997561	SLC12A2	Unmatched, all APC (original design)	13
RFT1	5.555291604618009	-0.13432133896323123	0.25252966169719976	-0.5319032150935664	0.5947930304086575	0.8678839695376781	RFT1	Unmatched, all APC (original design)	13
SPG21	76.69694574677663	0.052358365659378174	0.09854913273591172	0.5312919982734517	0.5952164494735466	0.8681496764569568	SPG21	Unmatched, all APC (original design)	13
MTG2	4.5536872893586215	0.15715937672265823	0.29575450372949996	0.5313845596292178	0.5951523189655833	0.8681496764569568	MTG2	Unmatched, all APC (original design)	13
ATP5F1E	1158.0794038210777	-0.025140147265042843	0.04734381441939784	-0.5310122890043762	0.5954102633083989	0.8682563527571807	ATP5F1E	Unmatched, all APC (original design)	13
SH3YL1	6.753977810935641	-0.15797039068288365	0.29792698434739684	-0.5302318990302763	0.5959511568546643	0.8686929849208488	SH3YL1	Unmatched, all APC (original design)	13
PLEK	300.9834323472658	-0.04903085805157177	0.09246612844300436	-0.5302574994452605	0.5959334094819569	0.8686929849208488	PLEK	Unmatched, all APC (original design)	13
TSC22D4	36.66125102653266	-0.06316507856498195	0.11925803270068738	-0.5296505160663939	0.5963542628250962	0.8690471374550025	TSC22D4	Unmatched, all APC (original design)	13
ALAD	5.102645562406999	-0.1409766818342107	0.26622826946313166	-0.5295331037477735	0.5964356865535514	0.8690471374550025	ALAD	Unmatched, all APC (original design)	13
ADRM1	46.49276984100623	-0.07263410171144807	0.13738119071587912	-0.5287048491351641	0.5970102128054331	0.8692903443778397	ADRM1	Unmatched, all APC (original design)	13
DDX21	94.14342269478902	0.058468178011690734	0.11061037251195234	0.5285957969753042	0.5970858765691847	0.8692903443778397	DDX21	Unmatched, all APC (original design)	13
HDAC5	12.245841225155838	-0.10410921759499202	0.19687099918586679	-0.5288194707474514	0.5969306894854742	0.8692903443778397	HDAC5	Unmatched, all APC (original design)	13
FAM126A	11.965427868300877	0.10501433572328943	0.19854839485194734	0.528910524819886	0.5968675205225984	0.8692903443778397	FAM126A	Unmatched, all APC (original design)	13
LUC7L2	19.123468158792317	-0.0925193754607248	0.17510332799721068	-0.5283701715949031	0.5972424362882338	0.8693423688233547	LUC7L2	Unmatched, all APC (original design)	13
RAB32	68.5896926421026	-0.06592606949436171	0.12487077242510336	-0.5279543660539435	0.5975310094514342	0.8695864913032099	RAB32	Unmatched, all APC (original design)	13
IFT22	6.217865341871418	0.15703800322515618	0.2980145713303556	0.5269473989950517	0.5982301169924318	0.8700759433516366	IFT22	Unmatched, all APC (original design)	13
COX20	31.92428110460127	-0.10218852895198889	0.19392325196305757	-0.5269534618337354	0.5982259066314439	0.8700759433516366	COX20	Unmatched, all APC (original design)	13
PNPLA8	88.12809978081296	0.06639277846391127	0.12597161870026957	0.5270455293734286	0.5981619716374882	0.8700759433516366	PNPLA8	Unmatched, all APC (original design)	13
FYTTD1	35.38959409062647	0.08567679068261667	0.16271764718311976	0.5265365629715468	0.5985154549376015	0.8703150158197338	FYTTD1	Unmatched, all APC (original design)	13
TSC2	8.108314729925542	0.14638958637804234	0.2782863422326723	0.526039421135686	0.5988608174009875	0.8706412570620541	TSC2	Unmatched, all APC (original design)	13
EPC1	38.436165199771146	0.07343689831995183	0.139712251669089	0.5256296240496392	0.5991455697338108	0.8707033678519025	EPC1	Unmatched, all APC (original design)	13
DIP2B	9.23735158090561	0.11782705115052794	0.22414190748472093	0.5256805943732761	0.5991101490628827	0.8707033678519025	DIP2B	Unmatched, all APC (original design)	13
NDUFA11	133.0875403359433	-0.04334024604722776	0.08260185096439261	-0.5246885577165885	0.5997997128858716	0.8708450435691131	NDUFA11	Unmatched, all APC (original design)	13
MAZ	23.785057637606506	0.07647811932752989	0.1456324436959498	0.5251447918239995	0.5994825403336481	0.8708450435691131	MAZ	Unmatched, all APC (original design)	13
FAM49A	68.30347131390371	-0.06180505643582609	0.117701150276066	-0.5251015499072305	0.5995125987228084	0.8708450435691131	FAM49A	Unmatched, all APC (original design)	13
LGALS3BP	22.4625832099577	-0.11826647460185225	0.22528884308357852	-0.5249548667528879	0.5996145664318189	0.8708450435691131	LGALS3BP	Unmatched, all APC (original design)	13
LSM4	78.97857675741776	0.046436620418380245	0.08851498022896727	0.5246187741132599	0.5998482329296072	0.8708450435691131	LSM4	Unmatched, all APC (original design)	13
LST1	845.0172643015584	-0.08476076007849745	0.16191797724452756	-0.5234796130789867	0.6006405345594619	0.8710023274921155	LST1	Unmatched, all APC (original design)	13
ANKRA2	5.144240105003296	-0.16087193020242874	0.3073484559559729	-0.523418703054989	0.6006829116074881	0.8710023274921155	ANKRA2	Unmatched, all APC (original design)	13
MRPS15	48.5664832456933	0.06712254416604224	0.12818696600182036	0.5236300246398612	0.6005358942234764	0.8710023274921155	MRPS15	Unmatched, all APC (original design)	13
PSMA7	197.05401868040957	-0.034181019200606205	0.06525401968932651	-0.5238147682448003	0.6004073805873256	0.8710023274921155	PSMA7	Unmatched, all APC (original design)	13
MINK1	6.849755287083837	0.11971776488957231	0.22835502975486058	0.5242615633125729	0.600096626877115	0.8710023274921155	MINK1	Unmatched, all APC (original design)	13
LIMA1	10.04363797945779	0.145384058070135	0.27750816504376385	0.5238911008157453	0.6003542848087331	0.8710023274921155	LIMA1	Unmatched, all APC (original design)	13
MACORIS	6.659227892187469	-0.1407743579431439	0.26925461933197653	-0.5228298711918352	0.6010926503766856	0.8710498061517714	MACORIS	Unmatched, all APC (original design)	13
MED8	12.268719169290652	0.09588492072488425	0.18341389223490787	0.5227789430589006	0.6011280946573259	0.8710498061517714	MED8	Unmatched, all APC (original design)	13
IBTK	14.48422353930767	0.10426893728290806	0.19949066859418219	0.5226757623185834	0.6011999079012782	0.8710498061517714	IBTK	Unmatched, all APC (original design)	13
MPRIP	6.470966759727896	-0.13024107709657248	0.2491369646213764	-0.5227689808877022	0.6011350281063171	0.8710498061517714	MPRIP	Unmatched, all APC (original design)	13
PIGQ	3.451228200759945	-0.15770631880818364	0.3020104285096149	-0.5221883217293036	0.6015392163037966	0.8711905517926363	PIGQ	Unmatched, all APC (original design)	13
TSPO	298.3067090379836	-0.05319037186166976	0.10184062235085363	-0.5222903261374651	0.6014682036757577	0.8711905517926363	TSPO	Unmatched, all APC (original design)	13
PEX13	9.012739186571773	0.11235366108140228	0.21527160544040236	0.5219158413927806	0.6017289280716669	0.8712899250303167	PEX13	Unmatched, all APC (original design)	13
FYB1	185.14456592003503	-0.05035909380417442	0.09659541175770824	-0.5213404331304153	0.6021296390803438	0.8716947189503167	FYB1	Unmatched, all APC (original design)	13
GALNT11	10.541128762370622	-0.10003477506855846	0.19194485959393362	-0.521164126406853	0.6022524421364865	0.8716971074576586	GALNT11	Unmatched, all APC (original design)	13
KLHL18	11.509878793237501	-0.10313984145756225	0.1979740221261088	-0.5209766430459372	0.6023830424442087	0.8717107784364606	KLHL18	Unmatched, all APC (original design)	13
KIAA0100	9.841141571956856	-0.11514508412032304	0.22114824915322193	-0.5206692097324501	0.6025972271129991	0.8718453748397403	KIAA0100	Unmatched, all APC (original design)	13
MIR4435-2HG	39.35759022076165	-0.08426446658295436	0.16196893667401374	-0.5202507858191906	0.602888792532001	0.8720603959108615	MIR4435-2HG	Unmatched, all APC (original design)	13
PSMD12	22.11203689983844	-0.0905583132265334	0.17411441548338846	-0.5201080736199767	0.6029882515158493	0.8720603959108615	PSMD12	Unmatched, all APC (original design)	13
PLCG2	10.69258264042938	-0.11356540669349012	0.21855567568045003	-0.519617741977719	0.6033300296861257	0.8723793335192273	PLCG2	Unmatched, all APC (original design)	13
FAM198B	19.545468117682933	-0.1091027136188445	0.21199023323974636	-0.514659151751849	0.6067912225289567	0.8728457278465644	FAM198B	Unmatched, all APC (original design)	13
HDHD2	10.46520275346785	0.11172973595329494	0.21681409779548638	0.5153250507662372	0.6063258965311074	0.8728457278465644	HDHD2	Unmatched, all APC (original design)	13
HILPDA	5.0676575959957795	0.1435825716472873	0.2789444517638421	0.5147353558723803	0.6067379634891354	0.8728457278465644	HILPDA	Unmatched, all APC (original design)	13
NFKB1	126.62638517288799	0.06939073195921687	0.1340796058783761	0.5175338300305069	0.6047835595156226	0.8728457278465644	NFKB1	Unmatched, all APC (original design)	13
MRPL44	9.985852424743113	-0.10987950413737019	0.21180767745413936	-0.5187701666818065	0.6039210244303987	0.8728457278465644	MRPL44	Unmatched, all APC (original design)	13
KANSL2	6.0154643544026065	0.1362026960410137	0.26465780884205253	0.514636982135295	0.6068067172603913	0.8728457278465644	KANSL2	Unmatched, all APC (original design)	13
GNPAT	10.193057352077052	-0.11443229845557283	0.2213464863270351	-0.5169826743330425	0.6051682534067768	0.8728457278465644	GNPAT	Unmatched, all APC (original design)	13
CNOT7	37.57789809477437	0.06208021074318044	0.12034730671557035	0.5158421275675178	0.6059646766594318	0.8728457278465644	CNOT7	Unmatched, all APC (original design)	13
GAS7	26.99642983791049	-0.07879838531527154	0.15293519118479898	-0.5152403753826393	0.6063850582941626	0.8728457278465644	GAS7	Unmatched, all APC (original design)	13
BCL3	46.00463353796913	0.07831768321649543	0.1517594961592326	0.5160644651476778	0.6058093855311704	0.8728457278465644	BCL3	Unmatched, all APC (original design)	13
UQCR11	249.4958976765269	-0.04253019687472243	0.08213877879277812	-0.5177846262119229	0.6046085459147394	0.8728457278465644	UQCR11	Unmatched, all APC (original design)	13
PCTP	5.893926207058072	0.1356773268737774	0.2619364137556639	0.5179781036489954	0.6044735466956987	0.8728457278465644	PCTP	Unmatched, all APC (original design)	13
BLMH	6.137048413018751	0.15543005744235278	0.30011293842113534	0.5179052201483049	0.6045243996973385	0.8728457278465644	BLMH	Unmatched, all APC (original design)	13
TMEM245	7.047298729208271	-0.13781490783916003	0.2662599409860628	-0.5175953518534501	0.6047406255157091	0.8728457278465644	TMEM245	Unmatched, all APC (original design)	13
FLCN	10.023565489455041	-0.11419921185318958	0.22074213754552313	-0.5173421491836309	0.6049173358612167	0.8728457278465644	FLCN	Unmatched, all APC (original design)	13
CYP27A1	28.396094051249236	-0.18103836775409915	0.350742330113783	-0.5161577380619248	0.6057442446016048	0.8728457278465644	CYP27A1	Unmatched, all APC (original design)	13
CTSB	536.5699592090376	-0.1134066487846648	0.21875475607212316	-0.5184191229528047	0.6041658752781672	0.8728457278465644	CTSB	Unmatched, all APC (original design)	13
ZFP36	1187.7100996537376	0.040387114155031496	0.07806464087992644	0.5173547677898388	0.6049085287777112	0.8728457278465644	ZFP36	Unmatched, all APC (original design)	13
DNAJC17	5.344703129310531	0.14461644295280285	0.2806510598138217	0.5152891389355112	0.6063509874186525	0.8728457278465644	DNAJC17	Unmatched, all APC (original design)	13
MRPL28	23.819670466632545	-0.08256669887815876	0.1597050602288718	-0.5169948826908378	0.6051597310686505	0.8728457278465644	MRPL28	Unmatched, all APC (original design)	13
PCNX1	11.020376776018017	0.09861709085528186	0.1910960761115332	0.5160602606917162	0.6058123219576892	0.8728457278465644	PCNX1	Unmatched, all APC (original design)	13
GPR35	20.397051503069715	-0.07759542656687382	0.15042364686884627	-0.5158459336817498	0.6059620181385796	0.8728457278465644	GPR35	Unmatched, all APC (original design)	13
GOLGA7	38.69378881470631	0.06446840717444523	0.12501391879817955	0.515689835133654	0.606071055208746	0.8728457278465644	GOLGA7	Unmatched, all APC (original design)	13
DESI2	14.605484677088471	-0.11567984028110839	0.2246096990180713	-0.5150260241958706	0.6065348346572468	0.8728457278465644	DESI2	Unmatched, all APC (original design)	13
TAF8	6.520139517116402	-0.1319263696704508	0.2542811939564295	-0.5188207889768525	0.6038857193679368	0.8728457278465644	TAF8	Unmatched, all APC (original design)	13
MZT2B	97.3341527189544	0.041754942244561874	0.08106000926296134	0.5151114911559838	0.6064751132459433	0.8728457278465644	MZT2B	Unmatched, all APC (original design)	13
SRA1	62.747811602642415	0.06268753036454644	0.12200511572166405	0.5138106709193934	0.6073843666150837	0.8733274416058208	SRA1	Unmatched, all APC (original design)	13
KLRB1	17.71925857443602	-0.12594161343984345	0.24509867723707035	-0.5138404452424976	0.6073635480180262	0.8733274416058208	KLRB1	Unmatched, all APC (original design)	13
ABHD17A	15.361116638551048	-0.09405496289739403	0.18356842911549956	-0.5123700374328285	0.6083920566990049	0.8746015680218462	ABHD17A	Unmatched, all APC (original design)	13
COX7B	201.3725335663253	0.03468928880241655	0.06774562167645783	0.512052114129043	0.6086145370353666	0.8747466228464769	COX7B	Unmatched, all APC (original design)	13
PDAP1	39.79681990933025	-0.060361304566297944	0.11797442362948944	-0.5116473783832053	0.6088978204709731	0.8748042768148264	PDAP1	Unmatched, all APC (original design)	13
PLEKHA1	7.693635531222948	-0.1571137136253584	0.30698247211083984	-0.5118002749311059	0.6087907979226306	0.8748042768148264	PLEKHA1	Unmatched, all APC (original design)	13
RABGGTA	10.019017956728597	-0.11249288697309079	0.22005593173517404	-0.5112013390689698	0.6092100811349686	0.875078166054322	RABGGTA	Unmatched, all APC (original design)	13
ZNF7	6.908958474717185	-0.1352614810374614	0.26491159854478524	-0.5105910114184543	0.609637471213855	0.8753425674283949	ZNF7	Unmatched, all APC (original design)	13
HSD17B7	10.565293050535162	-0.10453997639877835	0.20473253443618591	-0.5106173119317434	0.6096190511813024	0.8753425674283949	HSD17B7	Unmatched, all APC (original design)	13
FUOM	38.24201828379618	0.09861703863063007	0.1933257204882212	0.5101082172697167	0.6099756486258913	0.875653390236091	FUOM	Unmatched, all APC (original design)	13
STX16	18.495561054970043	0.08553343915542266	0.16774312947117187	0.5099072577522309	0.6101164370439424	0.875680782870769	STX16	Unmatched, all APC (original design)	13
DENND1A	8.469574002913836	-0.11500369494339441	0.226316289666079	-0.5081547382783534	0.6113448299393988	0.876045817847834	DENND1A	Unmatched, all APC (original design)	13
GPR137	12.431415308308999	0.09386043395279764	0.18461309030639397	0.5084170022668584	0.6111609316244931	0.876045817847834	GPR137	Unmatched, all APC (original design)	13
MPP5	4.789515887367754	-0.15007281722928864	0.2949470633490521	-0.5088127188833425	0.6108835033458446	0.876045817847834	MPP5	Unmatched, all APC (original design)	13
METAP2	39.466766412977144	0.06318011810766194	0.12424202037279378	0.5085245548815703	0.6110855233094756	0.876045817847834	METAP2	Unmatched, all APC (original design)	13
APPBP2	7.210710028980923	-0.11506667442199263	0.2263887225644288	-0.5082703463254243	0.6112637630816904	0.876045817847834	APPBP2	Unmatched, all APC (original design)	13
WAS	67.34449559710536	0.06945633748168573	0.13663295332033643	0.5083425029893419	0.6112131676859205	0.876045817847834	WAS	Unmatched, all APC (original design)	13
CCDC66	20.401234396097152	0.07874772513957991	0.15478700482123764	0.5087489433013132	0.6109282112391689	0.876045817847834	CCDC66	Unmatched, all APC (original design)	13
RRP9	3.7625571886529467	0.15779807133673135	0.3100929517683264	0.5088734537075963	0.61084092843006	0.876045817847834	RRP9	Unmatched, all APC (original design)	13
GTPBP1	19.80526685080671	0.10636784336374144	0.20942979316644977	0.5078926057058312	0.6115286605974861	0.8761347497010976	GTPBP1	Unmatched, all APC (original design)	13
KIAA0930	25.347375377413094	0.07878641781710596	0.1553167638291821	0.5072628084355113	0.61197043044752	0.8764186399422584	KIAA0930	Unmatched, all APC (original design)	13
SMUG1	10.186879905369882	-0.10075255651825946	0.19859105940170582	-0.50733681980345	0.6119185080214344	0.8764186399422584	SMUG1	Unmatched, all APC (original design)	13
ZNF562	8.255486239767773	-0.11147038179852495	0.21994682762741324	-0.5068060449016986	0.6122909144982732	0.8765867120876276	ZNF562	Unmatched, all APC (original design)	13
UBE2H	20.261609446106327	0.0780328186669944	0.15398733992078012	0.5067482736382026	0.612331454475666	0.8765867120876276	UBE2H	Unmatched, all APC (original design)	13
ATP5MPL	258.3336205614662	-0.03610308072796541	0.07129818092620552	-0.5063674873463117	0.6125986943080386	0.8766048556424108	ATP5MPL	Unmatched, all APC (original design)	13
XPC	8.51815754565882	0.11948034090647275	0.23600343643239408	0.5062652591531195	0.6126704479071192	0.8766048556424108	XPC	Unmatched, all APC (original design)	13
FBXO34	14.81089862360551	-0.11324886914610882	0.2237193975083863	-0.5062094320268479	0.6127096343329651	0.8766048556424108	FBXO34	Unmatched, all APC (original design)	13
MIGA1	6.980371021825533	0.12329959225425026	0.24392746879812527	0.5054764552010876	0.6132242313868	0.8769138687191103	MIGA1	Unmatched, all APC (original design)	13
SLC43A2	67.90045464503498	-0.06659792402078568	0.13174352116778376	-0.5055119479914992	0.6131993087613813	0.8769138687191103	SLC43A2	Unmatched, all APC (original design)	13
VDAC3	30.95676604972451	0.06963158625186432	0.1377803780840002	0.505381007224499	0.6132912560659574	0.8769138687191103	VDAC3	Unmatched, all APC (original design)	13
FAM114A2	4.990340549457155	-0.14805807459779835	0.2934070242407733	-0.5046166668331025	0.6138281013519311	0.8771585281483901	FAM114A2	Unmatched, all APC (original design)	13
FBXO7	30.150485072302576	0.06385227405467252	0.12653206510672382	0.5046331457628241	0.6138165249573183	0.8771585281483901	FBXO7	Unmatched, all APC (original design)	13
RNF214	6.292560243361605	-0.12933720710273977	0.256219498116726	-0.50479065041263	0.6137058833099208	0.8771585281483901	RNF214	Unmatched, all APC (original design)	13
NUDT16L1	10.468938050808601	-0.09807947769933177	0.19456101662609362	-0.5041065234965358	0.6141865229953403	0.8774964322778939	NUDT16L1	Unmatched, all APC (original design)	13
UBAC1	21.558623157482085	0.09707017329358612	0.1926575037534869	0.5038483910691138	0.6143679194048703	0.8775813341508919	UBAC1	Unmatched, all APC (original design)	13
YTHDC1	42.764307110441436	-0.0743267810920582	0.1479731370026645	-0.502299151032527	0.6154571063269256	0.8789626597900417	YTHDC1	Unmatched, all APC (original design)	13
RHOT2	14.740325700205858	0.09174583705806579	0.18272989778252768	0.5020844326594833	0.6156081301547713	0.8790038691136296	RHOT2	Unmatched, all APC (original design)	13
CAMK2G	9.565834271910843	0.10676835001967014	0.21306142953158133	0.5011153368040471	0.616289953721733	0.8791068092494143	CAMK2G	Unmatched, all APC (original design)	13
VCL	12.07117638590719	-0.1316179502260304	0.2623360989635445	-0.5017149784037945	0.6158680267699594	0.8791068092494143	VCL	Unmatched, all APC (original design)	13
COMMD10	19.340665146978356	0.09629186301743663	0.1921188396358183	0.5012098927932737	0.6162234126882994	0.8791068092494143	COMMD10	Unmatched, all APC (original design)	13
PWWP2B	7.115321077261298	-0.15976781489378955	0.318825508205799	-0.5011136523952809	0.6162911391041064	0.8791068092494143	PWWP2B	Unmatched, all APC (original design)	13
RNF144B	65.56951493737724	-0.10829884313815664	0.21597164842541108	-0.5014493519299095	0.6160549143760771	0.8791068092494143	RNF144B	Unmatched, all APC (original design)	13
NELFE	25.57543042957183	-0.06691525114727115	0.13390753429871396	-0.4997123686707582	0.6172776220492093	0.8798903418446695	NELFE	Unmatched, all APC (original design)	13
COPB1	18.397284884935026	-0.08745672485480419	0.17598724392625317	-0.49694922713519285	0.6192248560142504	0.8798903418446695	COPB1	Unmatched, all APC (original design)	13
QDPR	17.21625965714128	-0.08660707492245287	0.17381290599510263	-0.4982775843175485	0.618288404920876	0.8798903418446695	QDPR	Unmatched, all APC (original design)	13
DAD1	64.62673325531802	-0.05111716271526788	0.10273674346249535	-0.49755482792705513	0.6187978492492909	0.8798903418446695	DAD1	Unmatched, all APC (original design)	13
MIB2	5.476468165038546	-0.14248660444492997	0.2860127247995341	-0.4981827453474269	0.6183552429622784	0.8798903418446695	MIB2	Unmatched, all APC (original design)	13
NNT	8.432511066701805	0.11102233527956328	0.22199898813455662	0.5001028888125882	0.6170026321487219	0.8798903418446695	NNT	Unmatched, all APC (original design)	13
SH3D21	5.4706067180173825	-0.13552285443413195	0.2719327650472575	-0.4983689788561532	0.618223997341098	0.8798903418446695	SH3D21	Unmatched, all APC (original design)	13
ZNF22	13.665369613759633	-0.09860136156417712	0.19848697869632576	-0.49676488710643246	0.6193548589734496	0.8798903418446695	ZNF22	Unmatched, all APC (original design)	13
AP001160.1	7.14459627503929	0.123964093281666	0.24877171423133582	0.4983046149948957	0.6182693555503761	0.8798903418446695	AP001160.1	Unmatched, all APC (original design)	13
ZCCHC9	11.05489634682821	0.12167326753087851	0.24398550600468735	0.49869055553054437	0.6179973990777695	0.8798903418446695	ZCCHC9	Unmatched, all APC (original design)	13
IL16	21.314187401118737	0.1002121722153764	0.2017016744263847	0.49683361578612456	0.6193063877411271	0.8798903418446695	IL16	Unmatched, all APC (original design)	13
MRPS30	8.13907180998547	-0.11232768500368046	0.22601303858923869	-0.4969964817287705	0.6191915323592206	0.8798903418446695	MRPS30	Unmatched, all APC (original design)	13
CYB5D2	6.794070660440536	-0.1224027675237787	0.2451673435373235	-0.4992621193252212	0.6175947376624921	0.8798903418446695	CYB5D2	Unmatched, all APC (original design)	13
STXBP3	18.148429647473037	-0.09111780957534003	0.18330656845350726	-0.4970788027077741	0.6191334819694587	0.8798903418446695	STXBP3	Unmatched, all APC (original design)	13
BAZ1B	16.8148354013899	-0.08807813964017475	0.17640796737580255	-0.4992866305893177	0.6175774722716652	0.8798903418446695	BAZ1B	Unmatched, all APC (original design)	13
SETDB1	5.210064282714143	0.13248252208015945	0.26584807687589357	0.4983392155287493	0.6182449718377779	0.8798903418446695	SETDB1	Unmatched, all APC (original design)	13
MED10	22.026298649423403	-0.06948541398154576	0.13989729859877992	-0.4966887472275448	0.6194085589219251	0.8798903418446695	MED10	Unmatched, all APC (original design)	13
ATXN1L	7.393308528261022	0.11554064845494884	0.23248202004962057	0.49698745920346027	0.6191978949293286	0.8798903418446695	ATXN1L	Unmatched, all APC (original design)	13
TMEM219	121.00794964363932	0.043040812256550175	0.08647199428871766	0.49774279650406855	0.6186653394921635	0.8798903418446695	TMEM219	Unmatched, all APC (original design)	13
ZRANB1	13.906755562135576	0.09658596240751201	0.19328543075722465	0.4997063773980378	0.6172818413008767	0.8798903418446695	ZRANB1	Unmatched, all APC (original design)	13
ETFDH	6.233958385325978	-0.12002696880503001	0.24077762472177022	-0.4984971877836521	0.6181336508610775	0.8798903418446695	ETFDH	Unmatched, all APC (original design)	13
PCMTD1	33.4471571502054	-0.06392832304978412	0.12881433035635226	-0.49628269520116786	0.6196949736623343	0.8801234377221664	PCMTD1	Unmatched, all APC (original design)	13
ARPC2	636.3193712363084	0.030221207094655544	0.06101490160396047	0.4953086262568666	0.620382282704962	0.8804044426158188	ARPC2	Unmatched, all APC (original design)	13
WHAMM	13.33620739926356	0.09711752881790908	0.19600920558317228	0.4954743249377609	0.6202653412700654	0.8804044426158188	WHAMM	Unmatched, all APC (original design)	13
GPATCH8	17.30316612916359	0.08030121550380316	0.16200811791535566	0.4956616775571587	0.62013312918599	0.8804044426158188	GPATCH8	Unmatched, all APC (original design)	13
TMEM101	18.254374370178713	0.0785159659766141	0.15845763134175012	0.4955013230462626	0.6202462883311486	0.8804044426158188	TMEM101	Unmatched, all APC (original design)	13
TGFBR1	16.68561230930087	0.07953775719699144	0.16079309728240254	0.49465902791398103	0.6208408276794675	0.8804274843728911	TGFBR1	Unmatched, all APC (original design)	13
TRIM27	13.801393727515821	-0.10200827781231907	0.20649421769047402	-0.49400065025174267	0.6213057202557959	0.8804274843728911	TRIM27	Unmatched, all APC (original design)	13
GOLGA5	6.566975757033867	-0.11841211073341229	0.23966729187168284	-0.49406871421073917	0.6212576520310712	0.8804274843728911	GOLGA5	Unmatched, all APC (original design)	13
LTV1	4.86389435214509	0.13658195788422892	0.27647285757831613	0.4940157926553044	0.6212950262264886	0.8804274843728911	LTV1	Unmatched, all APC (original design)	13
VKORC1	44.255262570055194	-0.059750404413001876	0.12073176663145684	-0.4949020964415659	0.6206692307740407	0.8804274843728911	VKORC1	Unmatched, all APC (original design)	13
CNOT8	16.721174588466887	0.0883959636331088	0.17897575955330744	0.4938990836174119	0.621377451792292	0.8804274843728911	CNOT8	Unmatched, all APC (original design)	13
UBE2J2	16.27503586290964	-0.09261615557623064	0.18709276404367575	-0.49502799346430054	0.620580360497285	0.8804274843728911	UBE2J2	Unmatched, all APC (original design)	13
C11orf58	104.47197493477863	0.04153813927379782	0.08403642058212708	0.4942873457253387	0.6211032607117268	0.8804274843728911	C11orf58	Unmatched, all APC (original design)	13
RFX5	10.982105998859442	0.10231147224908639	0.20729207830808558	0.4935619010825252	0.6216156130921229	0.8805915212045331	RFX5	Unmatched, all APC (original design)	13
HSPA4L	7.7138147388307	0.13970702356296877	0.284247106819949	0.49149848920525174	0.6230739203931493	0.8806112447728897	HSPA4L	Unmatched, all APC (original design)	13
ORAI2	24.988740134109488	0.08539051957482202	0.17347579172011435	0.49223305873473683	0.6225545967316777	0.8806112447728897	ORAI2	Unmatched, all APC (original design)	13
MVB12A	17.88041504970258	-0.08248214396654478	0.16739401636811485	-0.4927424871935623	0.6221945528331989	0.8806112447728897	MVB12A	Unmatched, all APC (original design)	13
UBE2M	17.798275368048305	-0.10102061537089596	0.2049407880643108	-0.4929258656856317	0.6220649702788741	0.8806112447728897	UBE2M	Unmatched, all APC (original design)	13
SVBP	33.507616018716654	0.06789240175057185	0.13811333112372065	0.49157022858100835	0.6230231940479505	0.8806112447728897	SVBP	Unmatched, all APC (original design)	13
PPFIA1	15.25661198893184	-0.09019746054719534	0.18301586252182994	-0.49283957851706256	0.6221259427738994	0.8806112447728897	PPFIA1	Unmatched, all APC (original design)	13
CDYL	10.899964540689577	0.1002501671843501	0.203953595864753	0.491534198057624	0.6230486707224774	0.8806112447728897	CDYL	Unmatched, all APC (original design)	13
S1PR2	5.155435922784837	0.1478902706290723	0.3009177524116471	0.4914640942378254	0.6230982414369397	0.8806112447728897	S1PR2	Unmatched, all APC (original design)	13
PPM1F	13.987516345250736	-0.08539791511079443	0.17362613246382377	-0.49184943475365206	0.6228257866023599	0.8806112447728897	PPM1F	Unmatched, all APC (original design)	13
TET3	8.41979187681453	-0.10619889411257967	0.21588454928811207	-0.4919244775171487	0.6227727336567133	0.8806112447728897	TET3	Unmatched, all APC (original design)	13
IFITM3	458.02543769390286	-0.07155291817310513	0.14523195188810795	-0.49268027622621324	0.6222385162434405	0.8806112447728897	IFITM3	Unmatched, all APC (original design)	13
WBP11	28.725253899515685	-0.06648686812397468	0.13520081985476598	-0.4917637940021038	0.6228863343949591	0.8806112447728897	WBP11	Unmatched, all APC (original design)	13
PGRMC1	17.065061485868963	0.07733456107305647	0.15745102684073667	0.49116580961571743	0.6233091788759595	0.8807363593897346	PGRMC1	Unmatched, all APC (original design)	13
VTI1A	10.395690673237045	-0.10090799945834332	0.20610355236025635	-0.4895985455018375	0.6244180059052526	0.8811848018185219	VTI1A	Unmatched, all APC (original design)	13
SCO1	5.125448451220558	-0.14316983147296158	0.292491723264886	-0.48948335998999976	0.6244995323505494	0.8811848018185219	SCO1	Unmatched, all APC (original design)	13
CDK8	6.0721160581242035	0.14457746649872966	0.29560875374263657	0.4890838470385825	0.624782336781972	0.8811848018185219	CDK8	Unmatched, all APC (original design)	13
TCEA2	9.399353164982903	0.10148033401742657	0.2073148904543284	0.4894985294834996	0.6244887953651632	0.8811848018185219	TCEA2	Unmatched, all APC (original design)	13
IMP3	27.548281819968402	0.07318933327937042	0.14989832679120701	0.48825984149453283	0.6253658025586623	0.8811848018185219	IMP3	Unmatched, all APC (original design)	13
PRPF18	10.281031498519992	-0.10632403813646077	0.21724725091103889	-0.4894148841496718	0.6245480006232507	0.8811848018185219	PRPF18	Unmatched, all APC (original design)	13
YARS2	4.359109930362651	-0.14850942938466521	0.30369484841158856	-0.48900872096254605	0.6248355226769533	0.8811848018185219	YARS2	Unmatched, all APC (original design)	13
ENO1	155.61230937434857	-0.04009740368289017	0.08174853020676735	-0.4904969371494682	0.6237822966367343	0.8811848018185219	ENO1	Unmatched, all APC (original design)	13
FXN	11.748245929105092	0.09815408523694638	0.20022571920513205	0.4902171690360474	0.6239802328292658	0.8811848018185219	FXN	Unmatched, all APC (original design)	13
POLR3K	19.54791227635756	0.07381646301231537	0.15102769907016075	0.4887610912884499	0.6250108472221281	0.8811848018185219	POLR3K	Unmatched, all APC (original design)	13
CYC1	58.52117528193048	-0.0496593571803295	0.10172299351262291	-0.48818222375816356	0.6254207746002571	0.8811848018185219	CYC1	Unmatched, all APC (original design)	13
OSGIN2	5.615027938098792	-0.12433972838210217	0.2543115494766146	-0.48892678542519713	0.6248935315929911	0.8811848018185219	OSGIN2	Unmatched, all APC (original design)	13
ARHGAP26	25.250982629421962	-0.07028540321075746	0.14385847332627932	-0.48857325943774	0.6251438484012268	0.8811848018185219	ARHGAP26	Unmatched, all APC (original design)	13
DAPP1	30.969186247654516	0.10485705637924378	0.21481743474420983	0.48812172300679657	0.6254636251406798	0.8811848018185219	DAPP1	Unmatched, all APC (original design)	13
CORO1C	31.76619509398278	-0.07831809228683263	0.16033162927758657	-0.4884756216830951	0.625212989189223	0.8811848018185219	CORO1C	Unmatched, all APC (original design)	13
GOLPH3	21.64094598937432	0.07989774845628385	0.16402471173758426	0.48710799494718	0.6261818009880045	0.8815140918446235	GOLPH3	Unmatched, all APC (original design)	13
SKI	11.240940552248343	-0.10425407146169854	0.21415456981828848	-0.4868169357775498	0.6263880674838538	0.8815140918446235	SKI	Unmatched, all APC (original design)	13
C11orf54	4.949519097050383	0.1410810230645425	0.28994140573281135	0.48658460045735025	0.6265527388060625	0.8815140918446235	C11orf54	Unmatched, all APC (original design)	13
PSTPIP1	18.101092710547846	0.0959474241381354	0.19705075030395539	0.486917324547784	0.6263169211215159	0.8815140918446235	PSTPIP1	Unmatched, all APC (original design)	13
SRRT	13.950924300331426	0.09524145693833272	0.19573100549498354	0.48659361197004475	0.6265463514072345	0.8815140918446235	SRRT	Unmatched, all APC (original design)	13
SLC7A6OS	5.044088396486263	-0.14501313087267137	0.2980479150343687	-0.486543013917576	0.6265822158865826	0.8815140918446235	SLC7A6OS	Unmatched, all APC (original design)	13
MED1	7.361779909923959	0.12737997740979154	0.2620647715340558	0.48606295559736573	0.626922530641965	0.8815140918446235	MED1	Unmatched, all APC (original design)	13
LIMD2	161.15451009991256	0.06730497450251954	0.13845267515774243	0.4861226005625199	0.6268802438288268	0.8815140918446235	LIMD2	Unmatched, all APC (original design)	13
RUFY3	16.36729130249385	0.11054731222841509	0.22738728283950138	0.48616312595829553	0.6268515130195964	0.8815140918446235	RUFY3	Unmatched, all APC (original design)	13
FOXP1	66.63338724042181	-0.07077986377577243	0.1452071342596325	-0.487440676635192	0.6259460734482201	0.8815140918446235	FOXP1	Unmatched, all APC (original design)	13
DAP3	45.79225410704247	0.05106474506025559	0.10522117285903608	0.48530864723078687	0.6274574224716966	0.8820938168589012	DAP3	Unmatched, all APC (original design)	13
CDCA4	8.06676952213556	0.10305780926918535	0.21291212333524176	0.4840391784873387	0.6283580645909521	0.8825396545460508	CDCA4	Unmatched, all APC (original design)	13
GAS6	23.090595771542155	0.14027375569355588	0.2894358228581315	0.48464545372571866	0.6279278651283078	0.8825396545460508	GAS6	Unmatched, all APC (original design)	13
LINC00884	6.451427811669329	-0.12142715319964371	0.25088400180285075	-0.4839971952259571	0.628387859658015	0.8825396545460508	LINC00884	Unmatched, all APC (original design)	13
PDE12	6.0677797110724265	0.12023770444853148	0.24837842576269745	0.4840907743066519	0.6283214484246646	0.8825396545460508	PDE12	Unmatched, all APC (original design)	13
SF3A3	14.87207656640567	0.08148915493300604	0.1682882986301391	0.48422353542299096	0.6282272356328094	0.8825396545460508	SF3A3	Unmatched, all APC (original design)	13
RARS2	7.842852044320692	-0.11140426176517006	0.23031983059778302	-0.48369374654377845	0.6286032319096746	0.8826698387178199	RARS2	Unmatched, all APC (original design)	13
ZNFX1	15.889965327872623	0.0852863195808187	0.17652473703928126	0.4831408957818774	0.6289956981727252	0.8827041248981388	ZNFX1	Unmatched, all APC (original design)	13
SEMA7A	5.324735497885271	0.17687284293416622	0.3660056547659026	0.48325166737463165	0.6289170535166105	0.8827041248981388	SEMA7A	Unmatched, all APC (original design)	13
DRAP1	155.73319155184225	-0.040859813249944935	0.084525717786608	-0.48340096150498046	0.6288110656233756	0.8827041248981388	DRAP1	Unmatched, all APC (original design)	13
PDRG1	5.307576483430191	0.1347064796808148	0.27908236587426455	0.48267642872679517	0.6293255022861768	0.8829600100736579	PDRG1	Unmatched, all APC (original design)	13
XPNPEP3	5.258036435651862	-0.1326413879423653	0.2748825116970229	-0.48253847479596446	0.6294234734771078	0.8829600100736579	XPNPEP3	Unmatched, all APC (original design)	13
ZNF276	7.081274558674401	-0.1266714389377694	0.2637347306269835	-0.48029866463408155	0.6310150382723909	0.8834701693656067	ZNF276	Unmatched, all APC (original design)	13
CHCHD3	28.653144768737928	0.061254724525435095	0.12714774916384383	0.48176019574284135	0.6299763085836512	0.8834701693656067	CHCHD3	Unmatched, all APC (original design)	13
CCS	18.86077172453463	0.07261366242388911	0.15103519566396198	0.48077312115678755	0.6306777556387956	0.8834701693656067	CCS	Unmatched, all APC (original design)	13
IER5L	9.262832369649884	-0.1196332479535819	0.2488583984095702	-0.48072819208894035	0.6307096916108941	0.8834701693656067	IER5L	Unmatched, all APC (original design)	13
UBXN1	168.94623142269253	-0.039858120744227996	0.08293623395211588	-0.4805875411130978	0.6308096720069531	0.8834701693656067	UBXN1	Unmatched, all APC (original design)	13
HCFC1R1	21.138646789496047	-0.08098718976300598	0.16856436801284266	-0.4804526052435689	0.6309055962266371	0.8834701693656067	HCFC1R1	Unmatched, all APC (original design)	13
RBM42	15.327601774813887	-0.08045805504495482	0.16742774012610517	-0.480553909312486	0.6308335798508714	0.8834701693656067	RBM42	Unmatched, all APC (original design)	13
RANBP3	7.74928567282468	-0.10722615995810741	0.22296074213379288	-0.480919461120935	0.6305737407026848	0.8834701693656067	RANBP3	Unmatched, all APC (original design)	13
SERPINB9	239.64758604755528	-0.05781151051834836	0.12035715876796965	-0.4803329615797942	0.6309906546105561	0.8834701693656067	SERPINB9	Unmatched, all APC (original design)	13
LINC00467	6.57659594573876	0.11921105686262676	0.2477614363874646	0.48115259017225415	0.6304080532853396	0.8834701693656067	LINC00467	Unmatched, all APC (original design)	13
LIX1L	9.182818859664224	0.10624208595966117	0.22145447300871918	0.4797468505207306	0.6314074097162814	0.8838475316942888	LIX1L	Unmatched, all APC (original design)	13
TM2D1	24.841233566120312	-0.07023539838699787	0.14648041733198952	-0.47948660760443723	0.6315924933931203	0.8838928243815054	TM2D1	Unmatched, all APC (original design)	13
MED14	6.323455619180928	-0.12681528666324549	0.26455351296666524	-0.47935589756929325	0.6316854625392218	0.8838928243815054	MED14	Unmatched, all APC (original design)	13
EFNB1	3.6745427294771025	0.15502690214188872	0.3235313311635256	0.47917121839285465	0.6318168278409899	0.8839047397075486	EFNB1	Unmatched, all APC (original design)	13
NLRC5	5.878778428605487	-0.12800610240028112	0.26756960184550693	-0.4784030081047513	0.6323633930309507	0.8843254835486277	NLRC5	Unmatched, all APC (original design)	13
MYDGF	100.70799151658636	0.06302787105303027	0.13173762861814042	0.47843483835377965	0.632340742498051	0.8843254835486277	MYDGF	Unmatched, all APC (original design)	13
RAB28	10.078688693766008	-0.09363107467711058	0.19589742465062376	-0.4779597018393598	0.6326788873930516	0.8845947521945211	RAB28	Unmatched, all APC (original design)	13
VPS54	5.003229556750802	-0.14851588214789907	0.311318363417764	-0.4770546797093456	0.6333231854618935	0.8846463025779479	VPS54	Unmatched, all APC (original design)	13
NFKBIA	1938.2798326166367	-0.03860038072471108	0.08081513119458271	-0.47763803825017587	0.632907852360034	0.8846463025779479	NFKBIA	Unmatched, all APC (original design)	13
TRAP1	7.111554929718064	0.11401663745324825	0.23952336907740981	0.4760146698521097	0.6340639267567514	0.8846463025779479	TRAP1	Unmatched, all APC (original design)	13
BAD	26.177813617389138	-0.06985180269533646	0.14674482833413513	-0.4760086163737591	0.6340682393876966	0.8846463025779479	BAD	Unmatched, all APC (original design)	13
TBC1D2B	11.541684440329629	-0.11147491233028624	0.23378621278786088	-0.47682415058170813	0.6334873468904934	0.8846463025779479	TBC1D2B	Unmatched, all APC (original design)	13
EIF5	174.68515186342606	0.04517522498690297	0.0947498067122683	0.4767843497991393	0.6335156911373103	0.8846463025779479	EIF5	Unmatched, all APC (original design)	13
H2AFZ	358.3846241080101	-0.059720626273234684	0.1254545536876357	-0.4760339463000339	0.6340501938746244	0.8846463025779479	H2AFZ	Unmatched, all APC (original design)	13
NDUFS7	95.09257135995213	-0.03977935424602988	0.0834901779766346	-0.47645549704256773	0.633749905194224	0.8846463025779479	NDUFS7	Unmatched, all APC (original design)	13
METTL7A	18.630952851266827	0.07408862188864257	0.15528376083290157	0.4771176425097546	0.6332783523430159	0.8846463025779479	METTL7A	Unmatched, all APC (original design)	13
ZFR	26.49738702444204	-0.07420884796312102	0.15563653321646995	-0.47680866715211573	0.6334983733974454	0.8846463025779479	ZFR	Unmatched, all APC (original design)	13
SLC20A2	6.128622037560176	-0.12992170469414674	0.2729241325736509	-0.4760359718614706	0.6340487508361805	0.8846463025779479	SLC20A2	Unmatched, all APC (original design)	13
ARL2BP	19.418321990017144	0.07297880556123232	0.15344615508890086	0.4755987891580026	0.6343602381916027	0.8848821081404772	ARL2BP	Unmatched, all APC (original design)	13
CARNMT1	4.59206259588637	-0.13634553683989933	0.2870286234205488	-0.47502418126476703	0.6347697378282942	0.885110128619104	CARNMT1	Unmatched, all APC (original design)	13
CTSZ	199.92617968921243	-0.06632074466640345	0.13959601937694857	-0.47509051448894657	0.6347224591321285	0.885110128619104	CTSZ	Unmatched, all APC (original design)	13
ELMSAN1	42.97102984285391	0.07883564267685324	0.16623457424321564	0.47424335783186616	0.6353263780257462	0.8857146463660616	ELMSAN1	Unmatched, all APC (original design)	13
ACADM	20.79920957495058	-0.07680347739744121	0.16235063408278255	-0.47307161953108945	0.6361620837503393	0.8867079024764998	ACADM	Unmatched, all APC (original design)	13
TOMM7	436.3645979289304	0.03647015116924041	0.07713267576970508	0.47282362248302257	0.6363390193393403	0.8867827317734949	TOMM7	Unmatched, all APC (original design)	13
CLPB	10.062723928174371	-0.10255600226044685	0.2170016629265915	-0.47260468365691766	0.636495240338887	0.8868286704566793	CLPB	Unmatched, all APC (original design)	13
RSF1	28.259410303297678	-0.07549185415443997	0.15984251629911506	-0.4722889497883732	0.6367205566669634	0.8869708432175801	RSF1	Unmatched, all APC (original design)	13
S100A13	7.738753297659331	-0.11850051216508752	0.2511063187213151	-0.47191370081213574	0.636988388301678	0.8871721745703782	S100A13	Unmatched, all APC (original design)	13
ZMAT5	12.133092292609534	0.09384337783484244	0.19897772305504016	0.4716275590754649	0.637192652072299	0.8872849103271128	ZMAT5	Unmatched, all APC (original design)	13
GGA3	5.1244608854378795	-0.12223364264326456	0.2594481606262561	-0.47112934756683933	0.6375483687337494	0.8876084584054426	GGA3	Unmatched, all APC (original design)	13
ACTR1B	11.704747772346638	-0.09853386972857778	0.20924638925362724	-0.47089878147978464	0.6377130182472746	0.8876659249930626	ACTR1B	Unmatched, all APC (original design)	13
RNF20	7.843506730705225	-0.1105225315078988	0.23522046002184813	-0.4698678486456198	0.6384494361181232	0.8883864370227066	RNF20	Unmatched, all APC (original design)	13
SETD5	19.559932103298035	0.07699741632278771	0.1638841098424155	0.46982844399512186	0.6384775908053393	0.8883864370227066	SETD5	Unmatched, all APC (original design)	13
SFXN3	10.832903377339825	-0.09051262966358337	0.19284831960140364	-0.46934621909417235	0.6388221834962586	0.8886940468398262	SFXN3	Unmatched, all APC (original design)	13
RPF2	11.79692284931205	0.09240240419797072	0.19700067792065537	0.4690461229538866	0.6390366683259707	0.8888205738653314	RPF2	Unmatched, all APC (original design)	13
TCF20	4.720278464874072	-0.13118936389152772	0.28005694233967776	-0.46843817830593065	0.6394712712829573	0.8892531497643754	TCF20	Unmatched, all APC (original design)	13
TCTA	10.262640262048576	-0.0930594519732542	0.1993248146244889	-0.46687339029297653	0.6405904643627602	0.8897148626005617	TCTA	Unmatched, all APC (original design)	13
TTL	7.528187132435371	-0.10788709513934394	0.23080983646649716	-0.46742849781016205	0.6401933376304547	0.8897148626005617	TTL	Unmatched, all APC (original design)	13
COQ9	6.601243216302132	-0.11487627228299524	0.24563083525361226	-0.4676785476236574	0.6400144843783406	0.8897148626005617	COQ9	Unmatched, all APC (original design)	13
NDUFV2-AS1	3.6515172874017408	-0.16071632761038543	0.34398114468536845	-0.4672242362510565	0.6403394554098093	0.8897148626005617	NDUFV2-AS1	Unmatched, all APC (original design)	13
TTC14	15.89696514436045	-0.0847815611900066	0.18132213900030525	-0.4675742391824744	0.6400890905859444	0.8897148626005617	TTC14	Unmatched, all APC (original design)	13
CABIN1	7.086699204653406	-0.105094096650149	0.22513552156425246	-0.46680370969427726	0.6406403214898029	0.8897148626005617	CABIN1	Unmatched, all APC (original design)	13
MRPS12	26.804767663399463	0.07020340280376952	0.15040456540543018	0.4667637755179133	0.6406688955015302	0.8897148626005617	MRPS12	Unmatched, all APC (original design)	13
RPRD2	7.096181645904808	-0.11358783881296489	0.24356803039816202	-0.4663495394994253	0.6409653242819913	0.8899547487859758	RPRD2	Unmatched, all APC (original design)	13
UXS1	10.67846478878051	-0.10052076148559055	0.2159469241686876	-0.46548827621674504	0.6415818306510688	0.8906388716061046	UXS1	Unmatched, all APC (original design)	13
ATF7IP	17.264576709322306	-0.08825355078031688	0.18972354368432673	-0.46516920918975857	0.6418102868314761	0.8907841461713871	ATF7IP	Unmatched, all APC (original design)	13
NANS	56.92400826420014	0.04636535000510086	0.09979020674408537	0.464628258803051	0.6421976918825814	0.8908440838525601	NANS	Unmatched, all APC (original design)	13
PSMD13	22.070831310259873	-0.08485178422395775	0.18268862851348858	-0.4644612251697584	0.642317333760122	0.8908440838525601	PSMD13	Unmatched, all APC (original design)	13
CTSO	8.570717773586702	-0.11023123374444191	0.2371839530443937	-0.4647499644455708	0.6421105231212836	0.8908440838525601	CTSO	Unmatched, all APC (original design)	13
PFDN4	28.39487606625151	0.06293887383016589	0.13557267025426428	0.4642445539512136	0.6424725435873432	0.8908440838525601	PFDN4	Unmatched, all APC (original design)	13
TMEM9	8.34182434325459	-0.11782814574085071	0.253755921366652	-0.4643365368826243	0.6424066508107749	0.8908440838525601	TMEM9	Unmatched, all APC (original design)	13
EPSTI1	62.77542891480573	-0.05142097095391094	0.1110429044038828	-0.4630730007464837	0.64331204196531	0.8916644465306117	EPSTI1	Unmatched, all APC (original design)	13
COX18	4.9281056401232535	-0.13253030755502154	0.2860957378626173	-0.46323761599923713	0.6431940562953404	0.8916644465306117	COX18	Unmatched, all APC (original design)	13
INTS14	4.9699826653061185	-0.13649810919979793	0.295659452288712	-0.4616734156244978	0.6443155380048773	0.8918737062629096	INTS14	Unmatched, all APC (original design)	13
IL3RA	6.957673358044668	-0.1289795551382638	0.2791470456586309	-0.4620487916465108	0.6440463314216762	0.8918737062629096	IL3RA	Unmatched, all APC (original design)	13
BPHL	4.526698644698931	-0.13382594552039845	0.28988474717628515	-0.4616522491230489	0.6443307192709665	0.8918737062629096	BPHL	Unmatched, all APC (original design)	13
UQCC2	39.80931502225234	-0.07304623649950136	0.15814287233862487	-0.4619002767515847	0.6441528355413999	0.8918737062629096	UQCC2	Unmatched, all APC (original design)	13
CDK5RAP2	6.946204244680333	-0.11896358592481071	0.25726942500106226	-0.462408566133809	0.6437883575316601	0.8918737062629096	CDK5RAP2	Unmatched, all APC (original design)	13
ARFGAP3	38.058786234803534	0.07039823947695542	0.1522514331494345	0.46238145691449534	0.6438077945214353	0.8918737062629096	ARFGAP3	Unmatched, all APC (original design)	13
MBTD1	7.174416285427755	0.12291385141360399	0.2659009656992313	0.4622542497744653	0.6438990037908019	0.8918737062629096	MBTD1	Unmatched, all APC (original design)	13
UBE2K	35.14932303073353	-0.07038387626978801	0.15276366877183067	-0.4607370118540035	0.6449872974152868	0.8922446306172849	UBE2K	Unmatched, all APC (original design)	13
NT5C2	12.560525892938292	-0.08644776578601177	0.18760975252875617	-0.46078503180564323	0.6449528417004569	0.8922446306172849	NT5C2	Unmatched, all APC (original design)	13
UTP3	7.558362724138195	-0.10938987287300092	0.23737207433805693	-0.460837161144793	0.6449154382433679	0.8922446306172849	UTP3	Unmatched, all APC (original design)	13
AC020915.3	3.8434176855728026	-0.14361013609740647	0.3117978664708888	-0.46058729561837686	0.6450947280710376	0.8922446306172849	AC020915.3	Unmatched, all APC (original design)	13
MRPL24	15.576993180076366	0.08860630452471638	0.19264719911050335	0.45994078779152864	0.645558722452956	0.8927147814816487	MRPL24	Unmatched, all APC (original design)	13
PMS2	6.090606321840915	0.1149184335858878	0.2503310148536433	0.45906590381169976	0.6461868405760502	0.8928621072304948	PMS2	Unmatched, all APC (original design)	13
SFXN1	6.402499881991212	-0.12179705789493814	0.265108044443195	-0.45942422513337094	0.6459295552315338	0.8928621072304948	SFXN1	Unmatched, all APC (original design)	13
DHTKD1	7.79130123145217	-0.12497696675588214	0.27223180518811196	-0.4590829005799788	0.6461746354355105	0.8928621072304948	DHTKD1	Unmatched, all APC (original design)	13
TLR2	33.09733389705338	-0.0719853899339923	0.1569019435675235	-0.4587922131315923	0.6463833871200726	0.8928621072304948	TLR2	Unmatched, all APC (original design)	13
SETD7	11.264561196574586	0.0899022661351543	0.19596993714315128	0.4587553960865073	0.646409828570347	0.8928621072304948	SETD7	Unmatched, all APC (original design)	13
CLOCK	9.855331982575034	0.12028130970652359	0.2621670882719196	0.4587963748591046	0.6463803982578102	0.8928621072304948	CLOCK	Unmatched, all APC (original design)	13
VPS72	6.4355300575749785	-0.10924336686831321	0.23822157022791762	-0.4585788212368637	0.64653664818907	0.8928658701958462	VPS72	Unmatched, all APC (original design)	13
PRPF19	9.00875946845659	-0.0976410005196629	0.21363739885884714	-0.45704076646325165	0.6476417441235724	0.8937058590274461	PRPF19	Unmatched, all APC (original design)	13
APP	27.59218543180621	-0.07103770463336752	0.15538232740278424	-0.4571800784604197	0.64754161609235	0.8937058590274461	APP	Unmatched, all APC (original design)	13
C2orf49	6.060243839665891	-0.11775042672240257	0.257470082012885	-0.45733634681683044	0.6474293085667582	0.8937058590274461	C2orf49	Unmatched, all APC (original design)	13
STAMBP	12.577286019189387	0.0848201174306475	0.18554502182803886	0.4571403565289824	0.6475701648773815	0.8937058590274461	STAMBP	Unmatched, all APC (original design)	13
AC013394.1	11.9181500056253	0.0887906673070452	0.19439894688948064	0.45674459006984397	0.6478546368453577	0.8938282094155989	AC013394.1	Unmatched, all APC (original design)	13
WIPF2	12.124150692014961	-0.09692665793434611	0.21230772039648935	-0.4565385458113979	0.6480027592333177	0.8938611680758668	WIPF2	Unmatched, all APC (original design)	13
FBRSL1	5.271259480520129	0.13500508008700843	0.29651872283262637	0.4553003560696358	0.6488931701231289	0.8945748915569863	FBRSL1	Unmatched, all APC (original design)	13
GMPS	14.632473683557434	0.0819491719219608	0.17992912717350668	0.45545250626896416	0.6487837283138405	0.8945748915569863	GMPS	Unmatched, all APC (original design)	13
PSMD6	17.51791666186967	-0.07388916457979446	0.16225580174750912	-0.4553868877661182	0.6488309268467062	0.8945748915569863	PSMD6	Unmatched, all APC (original design)	13
NCF2	78.6647009963962	-0.07486655519993451	0.16723030988120013	-0.44768532243418957	0.6543803159530788	0.8945962425563925	NCF2	Unmatched, all APC (original design)	13
CDC40	21.95117895797163	-0.06870205971175297	0.1518535243270902	-0.45242321517523537	0.6509641257770795	0.8945962425563925	CDC40	Unmatched, all APC (original design)	13
TMEM131	14.847274731857889	0.0988786073395278	0.21866977465405013	0.4521823260483084	0.6511376394704622	0.8945962425563925	TMEM131	Unmatched, all APC (original design)	13
CD164	99.85812847784102	-0.06343954438853473	0.14050407683024946	-0.45151390493230636	0.6516192056473871	0.8945962425563925	CD164	Unmatched, all APC (original design)	13
PUF60	21.363413173972084	0.08433957614532402	0.18712826858402426	0.45070462514034265	0.6522024484364992	0.8945962425563925	PUF60	Unmatched, all APC (original design)	13
STN1	9.116054926756867	0.10304299293413231	0.2276839434757985	0.45257031023395455	0.6508581817379201	0.8945962425563925	STN1	Unmatched, all APC (original design)	13
ENY2	122.31000244896956	0.03544842267432359	0.07829699578861972	0.452743075481779	0.6507337579566763	0.8945962425563925	ENY2	Unmatched, all APC (original design)	13
PRKAR2A	23.93755170317843	0.06346437080944534	0.1418422573534984	0.4474292216830689	0.6545651809505717	0.8945962425563925	PRKAR2A	Unmatched, all APC (original design)	13
NDUFB11	138.54468752231605	0.03629842212517706	0.0810736780664279	0.44772141823189354	0.6543542620927902	0.8945962425563925	NDUFB11	Unmatched, all APC (original design)	13
ISOC2	25.031093494069488	0.06989775405573051	0.15374849553037107	0.4546239871460927	0.6493797747872889	0.8945962425563925	ISOC2	Unmatched, all APC (original design)	13
SMG6	6.9354534036040425	-0.11029739420340068	0.24638357607822056	-0.44766536779376903	0.6543947193454309	0.8945962425563925	SMG6	Unmatched, all APC (original design)	13
CSF1R	85.6484456449764	-0.0792838839305081	0.174307713907679	-0.454850116228937	0.649217072552166	0.8945962425563925	CSF1R	Unmatched, all APC (original design)	13
SLF2	13.117266338609463	-0.08504816764335803	0.18917280761947983	-0.44957924298735363	0.6530138577859959	0.8945962425563925	SLF2	Unmatched, all APC (original design)	13
PDP1	6.47626099137641	-0.11972078480670788	0.26458898368061357	-0.4524783426025905	0.6509244198624364	0.8945962425563925	PDP1	Unmatched, all APC (original design)	13
GLT8D1	5.6182989351285055	-0.11900502883095922	0.2634605659637873	-0.4516995869784796	0.6514854158219794	0.8945962425563925	GLT8D1	Unmatched, all APC (original design)	13
SNX16	5.508497225940863	-0.13021329385744748	0.28833306506744644	-0.45160721968182244	0.6515519679973732	0.8945962425563925	SNX16	Unmatched, all APC (original design)	13
AMPD3	13.19008216609111	0.08317320461581378	0.18578748360426622	0.44767926774322203	0.6543846862557454	0.8945962425563925	AMPD3	Unmatched, all APC (original design)	13
IRF3	16.94555430509062	-0.07617920658111707	0.16950371408786674	-0.44942499927539964	0.6531251007267099	0.8945962425563925	IRF3	Unmatched, all APC (original design)	13
MRPL43	32.71051941469628	-0.056665676094174444	0.12500389521958397	-0.45331128277750515	0.6503246094719278	0.8945962425563925	MRPL43	Unmatched, all APC (original design)	13
CXXC5	10.239145791578325	-0.13216863396563552	0.2926416435432448	-0.4516398704072493	0.6515284422887335	0.8945962425563925	CXXC5	Unmatched, all APC (original design)	13
SNX5	41.753341150672064	0.0545779445723763	0.12106349560044244	0.45082082176534183	0.6521186931802669	0.8945962425563925	SNX5	Unmatched, all APC (original design)	13
PNPO	7.706421261199424	-0.10628647411771278	0.23756124629734918	-0.4474066194478404	0.654581497274176	0.8945962425563925	PNPO	Unmatched, all APC (original design)	13
SDHC	38.27853618407715	-0.05297643705256752	0.11664258954569644	-0.4541774771882377	0.6497010924798517	0.8945962425563925	SDHC	Unmatched, all APC (original design)	13
SLC25A53	4.287236427249362	-0.132062920952205	0.29201360843633745	-0.45224920050599743	0.6510894675545036	0.8945962425563925	SLC25A53	Unmatched, all APC (original design)	13
PIK3R1	31.64554125014829	-0.05891500739405238	0.13055783607260746	-0.45125600397733184	0.6518050501046084	0.8945962425563925	PIK3R1	Unmatched, all APC (original design)	13
UBC	810.1175860557806	-0.05386809364922048	0.11977161704924638	-0.4497567535309437	0.6528858439950811	0.8945962425563925	UBC	Unmatched, all APC (original design)	13
SLC35E3	14.096883653738814	-0.0789510489353361	0.17610305937929915	-0.44832298322136227	0.6539201159272425	0.8945962425563925	SLC35E3	Unmatched, all APC (original design)	13
GPATCH11	6.400829885229363	0.12188732540385412	0.26893835111292075	0.45321660112609435	0.6503927794847209	0.8945962425563925	GPATCH11	Unmatched, all APC (original design)	13
LINC00662	5.443177335924689	-0.12252553694448272	0.27425701501723027	-0.4467544319214042	0.6550523758560161	0.8945962425563925	LINC00662	Unmatched, all APC (original design)	13
MOB3C	5.639654814843777	0.12693220100913485	0.28407330907183853	0.4468290295341873	0.6549985095195026	0.8945962425563925	MOB3C	Unmatched, all APC (original design)	13
AFF1	14.28736466910599	-0.09362956480138628	0.2071929852426729	-0.4518954379257748	0.6513443111390698	0.8945962425563925	AFF1	Unmatched, all APC (original design)	13
IFITM2	308.7393282159037	-0.08113167248471201	0.1803876155572097	-0.4497629853030637	0.6528813500658821	0.8945962425563925	IFITM2	Unmatched, all APC (original design)	13
ADIPOR1	64.90308369164873	0.05302146116066093	0.11866281552804202	0.44682456694389716	0.655001731869588	0.8945962425563925	ADIPOR1	Unmatched, all APC (original design)	13
CUL5	22.688975598113828	0.07484782171946355	0.16733786970320655	0.44728561354471047	0.6546688530103697	0.8945962425563925	CUL5	Unmatched, all APC (original design)	13
SIVA1	71.77903682149677	0.046583150699483274	0.10409480343866721	0.4475069759551457	0.6545090521930321	0.8945962425563925	SIVA1	Unmatched, all APC (original design)	13
TES	25.59404563155256	0.08481994417701244	0.18990110572982458	0.4466532401221885	0.6551254485100253	0.8945962425563925	TES	Unmatched, all APC (original design)	13
GON4L	9.90251957876209	-0.09205422867284813	0.20565770118487645	-0.44760895479472357	0.654435439319875	0.8945962425563925	GON4L	Unmatched, all APC (original design)	13
PHTF1	9.551280874597078	0.11072240841351713	0.24663434778768648	0.44893344907835697	0.6534796657374429	0.8945962425563925	PHTF1	Unmatched, all APC (original design)	13
COPS7B	6.466986839493189	-0.11108300776769031	0.24464713369351773	-0.4540539923384094	0.6497899662074853	0.8945962425563925	COPS7B	Unmatched, all APC (original design)	13
TMEM242	8.754183965420854	0.09553844676865382	0.21322783137795046	0.4480580520434505	0.6541113008919837	0.8945962425563925	TMEM242	Unmatched, all APC (original design)	13
PRKCI	7.274575230958727	0.10538283818913727	0.23399230679865893	0.45036881609879176	0.6524445263533958	0.8945962425563925	PRKCI	Unmatched, all APC (original design)	13
MCTP1	24.091823197401183	-0.07623176185458065	0.1700831786143514	-0.4482028292017604	0.6540068210741701	0.8945962425563925	MCTP1	Unmatched, all APC (original design)	13
SNHG8	131.78141349890973	-0.03820928025224928	0.08521390490393643	-0.4483925516067298	0.6538699163535584	0.8945962425563925	SNHG8	Unmatched, all APC (original design)	13
C15orf40	12.987420068952918	-0.08106857866805771	0.18136108423143069	-0.44700095950357227	0.6548743671088807	0.8945962425563925	C15orf40	Unmatched, all APC (original design)	13
SLC22A18AS	5.227008136866066	0.12896309418257432	0.28654937295698957	0.45005540529286514	0.6526704908700013	0.8945962425563925	SLC22A18AS	Unmatched, all APC (original design)	13
LSM12	36.818901130456965	0.06160917949399477	0.13562504055446484	0.4542610954593854	0.6496409141018917	0.8945962425563925	LSM12	Unmatched, all APC (original design)	13
CEP135	10.46175728349553	-0.1080377469927222	0.2413792351039496	-0.44758509134472946	0.6544526647209179	0.8945962425563925	CEP135	Unmatched, all APC (original design)	13
ELF2	31.11054551832079	-0.06128678491513256	0.13477289448086782	-0.45474117886392024	0.6492954520346925	0.8945962425563925	ELF2	Unmatched, all APC (original design)	13
MECP2	24.244508020413516	-0.06642205191986264	0.147716570359274	-0.44965877395008524	0.6529565018447246	0.8945962425563925	MECP2	Unmatched, all APC (original design)	13
CD83	560.6584062636281	-0.06412399550292697	0.14224095882967483	-0.4508124525489995	0.6521247256172988	0.8945962425563925	CD83	Unmatched, all APC (original design)	13
MAN1B1	13.793288793726246	0.08274332428051356	0.18609850901533764	0.4446211026531874	0.6565935946045838	0.8949289253095284	MAN1B1	Unmatched, all APC (original design)	13
DDX39A	30.031543080138785	0.06405088361268517	0.14371970910533158	0.44566527452224763	0.6558390519862194	0.8949289253095284	DDX39A	Unmatched, all APC (original design)	13
SLC35A1	6.929684459226494	-0.10615757229914148	0.23855848388455328	-0.4449960050488702	0.6563226411554308	0.8949289253095284	SLC35A1	Unmatched, all APC (original design)	13
CORO1A	216.4646536367913	-0.05169210970724698	0.11631303697797624	-0.4444223197184236	0.6567372794488269	0.8949289253095284	CORO1A	Unmatched, all APC (original design)	13
CCDC91	17.246295976670847	0.07175753947078821	0.16140190300753443	0.4445891785268386	0.6566166692362454	0.8949289253095284	CCDC91	Unmatched, all APC (original design)	13
UBA6	21.61936717688225	-0.06839786270136686	0.1538855890668509	-0.44447217647945897	0.6567012406506989	0.8949289253095284	UBA6	Unmatched, all APC (original design)	13
JUP	9.70706270071614	-0.12058093429374091	0.2704633519025786	-0.4458309543437678	0.6557193601874298	0.8949289253095284	JUP	Unmatched, all APC (original design)	13
FAM208A	15.350428954259725	0.0747911042797329	0.16778147871643312	0.44576496078054645	0.6557670347486579	0.8949289253095284	FAM208A	Unmatched, all APC (original design)	13
KIAA2013	10.040826286526716	-0.0991042003526335	0.222714397627719	-0.4449833571976444	0.6563317814085292	0.8949289253095284	KIAA2013	Unmatched, all APC (original design)	13
ASMTL	11.3827576512677	0.08987257361412898	0.20190810342447388	0.4451162290657982	0.6562357611443783	0.8949289253095284	ASMTL	Unmatched, all APC (original design)	13
COX6B1	374.66790812143597	-0.02497174244288433	0.05616331417660735	-0.44462729468492335	0.6565891190665749	0.8949289253095284	COX6B1	Unmatched, all APC (original design)	13
DPM3	29.81422570951774	0.0563833502798942	0.12693901573096755	0.4441766777157949	0.656914852632297	0.8950013945634117	DPM3	Unmatched, all APC (original design)	13
MVB12B	5.871931853940209	0.15258485797006333	0.3441583721250731	0.443356519348631	0.6575078806706887	0.8956397579374489	MVB12B	Unmatched, all APC (original design)	13
GAS2L1	5.219735086959894	0.11781113982122277	0.2661344257404669	0.44267531152137246	0.6580006023749567	0.8959716756411457	GAS2L1	Unmatched, all APC (original design)	13
HIST1H1C	16.96127936544074	0.08967301184539309	0.20252861454322754	0.4427671223033689	0.6579341864174975	0.8959716756411457	HIST1H1C	Unmatched, all APC (original design)	13
STUB1	31.146456454098335	0.062012394477085495	0.1407305535561332	0.4406462769461829	0.6594690950475177	0.8971584824504835	STUB1	Unmatched, all APC (original design)	13
SERPINF1	53.754368004185295	0.13073066841665626	0.2965859368267521	0.4407851222326207	0.6593685652929733	0.8971584824504835	SERPINF1	Unmatched, all APC (original design)	13
RAB11B	31.174302477018255	0.06315577824343506	0.14333727234668478	0.4406096000674718	0.6594956516581802	0.8971584824504835	RAB11B	Unmatched, all APC (original design)	13
ARRDC2	22.024479047787015	0.07171715060887493	0.16275931277084052	0.44063316186306467	0.6594785912304109	0.8971584824504835	ARRDC2	Unmatched, all APC (original design)	13
GTPBP4	12.409311617942139	-0.08450481764166978	0.19161155858269188	-0.4410215034350388	0.6591974296379526	0.8971584824504835	GTPBP4	Unmatched, all APC (original design)	13
TRAPPC1	92.52322206857419	-0.039782450511687335	0.09039911512056031	-0.4400756628937316	0.659882307887178	0.8973451531370716	TRAPPC1	Unmatched, all APC (original design)	13
HSPBAP1	9.82307065544173	-0.09930554627020792	0.2255707860854732	-0.4402411677218658	0.6597624461008277	0.8973451531370716	HSPBAP1	Unmatched, all APC (original design)	13
TXLNA	6.812615415074665	-0.10373809620730705	0.2360911371818099	-0.43939851976493316	0.6603727988939462	0.8977988942573399	TXLNA	Unmatched, all APC (original design)	13
CIC	8.987189943495032	-0.10074405773019886	0.22936156583249964	-0.4392368763464546	0.6604899074594996	0.8977988942573399	CIC	Unmatched, all APC (original design)	13
TSR2	11.070491394438427	0.08586138461933546	0.1955402397508149	0.43909828856071886	0.6605903191380622	0.8977988942573399	TSR2	Unmatched, all APC (original design)	13
CCDC57	26.546062351202668	0.07079189930273752	0.16141130067445061	0.4385808119192178	0.6609653029848627	0.8981388772381657	CCDC57	Unmatched, all APC (original design)	13
PDZD8	9.918263557789508	-0.08962034191076507	0.204534360963153	-0.4381676579365079	0.6612647516555891	0.8983761118130595	PDZD8	Unmatched, all APC (original design)	13
KLC1	12.166073257030291	0.08165320067084565	0.1868094336074029	0.4370935615727379	0.6620434964055213	0.8984305328474216	KLC1	Unmatched, all APC (original design)	13
GCA	59.33359840399852	-0.05186192824889216	0.11843608790972375	-0.4378895754174453	0.6614663328017996	0.8984305328474216	GCA	Unmatched, all APC (original design)	13
FUS	201.0460756711921	0.04538168112526646	0.10376615291045373	0.4373457033183945	0.6618606549244396	0.8984305328474216	FUS	Unmatched, all APC (original design)	13
SRFBP1	9.819814119244738	-0.10570386293598971	0.24184152366019046	-0.43707904803193903	0.6620540215645628	0.8984305328474216	SRFBP1	Unmatched, all APC (original design)	13
SUB1	264.4524883830331	0.039587647895194956	0.0905702632244541	0.4370932189640168	0.6620437448631624	0.8984305328474216	SUB1	Unmatched, all APC (original design)	13
TNFSF8	6.8423259059990835	0.10555922932716892	0.2412116362053779	0.4376208005043807	0.6616611902229523	0.8984305328474216	TNFSF8	Unmatched, all APC (original design)	13
PEX2	17.087858300180432	0.07045994738458519	0.1614748634979177	0.43635241955472415	0.6625810548068642	0.8989761812814234	PEX2	Unmatched, all APC (original design)	13
MTCH1	58.293712666345215	0.04569828341276054	0.10478733452638862	0.4361050275713648	0.6627605296326068	0.8990501528481535	MTCH1	Unmatched, all APC (original design)	13
RTCB	21.513486791261194	0.07382310703934772	0.16946606462883282	0.4356217700637365	0.663111173063923	0.8991867490001745	RTCB	Unmatched, all APC (original design)	13
ENOX2	7.035856800377984	0.1052235586596108	0.24148275981572942	0.43573942396510945	0.6630257985921233	0.8991867490001745	ENOX2	Unmatched, all APC (original design)	13
RRAGC	17.377576329751165	-0.07867276769538994	0.18081167253202965	-0.4351088986329329	0.6634833846017931	0.8995219431335786	RRAGC	Unmatched, all APC (original design)	13
AC005921.2	12.858223157040932	-0.09083604094355986	0.2091291765869653	-0.4343537445421259	0.6640315816445036	0.8995242561453157	AC005921.2	Unmatched, all APC (original design)	13
R3HCC1	11.1647067340998	0.09085429825800032	0.2091409661309534	0.43441655615720925	0.6639859772798636	0.8995242561453157	R3HCC1	Unmatched, all APC (original design)	13
OSCAR	15.447683585367672	-0.0916912542155286	0.21115074240112092	-0.43424547398153895	0.6641101943910934	0.8995242561453157	OSCAR	Unmatched, all APC (original design)	13
S1PR4	12.768476888002327	-0.10344850376430316	0.23811129075108378	-0.43445442439118065	0.6639584836549479	0.8995242561453157	S1PR4	Unmatched, all APC (original design)	13
CIZ1	9.084047032334912	0.08920382327938911	0.20529678920632632	0.43451153631895306	0.6639170193098092	0.8995242561453157	CIZ1	Unmatched, all APC (original design)	13
ITGA5	16.591332907407534	0.09540271728715753	0.21980198418668248	0.4340393815832435	0.6642598435218483	0.8995576085337283	ITGA5	Unmatched, all APC (original design)	13
BTAF1	16.015736947182038	-0.06930794718199611	0.15986642363218348	-0.43353660892207135	0.6646249761777805	0.8998827067367577	BTAF1	Unmatched, all APC (original design)	13
PPP1R11	36.547824292169636	-0.06269887437931539	0.14470762633022444	-0.4332796824144973	0.6648115967287214	0.89996602793286	PPP1R11	Unmatched, all APC (original design)	13
C9orf72	66.37812988986828	0.07542886889558566	0.17432025239747465	0.43270284352042615	0.665230663779842	0.9003639251121074	C9orf72	Unmatched, all APC (original design)	13
TMEM248	26.573850753156513	0.06187147171622044	0.14305436633029728	0.43250320352589455	0.6653757243927652	0.9003908852747687	TMEM248	Unmatched, all APC (original design)	13
TMX4	19.29896622598563	-0.08517006742522155	0.19719580281897914	-0.43190608627408555	0.665809671087574	0.9008086843691416	TMX4	Unmatched, all APC (original design)	13
TMX1	40.29233857899888	-0.04946917930636378	0.11462876338981204	-0.43155991431344787	0.6660612980289239	0.9009797028234833	TMX1	Unmatched, all APC (original design)	13
UCK1	7.823790143930223	0.09559322140446602	0.22174323602229987	0.4310987028026081	0.666396603811892	0.901094449243857	UCK1	Unmatched, all APC (original design)	13
ADAP1	8.993097125810708	-0.10130955507399708	0.23493465574302358	-0.4312243962202476	0.6663052167188488	0.901094449243857	ADAP1	Unmatched, all APC (original design)	13
CNN2	47.76003462037582	0.05819791287304713	0.13529222445706449	0.43016450580658805	0.6670759794253989	0.90184360615666	CNN2	Unmatched, all APC (original design)	13
SBF2	17.989940815351837	-0.10143996859355478	0.2369851799152358	-0.42804351153872805	0.6686194420381932	0.9024316745359047	SBF2	Unmatched, all APC (original design)	13
YWHAE	110.08454556166053	-0.03819703195914493	0.08908653095238256	-0.42876326590336694	0.6680955142366175	0.9024316745359047	YWHAE	Unmatched, all APC (original design)	13
PSMD1	13.124806411226448	0.08267502518413393	0.19293342302216288	0.42851582628395485	0.6682756137058865	0.9024316745359047	PSMD1	Unmatched, all APC (original design)	13
PDE4B	133.2984872138439	0.04837229765568968	0.11282218578979536	0.4287480987632567	0.6681065531231991	0.9024316745359047	PDE4B	Unmatched, all APC (original design)	13
MFSD10	23.65523962515961	-0.059577588303507636	0.13924792643143824	-0.42785260671613634	0.6687584336894283	0.9024316745359047	MFSD10	Unmatched, all APC (original design)	13
R3HDM1	12.884930085934343	0.0792904820090458	0.18502159931970913	0.4285471658475687	0.6682528020794289	0.9024316745359047	R3HDM1	Unmatched, all APC (original design)	13
CD300C	15.490034140700939	0.08061604733400417	0.18830259498811092	0.42811968331660066	0.6685639869902782	0.9024316745359047	CD300C	Unmatched, all APC (original design)	13
NIFK	14.65516495844348	0.08040683949605784	0.18751775719050479	0.42879586819273957	0.6680717860132073	0.9024316745359047	NIFK	Unmatched, all APC (original design)	13
RBM25	75.06584630642236	-0.04398296237268181	0.10252199638551093	-0.42901000686032054	0.6679159423157788	0.9024316745359047	RBM25	Unmatched, all APC (original design)	13
ID2	609.3053295681805	0.05635125131281163	0.1317100242032233	0.4278432993517935	0.6687652103718477	0.9024316745359047	ID2	Unmatched, all APC (original design)	13
C12orf76	13.383515444104127	-0.08019499223466901	0.187599111395586	-0.4274806614918535	0.6690292676291654	0.9024691697308227	C12orf76	Unmatched, all APC (original design)	13
ACRBP	5.138823618193272	-0.12220506080424343	0.2858861215933408	-0.4274606270607085	0.6690438570318566	0.9024691697308227	ACRBP	Unmatched, all APC (original design)	13
TMEM259	17.759865769265566	-0.06727949558363905	0.15751361979419518	-0.42713446412789813	0.6692813918220817	0.9026203587928542	TMEM259	Unmatched, all APC (original design)	13
PAK1IP1	5.079838121046464	0.11261189618762735	0.2639950639336037	0.4265681884716977	0.6696938721826016	0.9030073857484667	PAK1IP1	Unmatched, all APC (original design)	13
NT5C3A	55.67505621973807	-0.0772902318422423	0.18134605460064604	-0.42620299632351066	0.6699599343396399	0.9031968760677739	NT5C3A	Unmatched, all APC (original design)	13
PUM3	9.392794568099744	0.09458610221359981	0.22259003785245282	0.4249341216083428	0.6708846996889024	0.9037957195338551	PUM3	Unmatched, all APC (original design)	13
PHF1	15.195143127929814	-0.08175620442750933	0.19238023281292974	-0.42497195908380536	0.670857116234083	0.9037957195338551	PHF1	Unmatched, all APC (original design)	13
YIPF1	8.266000421282904	0.10199722440888795	0.24033128393106937	0.4244026110148119	0.6712722168583262	0.9037957195338551	YIPF1	Unmatched, all APC (original design)	13
ADAM19	10.023436169555984	0.1460840505126565	0.3441014954424235	0.4245376798634108	0.6711737317026913	0.9037957195338551	ADAM19	Unmatched, all APC (original design)	13
RBM47	69.7420722731987	0.051115373610864656	0.12035068240154143	0.42472026407230395	0.6710406098027331	0.9037957195338551	RBM47	Unmatched, all APC (original design)	13
BTN3A1	7.7426746001824345	-0.10874146434284084	0.2562317104014993	-0.42438722425280495	0.6712834364404339	0.9037957195338551	BTN3A1	Unmatched, all APC (original design)	13
AAMDC	12.591573216999459	-0.07836850943740857	0.18435729187950145	-0.42509037010931655	0.6707707976653022	0.9037957195338551	AAMDC	Unmatched, all APC (original design)	13
MRPL34	39.64857620816209	-0.053865263028943046	0.1270151760563532	-0.4240852526555133	0.6715036402259666	0.9039230479748981	MRPL34	Unmatched, all APC (original design)	13
ARGLU1	105.2002401444412	0.036352789162272636	0.08585452861059258	0.42342308263267897	0.6719866066762389	0.9044039721353421	ARGLU1	Unmatched, all APC (original design)	13
PPAN	4.469599502068923	0.11431734666843572	0.27023820400298226	0.4230243724798221	0.6722774789354758	0.9046262317076394	PPAN	Unmatched, all APC (original design)	13
SRSF3	264.45392008078255	-0.03404043098845239	0.08054383413556442	-0.42263236352963385	0.6725635102795113	0.9046727344290678	SRSF3	Unmatched, all APC (original design)	13
GORASP2	11.210567525598513	-0.0850394049985242	0.20116244361536254	-0.42273996810819137	0.672484991325498	0.9046727344290678	GORASP2	Unmatched, all APC (original design)	13
MZT2A	59.23466537463142	0.07290374554770562	0.17276744986740178	0.4219761627763731	0.6730424165763051	0.9048522249932133	MZT2A	Unmatched, all APC (original design)	13
ZBTB11	10.376796511712563	-0.09914797137781292	0.23498534489710507	-0.42193257380041144	0.6730742332402609	0.9048522249932133	ZBTB11	Unmatched, all APC (original design)	13
TMEM161A	4.058237475476347	0.12962702071903068	0.3070407644084754	0.42218179390206245	0.6728923292611777	0.9048522249932133	TMEM161A	Unmatched, all APC (original design)	13
DELE1	12.97082955210819	-0.07623291015325911	0.18083399152540244	-0.4215629457172623	0.673344057370066	0.904876819719392	DELE1	Unmatched, all APC (original design)	13
SGF29	6.718286319970858	-0.10659210129976855	0.25280654894525656	-0.42163504760650133	0.6732914205415226	0.904876819719392	SGF29	Unmatched, all APC (original design)	13
SRP54	17.0527180984409	0.07110917738605005	0.16875313526238658	0.42137988888612715	0.6734777022624752	0.9048874076150343	SRP54	Unmatched, all APC (original design)	13
PLP2	65.02931238607867	-0.06756681410997954	0.16063040820074181	-0.4206352636889303	0.6740214394067865	0.9052798686824395	PLP2	Unmatched, all APC (original design)	13
INTS11	15.23862832289407	0.06806922227779996	0.1618057954507326	0.42068469851888596	0.6739853360273915	0.9052798686824395	INTS11	Unmatched, all APC (original design)	13
IKBKG	8.85849127336547	-0.08935390614747861	0.21253827720774604	-0.4204132418940209	0.6741835962239817	0.9053286627158545	IKBKG	Unmatched, all APC (original design)	13
NR2C1	5.848128338784553	-0.10989913735890454	0.26165763350936777	-0.42001120274968	0.6744772698231747	0.9055540131326258	NR2C1	Unmatched, all APC (original design)	13
COX11	10.765196805918654	0.08333742109596753	0.1993036421805175	0.41814299118771453	0.6758425740903221	0.9056546481427953	COX11	Unmatched, all APC (original design)	13
LENG8	18.152608133210386	-0.07047890291761066	0.16863594252219105	-0.41793523885535994	0.6759944671859914	0.9056546481427953	LENG8	Unmatched, all APC (original design)	13
JPX	18.255578994194554	-0.0706914118346551	0.16912380290524842	-0.4179861771099126	0.6759572236918834	0.9056546481427953	JPX	Unmatched, all APC (original design)	13
ZMPSTE24	10.639748873249642	-0.0830800515877785	0.19883129808745836	-0.41784192120113167	0.6760626984259838	0.9056546481427953	ZMPSTE24	Unmatched, all APC (original design)	13
PSMG1	12.46988553767002	0.08082066107701895	0.19292758936245138	0.4189170732091711	0.6752767389457984	0.9056546481427953	PSMG1	Unmatched, all APC (original design)	13
CREBBP	22.038321676483704	-0.06391682586383741	0.15244830319258199	-0.41926885721446033	0.6750196540016463	0.9056546481427953	CREBBP	Unmatched, all APC (original design)	13
GID8	22.75597073150584	-0.06560903994758757	0.1570132581835979	-0.41785668743253485	0.6760519015963495	0.9056546481427953	GID8	Unmatched, all APC (original design)	13
SERGEF	7.494150783980645	-0.10023298264612633	0.23904034077465613	-0.4193140886651269	0.6749866014544696	0.9056546481427953	SERGEF	Unmatched, all APC (original design)	13
NRBF2	36.54980452285013	-0.059690459115928275	0.14279864417153226	-0.4180043827602945	0.6759439128267803	0.9056546481427953	NRBF2	Unmatched, all APC (original design)	13
SLC25A25	6.846455542986686	-0.12968789255768634	0.3096306948553892	-0.4188470158562805	0.6753279416218425	0.9056546481427953	SLC25A25	Unmatched, all APC (original design)	13
ZC3H3	4.154456302631366	-0.12273367295863884	0.2937285659009414	-0.41784724812918	0.6760588034546492	0.9056546481427953	ZC3H3	Unmatched, all APC (original design)	13
ACTR10	15.382862899447277	-0.06892529422471357	0.16458289926693426	-0.4187877023172668	0.6753712931628628	0.9056546481427953	ACTR10	Unmatched, all APC (original design)	13
PIGK	6.299319195438036	-0.10874840520192858	0.2604564089437531	-0.41753015655457854	0.6762906712424128	0.9057254191360535	PIGK	Unmatched, all APC (original design)	13
C11orf24	6.156202359326105	-0.10558144064947031	0.25293488496451455	-0.41742538070334917	0.6763672935396825	0.9057254191360535	C11orf24	Unmatched, all APC (original design)	13
METTL8	5.782962207488504	-0.13252559998450678	0.3178105070453425	-0.41699565321671106	0.6766815871422476	0.9058091199048319	METTL8	Unmatched, all APC (original design)	13
ETFB	45.32134013243605	-0.05578236672104468	0.13375802144505294	-0.41703941280231765	0.6766495797295026	0.9058091199048319	ETFB	Unmatched, all APC (original design)	13
KMO	27.108679941198748	-0.06305502587881984	0.15131130909162488	-0.41672381434911504	0.6768804334330432	0.905838036395912	KMO	Unmatched, all APC (original design)	13
ACADVL	49.479753747264404	-0.06590061414646323	0.158178467347116	-0.416621903421577	0.6769549856429213	0.905838036395912	ACADVL	Unmatched, all APC (original design)	13
ABR	15.730176334105575	-0.06763534672206017	0.1625106766987683	-0.41619017344583353	0.6772708497193539	0.906092183661352	ABR	Unmatched, all APC (original design)	13
ZNF655	30.009984716521153	0.053243198758355495	0.12801713644853455	0.4159068093181441	0.6774781966143479	0.9062010828481564	ZNF655	Unmatched, all APC (original design)	13
TMA16	14.311258608161193	0.07367620990932124	0.17723353803427194	0.4157012872759689	0.6776285991742487	0.906233786442141	TMA16	Unmatched, all APC (original design)	13
ZDHHC7	15.417279252467608	0.08374079298670169	0.20166341900953152	0.4152502888128844	0.6779586882375437	0.9065067388717946	ZDHHC7	Unmatched, all APC (original design)	13
ARSD	6.234978169150758	-0.10922914816454506	0.26318506205594705	-0.4150279172809795	0.6781214663431976	0.9065559179374408	ARSD	Unmatched, all APC (original design)	13
UBE2O	6.683332040203748	0.11057233741590872	0.2667115860867962	0.41457643081138995	0.6784520050020458	0.9068293100482482	UBE2O	Unmatched, all APC (original design)	13
SNRPB2	43.48855255262572	-0.0445948480805395	0.10764008176943436	-0.4142959327740191	0.6786573921445724	0.9068983638513594	SNRPB2	Unmatched, all APC (original design)	13
ING3	8.518178852082341	-0.08912435481838249	0.2152683515474945	-0.4140151312429178	0.678863025420229	0.9068983638513594	ING3	Unmatched, all APC (original design)	13
COX5A	142.70466890228957	0.03323525943837899	0.08028044279454825	0.41398948836684735	0.67888180510124	0.9068983638513594	COX5A	Unmatched, all APC (original design)	13
CERS5	7.833424513357941	-0.09493935952923897	0.22966435200196575	-0.413383090155961	0.6793259617646135	0.9069486762973153	CERS5	Unmatched, all APC (original design)	13
IQCB1	6.772181523481062	0.09846241400149046	0.23826372763226933	0.4132497001534999	0.6794236782824921	0.9069486762973153	IQCB1	Unmatched, all APC (original design)	13
BTBD1	10.449486385881313	-0.09498716357714813	0.22962576510188554	-0.41366073852819646	0.6791225842514211	0.9069486762973153	BTBD1	Unmatched, all APC (original design)	13
NLRP1	14.144178337963707	0.0825241094703793	0.19954577842096125	0.41355978624757805	0.6791965291245964	0.9069486762973153	NLRP1	Unmatched, all APC (original design)	13
ALG5	21.2787665722138	0.06051895706397763	0.1472241238769207	0.4110668514799345	0.6810235157081972	0.9076807189111152	ALG5	Unmatched, all APC (original design)	13
FGR	76.5603045540066	-0.06393202751870401	0.15549455036762896	-0.41115284984298367	0.6809604592016191	0.9076807189111152	FGR	Unmatched, all APC (original design)	13
HAGH	28.789241039451195	-0.06113680015498032	0.14876858075285068	-0.4109523653824924	0.6811074637110648	0.9076807189111152	HAGH	Unmatched, all APC (original design)	13
NAA25	6.2630947556178524	0.11393022229610997	0.2770087926079023	0.41128738630825634	0.6808618176159995	0.9076807189111152	NAA25	Unmatched, all APC (original design)	13
SOX4	103.68954270069254	0.11156377378939838	0.27079664386303837	0.41198359107369265	0.6803514503667787	0.9076807189111152	SOX4	Unmatched, all APC (original design)	13
PPP2CB	13.7980129001874	-0.08082997238005633	0.19645505765402246	-0.411442562717862	0.6807480496860174	0.9076807189111152	PPP2CB	Unmatched, all APC (original design)	13
ADD3	22.666589403483023	-0.07214223913325105	0.17533435471939668	-0.41145524075248546	0.6807387550776478	0.9076807189111152	ADD3	Unmatched, all APC (original design)	13
RBMS2	6.317338762539876	0.13309822446123504	0.3235055545414751	0.4114248506486498	0.6807610349618001	0.9076807189111152	RBMS2	Unmatched, all APC (original design)	13
LUZP1	30.251175230720268	0.07391954947852943	0.17967458741948739	0.4114079266309875	0.6807734425805768	0.9076807189111152	LUZP1	Unmatched, all APC (original design)	13
CARHSP1	20.661790657396594	-0.059231343871383776	0.14459761146422928	-0.40962878481596837	0.6820782781066215	0.9078646116797044	CARHSP1	Unmatched, all APC (original design)	13
NUTF2	49.96311698308133	0.04467583551234462	0.10912832775377194	0.4093880702831574	0.6822548930301824	0.9078646116797044	NUTF2	Unmatched, all APC (original design)	13
TMEM144	14.849841464578747	-0.11051664154021884	0.2697100506996427	-0.4097609312427646	0.6819813282105133	0.9078646116797044	TMEM144	Unmatched, all APC (original design)	13
NDUFS4	43.60114576694961	0.049684741267060725	0.12121295182222987	0.4098963066251208	0.6818820148183142	0.9078646116797044	NDUFS4	Unmatched, all APC (original design)	13
GTDC1	5.375491542070591	0.10912640533475627	0.2665244257525041	0.4094424179947079	0.6822150159896476	0.9078646116797044	GTDC1	Unmatched, all APC (original design)	13
SESN1	8.801977507326471	-0.09760434077842249	0.23786034258849023	-0.41034305978143937	0.6815543091731286	0.9078646116797044	SESN1	Unmatched, all APC (original design)	13
NUMB	36.59716039449922	0.05458989499777006	0.1330105632528967	0.4104177417396298	0.6814995337752181	0.9078646116797044	NUMB	Unmatched, all APC (original design)	13
POMGNT1	3.8998652530581426	-0.12280841023368987	0.29957907787358484	-0.40993653864410406	0.6818525010734853	0.9078646116797044	POMGNT1	Unmatched, all APC (original design)	13
ZBTB20	28.049020304665778	0.05840352864535621	0.14294731555450463	0.40856680951862595	0.682857592106545	0.9079948946972077	ZBTB20	Unmatched, all APC (original design)	13
TMEM60	13.987639084817626	-0.07352112876734582	0.17986201995249643	-0.40876405583993536	0.6827128203748583	0.9079948946972077	TMEM60	Unmatched, all APC (original design)	13
TARS	11.432022548520877	0.0757342275277615	0.18518533283081975	0.4089645025880652	0.6825657116022805	0.9079948946972077	TARS	Unmatched, all APC (original design)	13
TSN	13.877983174593178	0.06978582859332999	0.170802282411733	0.4085766747841547	0.6828503510779425	0.9079948946972077	TSN	Unmatched, all APC (original design)	13
SLC25A1	9.729558530229456	0.08564298903016343	0.20993490643298307	0.4079502093545506	0.6833102297541294	0.9081686790897001	SLC25A1	Unmatched, all APC (original design)	13
AGGF1	4.509403798663275	-0.11017112384709223	0.27011137661263146	-0.40787294940593843	0.6833669532441468	0.9081686790897001	AGGF1	Unmatched, all APC (original design)	13
PPP2R3C	25.049481192344942	0.056771251587537847	0.1391180384617571	0.4080797301001624	0.6832151409148342	0.9081686790897001	PPP2R3C	Unmatched, all APC (original design)	13
DPH7	4.174053611992561	0.12187905267706235	0.2989710853909197	0.40766167242460716	0.6835220798408123	0.9082070848485031	DPH7	Unmatched, all APC (original design)	13
ARF3	36.67894683253016	0.04959093606721629	0.12190010791984326	0.40681617853714575	0.6841430032813112	0.9085287760444877	ARF3	Unmatched, all APC (original design)	13
HIPK2	17.30140143515428	-0.06529162146689417	0.16045329726305613	-0.406919786508665	0.6840669029863056	0.9085287760444877	HIPK2	Unmatched, all APC (original design)	13
LNPK	9.6050327257464	0.08766437663500619	0.2153367821922852	0.40710358788925427	0.6839319083413463	0.9085287760444877	LNPK	Unmatched, all APC (original design)	13
EP400	6.698499682946288	-0.09795076947893967	0.24129170469398892	-0.4059433771383183	0.6847842051891471	0.9087093980700688	EP400	Unmatched, all APC (original design)	13
TMED3	31.078696368559626	-0.061744727650045635	0.15203802451354884	-0.4061137195619328	0.6846590455891304	0.9087093980700688	TMED3	Unmatched, all APC (original design)	13
NUP93	6.218415628355814	-0.11120306062434998	0.27381470027420235	-0.40612523912335424	0.6846505818697922	0.9087093980700688	NUP93	Unmatched, all APC (original design)	13
COMMD3	25.086250408251434	0.06055889318559481	0.14901339794868512	0.4063989816972641	0.6844494677821865	0.9087093980700688	COMMD3	Unmatched, all APC (original design)	13
CHCHD2	355.5302743874289	0.02316039693966291	0.05709219231015349	0.40566662449821483	0.6849875684630896	0.9088116457849769	CHCHD2	Unmatched, all APC (original design)	13
NUDT2	15.215189437046648	-0.07271173501550374	0.1800209614104634	-0.4039070475227309	0.6862810737028906	0.9093441277288169	NUDT2	Unmatched, all APC (original design)	13
HEBP2	25.301250654250644	0.07359968021598402	0.1818506469967706	0.40472597393228443	0.6856789475802896	0.9093441277288169	HEBP2	Unmatched, all APC (original design)	13
TIMMDC1	18.435260497401053	0.07098023394864678	0.1757023857100342	0.40397990990166255	0.6862274926281815	0.9093441277288169	TIMMDC1	Unmatched, all APC (original design)	13
WDR82	17.02552195249318	0.07049031657709909	0.1743204828256347	0.4043719672782661	0.6859392110382438	0.9093441277288169	WDR82	Unmatched, all APC (original design)	13
GLTP	26.918977467207792	0.07128577922702889	0.17649266513763917	0.403902219797271	0.6862846239407656	0.9093441277288169	GLTP	Unmatched, all APC (original design)	13
CLEC7A	176.5313323718488	-0.03737045913040106	0.0924178539238193	-0.40436406542404457	0.6859450208568219	0.9093441277288169	CLEC7A	Unmatched, all APC (original design)	13
PRKRA-AS1	4.230474259420419	0.11638368631486094	0.2882601345998258	0.40374534091031844	0.6863999941202508	0.9093441277288169	PRKRA-AS1	Unmatched, all APC (original design)	13
MXD1	205.60684027044442	0.051748298360430364	0.12779727742623045	0.40492488887567646	0.685532722929342	0.9093441277288169	MXD1	Unmatched, all APC (original design)	13
PSMB5	34.574698540228134	-0.049529240639894764	0.1231223307961646	-0.4022766651639579	0.6874804259242586	0.9097496617740868	PSMB5	Unmatched, all APC (original design)	13
FOXN2	16.4225796986572	-0.0845105691190957	0.21000251702309325	-0.40242645810670147	0.6873702014219746	0.9097496617740868	FOXN2	Unmatched, all APC (original design)	13
DVL3	8.22775544259458	0.0902889970854447	0.22446919127756074	0.4022333602734841	0.6875122928822156	0.9097496617740868	DVL3	Unmatched, all APC (original design)	13
SGTA	13.939095971364285	0.07667515510678197	0.19061884049709882	0.4022433192166488	0.6875049643022767	0.9097496617740868	SGTA	Unmatched, all APC (original design)	13
RAB7A	126.72090838020628	0.031508023183086445	0.07829465314777292	0.4024287983448674	0.6873684794203424	0.9097496617740868	RAB7A	Unmatched, all APC (original design)	13
ARV1	5.484803032685688	-0.10320813969061074	0.25624177269372156	-0.4027764037285695	0.6871127213148298	0.9097496617740868	ARV1	Unmatched, all APC (original design)	13
ARID1A	26.970537693744664	0.055886544833574484	0.13897764764401235	0.40212613885023024	0.6875911967654599	0.9097496617740868	ARID1A	Unmatched, all APC (original design)	13
SCARF1	5.808121287051595	-0.10487665808632941	0.2610852182660091	-0.40169512001815	0.6879084163871544	0.9098193504498078	SCARF1	Unmatched, all APC (original design)	13
ELOF1	28.486880345111764	-0.05530714630620054	0.1377359164003228	-0.40154483849697553	0.6880190329337684	0.9098193504498078	ELOF1	Unmatched, all APC (original design)	13
DALRD3	17.481833662631068	-0.07144569002740893	0.1779750619353704	-0.40143652290652726	0.6880987640848273	0.9098193504498078	DALRD3	Unmatched, all APC (original design)	13
VPS36	22.738076803829664	0.05855804404212235	0.1458963766219407	0.4013673635902763	0.6881496740997712	0.9098193504498078	VPS36	Unmatched, all APC (original design)	13
NFAM1	12.586554347091134	-0.10223176011554508	0.25493570657240605	-0.4010099702785633	0.6884127833532729	0.9099999956323349	NFAM1	Unmatched, all APC (original design)	13
USF2	35.993083701390475	-0.056408253310452204	0.14087656416580677	-0.4004090648041478	0.688855248730424	0.9102528247647466	USF2	Unmatched, all APC (original design)	13
PITPNA	14.30098540652598	-0.07500864860143644	0.18737944997984973	-0.40030349437733254	0.6889329945167646	0.9102528247647466	PITPNA	Unmatched, all APC (original design)	13
FOSL2	145.63224759175802	0.035672749096006845	0.08912955318087265	0.4002348022952086	0.6889835835536915	0.9102528247647466	FOSL2	Unmatched, all APC (original design)	13
PUS7L	8.980866955641858	-0.09137223166118212	0.22861496010891616	-0.3996773947673888	0.6893941438554005	0.9106280273617784	PUS7L	Unmatched, all APC (original design)	13
OXSM	5.545760990370718	0.10456586017561371	0.26180760396750996	0.3993996300756422	0.6895987664858989	0.9107311168990534	OXSM	Unmatched, all APC (original design)	13
CTBP1	20.043303040806872	-0.06041869866882771	0.15172283354445038	-0.3982175738309474	0.6904698128698225	0.9116888900965693	CTBP1	Unmatched, all APC (original design)	13
HTRA2	8.863341081863307	0.08299571729894685	0.20858451721768595	0.39789970226951066	0.6907041195158303	0.9116888900965693	HTRA2	Unmatched, all APC (original design)	13
RNF111	8.91687080532076	-0.08663114197731123	0.21767752143265276	-0.39797927414436324	0.6906454634245172	0.9116888900965693	RNF111	Unmatched, all APC (original design)	13
RMDN1	13.812990077073808	-0.07138380777064207	0.18052553867615348	-0.3954222116943696	0.6925313193641791	0.9116889096644201	RMDN1	Unmatched, all APC (original design)	13
DMAC2L	14.658544412378022	0.07226172828919465	0.18266640944331472	0.3955939601014548	0.6924045935283741	0.9116889096644201	DMAC2L	Unmatched, all APC (original design)	13
PDHB	15.970110510708999	-0.08246739708049207	0.20783339846288815	-0.3967956915991916	0.6915181280908697	0.9116889096644201	PDHB	Unmatched, all APC (original design)	13
MDN1	5.223194188626366	-0.11179633548549751	0.2830435927835201	-0.39497921286987964	0.6928582290542111	0.9116889096644201	MDN1	Unmatched, all APC (original design)	13
CERS6	19.93517052698233	0.06322945149996648	0.159425539296528	0.3966080452289459	0.6916565189012643	0.9116889096644201	CERS6	Unmatched, all APC (original design)	13
PNISR	85.61334594982489	0.038950108159006305	0.09850285665763754	0.39542110229740496	0.6925321379689363	0.9116889096644201	PNISR	Unmatched, all APC (original design)	13
TCEAL3	16.85016273751156	-0.07876380533116328	0.19910273521638655	-0.3955937885311425	0.6924047201185057	0.9116889096644201	TCEAL3	Unmatched, all APC (original design)	13
VPS41	13.449098641356546	-0.07267823300668337	0.18292653245929266	-0.3973083184248121	0.6911401139382113	0.9116889096644201	VPS41	Unmatched, all APC (original design)	13
METTL6	5.1306661998886804	0.1053974311004163	0.26664800172547193	0.3952680328312697	0.6926450887127651	0.9116889096644201	METTL6	Unmatched, all APC (original design)	13
PIGS	10.140083171447783	0.08461541379840135	0.2138427969718766	0.3956898010903284	0.6923338802866104	0.9116889096644201	PIGS	Unmatched, all APC (original design)	13
RBM12	9.940771349475746	0.08263067730695015	0.2081177328749875	0.39703813877592486	0.6913393364723672	0.9116889096644201	RBM12	Unmatched, all APC (original design)	13
MAN1A2	18.876169978875723	-0.06978201104150976	0.17567550018083472	-0.39722107504847515	0.6912044423032415	0.9116889096644201	MAN1A2	Unmatched, all APC (original design)	13
ZNF688	8.644067161656631	-0.09778129577010516	0.24718369667392812	-0.39558149297804684	0.6924137921980646	0.9116889096644201	ZNF688	Unmatched, all APC (original design)	13
TIFA	11.021140033533802	-0.08014185258620604	0.2024698134731503	-0.3958212397762382	0.6922369067709486	0.9116889096644201	TIFA	Unmatched, all APC (original design)	13
LINC00667	13.970686279442749	0.07591803502412624	0.1916064630313554	0.39621855037166803	0.6919438075779989	0.9116889096644201	LINC00667	Unmatched, all APC (original design)	13
STARD7	32.2361735195288	0.05730672365026961	0.14505818333057371	0.39506026019692436	0.6927984161384929	0.9116889096644201	STARD7	Unmatched, all APC (original design)	13
ATP5ME	144.85083056200062	-0.03917738191120578	0.09866468616432734	-0.3970760302825606	0.691311395100006	0.9116889096644201	ATP5ME	Unmatched, all APC (original design)	13
ZNF394	19.436026735877245	-0.06201363839884525	0.1571003098913193	-0.3947391220408526	0.6930354272879118	0.9117553299207396	ZNF394	Unmatched, all APC (original design)	13
CASP2	5.797987976660414	-0.12153648005296855	0.3086989263664804	-0.3937055482618789	0.6937984446217728	0.9121900919134743	CASP2	Unmatched, all APC (original design)	13
EIF2AK2	38.49937847280234	-0.05224809971891821	0.13332399699073938	-0.391888188909813	0.6951408302934787	0.9121900919134743	EIF2AK2	Unmatched, all APC (original design)	13
C2orf76	10.338379538259442	-0.08091105754167585	0.2064480903123731	-0.39191962211542236	0.6951176041353427	0.9121900919134743	C2orf76	Unmatched, all APC (original design)	13
LTA4H	90.8410740398984	-0.06211073772063106	0.15830455218490513	-0.39234966312329156	0.6947998733544829	0.9121900919134743	LTA4H	Unmatched, all APC (original design)	13
PCGF1	5.517564276560536	-0.10168750616626802	0.2592266815375813	-0.39227252983032884	0.6948568584443102	0.9121900919134743	PCGF1	Unmatched, all APC (original design)	13
F8A1	6.0697100482567965	-0.11562946714255005	0.2949750504959327	-0.3919974484219791	0.6950600991063318	0.9121900919134743	F8A1	Unmatched, all APC (original design)	13
CES1	7.095026685396903	-0.1687406517200152	0.428536426505449	-0.3937603463398219	0.6937579831199538	0.9121900919134743	CES1	Unmatched, all APC (original design)	13
GATAD1	14.054555136151906	-0.07277190010885103	0.18522804593087067	-0.39287732990505325	0.6944100861549227	0.9121900919134743	GATAD1	Unmatched, all APC (original design)	13
AC023590.1	5.923693166168913	0.11453546224220928	0.2911492823797227	0.39339084508829336	0.6940308303100537	0.9121900919134743	AC023590.1	Unmatched, all APC (original design)	13
MLF2	54.00695594144798	-0.046955129993720146	0.119529247512784	-0.3928338123997489	0.6944422294595674	0.9121900919134743	MLF2	Unmatched, all APC (original design)	13
GGCX	14.164875371729124	0.06967218982306222	0.17774256604716301	0.3919837063935213	0.695070252817271	0.9121900919134743	GGCX	Unmatched, all APC (original design)	13
CCL5	55.166620689294206	-0.08104171970680049	0.20679263307827173	-0.3918984854558427	0.6951332220908726	0.9121900919134743	CCL5	Unmatched, all APC (original design)	13
RNF170	8.567369925750512	0.08948083855582373	0.22713984507557358	0.3939460226630506	0.6936208909544168	0.9121900919134743	RNF170	Unmatched, all APC (original design)	13
TSPAN3	19.37593886581699	-0.06261770585185618	0.15954886127665202	-0.3924672689658331	0.6947129909822548	0.9121900919134743	TSPAN3	Unmatched, all APC (original design)	13
ERC1	8.961079546903678	0.09362589321181834	0.23905618054031494	0.391648076197842	0.6953182602565475	0.9122565431338183	ERC1	Unmatched, all APC (original design)	13
TYROBP	2134.7579998065016	-0.040088275372794066	0.10268406524145224	-0.3904040542077306	0.696237790423019	0.9122674193797645	TYROBP	Unmatched, all APC (original design)	13
ERGIC2	23.16593820887134	0.07305857335665351	0.18709123941833075	0.3904970301324297	0.6961690509627547	0.9122674193797645	ERGIC2	Unmatched, all APC (original design)	13
MRTO4	7.244137659713274	-0.0926591758647858	0.23744652672592906	-0.39023175930358833	0.6963651790131532	0.9122674193797645	MRTO4	Unmatched, all APC (original design)	13
MRPS21	96.55934973846252	0.04127739775320637	0.1057142655038808	0.3904619452867604	0.6961949897862258	0.9122674193797645	MRPS21	Unmatched, all APC (original design)	13
UBQLN1	24.203083023465446	0.05790936843820938	0.1483162724883609	0.3904451444648719	0.6962074110455861	0.9122674193797645	UBQLN1	Unmatched, all APC (original design)	13
ZNF431	9.980043507592844	0.08023374976366385	0.20554722112184917	0.39034217697402473	0.696283539214839	0.9122674193797645	ZNF431	Unmatched, all APC (original design)	13
SRP19	34.18745410950219	-0.05963445371987434	0.15287234743723233	-0.39009313796505657	0.6964676768107083	0.9122674193797645	SRP19	Unmatched, all APC (original design)	13
NSUN6	21.829613195637727	0.07909484874874938	0.2020806194084168	0.39140244611431074	0.6954997845165839	0.9122674193797645	NSUN6	Unmatched, all APC (original design)	13
ATXN7L3	5.005813017295745	-0.10752780348263692	0.2752447887046817	-0.3906624499183768	0.696046758088075	0.9122674193797645	ATXN7L3	Unmatched, all APC (original design)	13
HNRNPH2	18.482110624966502	0.06240049963027529	0.1602205955585407	0.3894661570364446	0.6969313410508697	0.9127085909830738	HNRNPH2	Unmatched, all APC (original design)	13
TMEM106A	17.52851164549231	-0.06843989639023101	0.17592422241560735	-0.38903054650738805	0.6972535499412571	0.9129643843179881	TMEM106A	Unmatched, all APC (original design)	13
HMGCL	10.591707430119722	-0.08330986970560532	0.21459127010856152	-0.38822581022731695	0.6978489343816962	0.9134115122569227	HMGCL	Unmatched, all APC (original design)	13
TMEM255B	4.869470451561674	-0.1187979132217017	0.30592244167968696	-0.3883268993586547	0.6977741333259362	0.9134115122569227	TMEM255B	Unmatched, all APC (original design)	13
VPS13D	8.248251694740405	0.08456492663423679	0.21932158129208065	0.3855750361457488	0.6998114244958165	0.9136090947538259	VPS13D	Unmatched, all APC (original design)	13
U2SURP	27.960816543495504	-0.0509148847208712	0.1321618247707764	-0.38524653249286467	0.7000547708769043	0.9136090947538259	U2SURP	Unmatched, all APC (original design)	13
THOP1	4.963144971935879	-0.11864109644950784	0.30934237623384286	-0.38352681547846784	0.7013291915936293	0.9136090947538259	THOP1	Unmatched, all APC (original design)	13
PDK1	5.670699677796166	-0.1097109317994417	0.28638542626954644	-0.38308838975689213	0.7016542278346027	0.9136090947538259	PDK1	Unmatched, all APC (original design)	13
NFATC2IP	18.86753639105152	-0.059799261778847625	0.1560579336421325	-0.38318629744244564	0.7015816371512181	0.9136090947538259	NFATC2IP	Unmatched, all APC (original design)	13
FAM122B	8.875950617335352	-0.10335251853188172	0.26701562368807497	-0.387065434989741	0.6987077658845824	0.9136090947538259	FAM122B	Unmatched, all APC (original design)	13
PDCD10	29.64783284553759	0.048135945461081193	0.12507587713006382	0.3848539507824168	0.7003456248971414	0.9136090947538259	PDCD10	Unmatched, all APC (original design)	13
MYC	9.445005519290897	0.09952018376104929	0.2594093635304139	0.3836414476587745	0.7012442155969821	0.9136090947538259	MYC	Unmatched, all APC (original design)	13
UBE2R2	50.119760758847455	0.05247781906128964	0.1359770068550851	0.3859315650124353	0.6995473526927596	0.9136090947538259	UBE2R2	Unmatched, all APC (original design)	13
PPM1G	43.00735278571005	0.04786825249632306	0.12424420286618225	0.3852755411685466	0.7000332808156553	0.9136090947538259	PPM1G	Unmatched, all APC (original design)	13
THRAP3	42.836213543447414	0.05369775039008232	0.1391707616681248	0.3858407451856396	0.6996146171654933	0.9136090947538259	THRAP3	Unmatched, all APC (original design)	13
PIGX	9.499400347898314	0.08272336898194906	0.21486207137186378	0.38500684859720524	0.7002323414838117	0.9136090947538259	PIGX	Unmatched, all APC (original design)	13
ADCY7	21.981444825357723	0.06740466693063839	0.1755624138471974	0.3839356355017125	0.7010261534049118	0.9136090947538259	ADCY7	Unmatched, all APC (original design)	13
CHMP7	6.122273067399424	0.09973530914859965	0.26016711049068614	0.38335095070431713	0.7014595661262926	0.9136090947538259	CHMP7	Unmatched, all APC (original design)	13
PIGH	7.133694215082164	-0.10856821685659276	0.28225618063935104	-0.3846442498111824	0.7005010051380772	0.9136090947538259	PIGH	Unmatched, all APC (original design)	13
SYMPK	9.330078082184876	0.0856051286911291	0.2212381510339422	0.38693655814360706	0.6988031756588009	0.9136090947538259	SYMPK	Unmatched, all APC (original design)	13
ALDH7A1	16.404233609163263	-0.07151399328232307	0.18586657854472668	-0.3847598306390196	0.7004153627018751	0.9136090947538259	ALDH7A1	Unmatched, all APC (original design)	13
LINC00971	5.6834682605985005	-0.10904699296501404	0.2823280166374825	-0.38624219538592086	0.6993173063451308	0.9136090947538259	LINC00971	Unmatched, all APC (original design)	13
STEAP4	8.053148989439713	-0.10550749609918499	0.2721964904719204	-0.3876151963468062	0.6983008214448534	0.9136090947538259	STEAP4	Unmatched, all APC (original design)	13
CEBPZ	21.389985859005186	-0.062379270437926716	0.1614828603632707	-0.3862903486945844	0.6992816474837358	0.9136090947538259	CEBPZ	Unmatched, all APC (original design)	13
PABPN1	45.642053364592876	0.04216553995143107	0.10986170982997405	0.383805604488479	0.7011225338477243	0.9136090947538259	PABPN1	Unmatched, all APC (original design)	13
HCAR3	16.099200862367397	-0.08066937666561755	0.20996462012610773	-0.38420461798357447	0.7008267958505756	0.9136090947538259	HCAR3	Unmatched, all APC (original design)	13
ABHD11	6.118333495771827	-0.0963765041957875	0.2501004274363144	-0.38535121744375594	0.6999772198285883	0.9136090947538259	ABHD11	Unmatched, all APC (original design)	13
IL6ST	29.327372648141992	0.07810684134622801	0.20369605690488254	0.3834479789792917	0.7013876346820004	0.9136090947538259	IL6ST	Unmatched, all APC (original design)	13
BATF	15.001802475508665	-0.0671680015671456	0.17542382885784402	-0.38288983888030215	0.7018014457177425	0.9136090947538259	BATF	Unmatched, all APC (original design)	13
KYAT3	9.926839250375405	-0.07827725623668826	0.20420990404140782	-0.3833176290059659	0.7014842696241025	0.9136090947538259	KYAT3	Unmatched, all APC (original design)	13
SMIM4	20.098431724702014	-0.09077665230356984	0.23535210861686673	-0.385705710635236	0.6997146330311163	0.9136090947538259	SMIM4	Unmatched, all APC (original design)	13
ABCD3	3.9751935335092297	-0.1258078300314267	0.3264150917416084	-0.38542283495585655	0.6999241670790095	0.9136090947538259	ABCD3	Unmatched, all APC (original design)	13
FYN	14.878746908103482	0.1042350935593518	0.2722400646101322	0.38287933008179426	0.7018092379019313	0.9136090947538259	FYN	Unmatched, all APC (original design)	13
AC245014.3	44.684640514841185	0.08235044525595116	0.21297409447951293	0.3866688362131896	0.6990013900741014	0.9136090947538259	AC245014.3	Unmatched, all APC (original design)	13
VMP1	245.12856999541737	-0.03994363430233885	0.10438401319821027	-0.3826604580386425	0.7019715367749961	0.9136550664066746	VMP1	Unmatched, all APC (original design)	13
PBX2	16.924079025588732	0.06125377911575943	0.16017463536536578	0.3824187205173698	0.7021508067466742	0.9137231062655671	PBX2	Unmatched, all APC (original design)	13
ISY1	13.019626563673947	-0.07329594271189142	0.19205020214126003	-0.38164991181826274	0.7027210572191609	0.9141345157642131	ISY1	Unmatched, all APC (original design)	13
KIAA1191	12.652980132970665	0.0786603551080723	0.20605599909559663	0.3817426110053656	0.7026522903323671	0.9141345157642131	KIAA1191	Unmatched, all APC (original design)	13
STOML2	38.982835600947325	0.046002339541545735	0.12064125076636258	0.38131517411598487	0.7029693953938551	0.914186203515803	STOML2	Unmatched, all APC (original design)	13
SRP9	91.49602062158223	-0.032981759991407705	0.08650866497602781	-0.38125383163116894	0.7030149081380039	0.914186203515803	SRP9	Unmatched, all APC (original design)	13
ZEB1	5.849910024382907	0.15567115137513313	0.40860816398984484	0.38097905302499546	0.7032187917860313	0.9142860872606605	ZEB1	Unmatched, all APC (original design)	13
COPB2	12.179745848145593	-0.07739759127490556	0.20337153768891472	-0.3805723856663562	0.7035205750581852	0.9143480017239239	COPB2	Unmatched, all APC (original design)	13
GAB2	9.251645458037315	-0.07797307034886482	0.2048423610476934	-0.380649148692005	0.703463606502757	0.9143480017239239	GAB2	Unmatched, all APC (original design)	13
SUZ12	22.790882876022952	-0.05556997589002627	0.1463637805349754	-0.379670268743483	0.704190192551968	0.914557479316139	SUZ12	Unmatched, all APC (original design)	13
PSMA2	40.275331799848765	-0.048119542625860004	0.12673417603908912	-0.37968876375555005	0.7041764618896474	0.914557479316139	PSMA2	Unmatched, all APC (original design)	13
RBM10	5.926774317603663	-0.10682432479991288	0.2811808680209676	-0.37991320516140886	0.7040098446961995	0.914557479316139	RBM10	Unmatched, all APC (original design)	13
TAGLN2	185.334832924076	0.051133259111434015	0.13454362111205406	0.3800496722832211	0.7039085433784483	0.914557479316139	TAGLN2	Unmatched, all APC (original design)	13
XPO1	29.62235525293844	0.05236973819031148	0.13799841126543866	0.37949522541660846	0.7043201491639473	0.9145611754619384	XPO1	Unmatched, all APC (original design)	13
CCDC22	7.679812699923923	-0.08521714145125701	0.22469786505477377	-0.3792521189753358	0.704500651881081	0.914630492653262	CCDC22	Unmatched, all APC (original design)	13
PSEN1	21.273867081305088	-0.06344321044155447	0.16742064466179954	-0.37894496565649854	0.7047287321957879	0.9146771643163797	PSEN1	Unmatched, all APC (original design)	13
LMO4	31.051600383361873	0.058577117293051824	0.15461361558618927	0.3788613122522708	0.7047908546170965	0.9146771643163797	LMO4	Unmatched, all APC (original design)	13
VIM-AS1	8.521354025936478	0.10502383292033907	0.27753605073895876	0.37841510189651373	0.7051222511638721	0.9149422176959531	VIM-AS1	Unmatched, all APC (original design)	13
SNHG7	43.847193189786445	0.051327006582227615	0.13578201125305	0.37801035725249416	0.7054228998919067	0.9150023011938468	SNHG7	Unmatched, all APC (original design)	13
DDX10	7.6561596831403556	-0.09354410089957227	0.24738523618835292	-0.3781312997528686	0.7053330576647585	0.9150023011938468	DDX10	Unmatched, all APC (original design)	13
RFTN1	16.420158636595694	0.06655273112411102	0.17618120011001667	0.3777516050665567	0.7056151279403686	0.9150866700668623	RFTN1	Unmatched, all APC (original design)	13
DEF6	13.88307033721775	0.08005479785447632	0.2124287513618112	0.3768548152793405	0.7062815020547131	0.9156639528653003	DEF6	Unmatched, all APC (original design)	13
SOCS3	299.7101953641931	0.0410034572507547	0.10882194620240608	0.3767940078418493	0.7063266941612432	0.9156639528653003	SOCS3	Unmatched, all APC (original design)	13
TFE3	10.056014787427925	-0.0748299782139839	0.1986783632920673	-0.37663878931788874	0.7064420573113664	0.9156639528653003	TFE3	Unmatched, all APC (original design)	13
FAM214A	6.131316930163791	-0.09471228529454938	0.25176430043378706	-0.37619426237699777	0.7067724806254515	0.9159272330871981	FAM214A	Unmatched, all APC (original design)	13
MHENCR	5.80521516560482	-0.0983510722948233	0.26174625932307966	-0.37574967661114206	0.7071030029367616	0.9161905467549072	MHENCR	Unmatched, all APC (original design)	13
RNF166	25.377612626258692	-0.05408693313478113	0.14433874551696932	-0.3747222060234848	0.7078670756236466	0.9162004670295513	RNF166	Unmatched, all APC (original design)	13
NIPSNAP2	35.58318162745415	0.060634569996421805	0.16165795289584084	0.3750794124894663	0.7076014076565482	0.9162004670295513	NIPSNAP2	Unmatched, all APC (original design)	13
SMARCAD1	5.4456042618689775	-0.10222918206119395	0.2729505367205678	-0.374533727940058	0.7080072682418197	0.9162004670295513	SMARCAD1	Unmatched, all APC (original design)	13
POLM	6.016791829061393	0.09753323840043554	0.2598058795364715	0.37540812615344926	0.707356962310629	0.9162004670295513	POLM	Unmatched, all APC (original design)	13
TCF4	44.023981120913206	-0.04857267975606317	0.12967469811357688	-0.3745733012119319	0.7079778322711883	0.9162004670295513	TCF4	Unmatched, all APC (original design)	13
KLHL6	19.90706826687215	-0.06845991954619333	0.18279200245142885	-0.3745236040312233	0.7080147988260385	0.9162004670295513	KLHL6	Unmatched, all APC (original design)	13
CDK10	10.612816342379624	-0.07545816485092015	0.20165281980591346	-0.37419841152505096	0.7082567057148526	0.9162004670295513	CDK10	Unmatched, all APC (original design)	13
RPP38	6.41702946225524	-0.09285988603059626	0.24782211348537464	-0.37470379347756005	0.7078807706949231	0.9162004670295513	RPP38	Unmatched, all APC (original design)	13
S100A10	488.70414814418564	0.05885259104328595	0.15723774245619743	0.37429048601153014	0.7081882095964196	0.9162004670295513	S100A10	Unmatched, all APC (original design)	13
GNPTG	22.149004829553704	0.0667901413158463	0.1785722732402815	0.37402302218539546	0.7083871880079886	0.9162045331147722	GNPTG	Unmatched, all APC (original design)	13
NAP1L4	19.599171937745062	-0.06504806793132169	0.1741993667256053	-0.37341162114431714	0.708842111578495	0.9165027977791521	NAP1L4	Unmatched, all APC (original design)	13
DEPDC5	6.688819015187885	-0.09764082978654821	0.26167699556890894	-0.3731349390276681	0.7090480158640673	0.9165027977791521	DEPDC5	Unmatched, all APC (original design)	13
RRP7A	25.790304475576484	-0.04963569281836296	0.13306143809836132	-0.37302838093235846	0.7091273210891647	0.9165027977791521	RRP7A	Unmatched, all APC (original design)	13
OLR1	281.72981429072104	0.042933249895074375	0.11506643274863368	0.37311706698045854	0.7090613168082534	0.9165027977791521	OLR1	Unmatched, all APC (original design)	13
CISD2	55.630129730205766	0.0466782416118384	0.12531498363892069	0.3724873136187438	0.7095300558268298	0.916858612010424	CISD2	Unmatched, all APC (original design)	13
SRD5A1	8.539754259579523	-0.08883957870715227	0.23887668911613458	-0.3719056013203581	0.7099631345527657	0.9171827768951389	SRD5A1	Unmatched, all APC (original design)	13
SIGMAR1	8.1008195311265	0.0852658442279226	0.22932767159378092	0.37180791849209577	0.7100358675894265	0.9171827768951389	SIGMAR1	Unmatched, all APC (original design)	13
CAB39	20.763212455782966	0.05977961067766383	0.16089278405162524	0.3715493583508538	0.7102283999913843	0.917266799127268	CAB39	Unmatched, all APC (original design)	13
CELF1	38.81117531710567	-0.054546321122373446	0.1468887537727777	-0.3713444339431947	0.7103810065986003	0.9172992359075609	CELF1	Unmatched, all APC (original design)	13
FEM1A	7.316998743290748	-0.09721299716002678	0.26217514743030773	-0.3707940974301092	0.7107908980490345	0.9175223586975909	FEM1A	Unmatched, all APC (original design)	13
IFNAR2	24.74984113134136	-0.05587155988863594	0.15076022309510628	-0.370598814074384	0.7109363654953536	0.9175223586975909	IFNAR2	Unmatched, all APC (original design)	13
TNIP3	10.659517417188257	0.13788196294569918	0.3720185750576731	0.37063193128010796	0.7109116955990349	0.9175223586975909	TNIP3	Unmatched, all APC (original design)	13
DNAAF2	5.877159224511269	0.1056718344584155	0.28651966767760273	0.36881180030307525	0.7122680084284467	0.9175780456657815	DNAAF2	Unmatched, all APC (original design)	13
TP53BP1	5.186505905223144	0.10068893363605837	0.27318704367055185	0.3685714091092971	0.7124472096766679	0.9175780456657815	TP53BP1	Unmatched, all APC (original design)	13
AHI1	13.930044870424135	0.07006411490265156	0.1892089673115588	0.37030018131900316	0.7111588387308765	0.9175780456657815	AHI1	Unmatched, all APC (original design)	13
SUSD6	25.448881885132213	-0.054568770190882784	0.14771982057525337	-0.3694072330874762	0.7118242074448422	0.9175780456657815	SUSD6	Unmatched, all APC (original design)	13
SLC44A1	20.108974655893153	-0.06458104396193638	0.17505344441216658	-0.36892186942565447	0.7121859619553743	0.9175780456657815	SLC44A1	Unmatched, all APC (original design)	13
LINC00937	9.643233572512498	0.09447203671641184	0.2558822870867239	0.3692011580480883	0.7119777927616935	0.9175780456657815	LINC00937	Unmatched, all APC (original design)	13
SLCO3A1	15.350512609294903	0.06852019677378392	0.18599460900631923	0.3683988323094672	0.712575868015936	0.9175780456657815	SLCO3A1	Unmatched, all APC (original design)	13
HIST2H2BE	9.052974157790654	0.08735663070341354	0.23616056457526302	0.36990354787017576	0.7114543578388914	0.9175780456657815	HIST2H2BE	Unmatched, all APC (original design)	13
DLST	8.535400814601699	-0.08911498388479196	0.2412310285159716	-0.3694175845993699	0.7118164928924275	0.9175780456657815	DLST	Unmatched, all APC (original design)	13
SPPL2B	4.971883868047396	-0.10183834100619352	0.2759060731371438	-0.369105108301016	0.7120493815078535	0.9175780456657815	SPPL2B	Unmatched, all APC (original design)	13
DRG2	10.248357882262352	-0.07204679345676378	0.19561120278394117	-0.3683162949329735	0.7126374036386918	0.9175780456657815	DRG2	Unmatched, all APC (original design)	13
MMS22L	4.2201610091281845	0.1174007272381979	0.3183401878991187	0.36879015500047996	0.7122841434155709	0.9175780456657815	MMS22L	Unmatched, all APC (original design)	13
ESRRA	10.186561179678684	-0.08671803191214723	0.23528082892132907	-0.3685724515240601	0.7124464325672186	0.9175780456657815	ESRRA	Unmatched, all APC (original design)	13
AC104695.2	10.27749422298221	0.09618736935430476	0.26140312709001867	0.3679656415172914	0.7128988536418257	0.9175862704745861	AC104695.2	Unmatched, all APC (original design)	13
PCK2	6.400922360551093	0.08917961729434094	0.24225834933245854	0.36811782768302864	0.7127853782690614	0.9175862704745861	PCK2	Unmatched, all APC (original design)	13
CWC22	9.989551403711555	0.07893216800971732	0.21505687507042012	0.36702927067024055	0.713597184519875	0.9179833228658303	CWC22	Unmatched, all APC (original design)	13
PARP6	5.834554477963247	-0.10269424461546672	0.2799217128956901	-0.36686773438591613	0.7137176800710847	0.9179833228658303	PARP6	Unmatched, all APC (original design)	13
MAF1	40.63502747847869	-0.05171281460290814	0.14077634252713864	-0.36734023398099735	0.7133652462504778	0.9179833228658303	MAF1	Unmatched, all APC (original design)	13
C6orf47	7.0154120101397925	0.09063089364156109	0.24682894297910188	0.3671809818884752	0.7134840243335034	0.9179833228658303	C6orf47	Unmatched, all APC (original design)	13
MRPL9	19.14025897473708	0.06889012063449954	0.18791797296772833	0.3665967631862984	0.7139198229794292	0.9180792004176932	MRPL9	Unmatched, all APC (original design)	13
SMAP1	33.21645725882906	0.04898102270722234	0.13387883988914748	0.3658608242182181	0.7144689303815386	0.9181518600687536	SMAP1	Unmatched, all APC (original design)	13
RAB27A	12.762694787960548	0.08590681232762494	0.23484522775846106	0.36580182253471344	0.7145129598147157	0.9181518600687536	RAB27A	Unmatched, all APC (original design)	13
AGO3	19.77663753263666	-0.05761223381142891	0.15747819773347835	-0.3658426032340927	0.7144825275125163	0.9181518600687536	AGO3	Unmatched, all APC (original design)	13
ILF3	46.154857792094	0.04042601600050407	0.11055450590116862	0.3656659280503984	0.7146143733683141	0.9181518600687536	ILF3	Unmatched, all APC (original design)	13
NCEH1	12.427841654226983	0.08287742958764074	0.22623900844718453	0.3663268777408405	0.7141211758823911	0.9181518600687536	NCEH1	Unmatched, all APC (original design)	13
PRKRA	22.512671558209497	-0.055553419756373956	0.15202035820175733	-0.36543408010290934	0.714787405446564	0.918210209281919	PRKRA	Unmatched, all APC (original design)	13
DHRS4L2	23.307207866389952	0.05196875397422007	0.14231102599274925	0.3651772841330501	0.7149790737711832	0.9182563443051864	DHRS4L2	Unmatched, all APC (original design)	13
WDR26	33.23369356769673	-0.05145590094145293	0.14101988659771802	-0.36488400453929726	0.7151979948638651	0.9182563443051864	WDR26	Unmatched, all APC (original design)	13
AGTPBP1	16.88929783820766	0.07479231596997754	0.20498176399211	0.3648730234015178	0.715206192284401	0.9182563443051864	AGTPBP1	Unmatched, all APC (original design)	13
AL445524.1	14.72828470998009	-0.08189969192012779	0.2247242346079314	-0.3644453036541223	0.715525510668167	0.9185024173519112	AL445524.1	Unmatched, all APC (original design)	13
TDG	24.629903024170428	0.05056708916161426	0.13887739912388772	0.36411316370135294	0.71577350735534	0.9186568650413256	TDG	Unmatched, all APC (original design)	13
MYL12B	157.42290101235955	0.0286267875880527	0.07887032537716789	0.3629601811727766	0.7166346296310979	0.9189424630539564	MYL12B	Unmatched, all APC (original design)	13
RELCH	6.108711341587435	-0.09570355603537957	0.2634192414690717	-0.36331270070343824	0.716371306837326	0.9189424630539564	RELCH	Unmatched, all APC (original design)	13
POP5	15.951452104227418	0.06363623730422885	0.17508296593025938	0.36346332703534967	0.7162588032206909	0.9189424630539564	POP5	Unmatched, all APC (original design)	13
THADA	6.637282542782346	-0.09584110745030386	0.2639165182385828	-0.3631493325615287	0.7164933343403721	0.9189424630539564	THADA	Unmatched, all APC (original design)	13
TBC1D23	9.353539210819207	0.07998206341689432	0.22032474940805566	0.36301896918880583	0.7165907141915451	0.9189424630539564	TBC1D23	Unmatched, all APC (original design)	13
LINC01480	6.457984976194623	-0.12839281850505394	0.35411863231810214	-0.3625700733807184	0.7169260691389123	0.9191523641223226	LINC01480	Unmatched, all APC (original design)	13
LGALS3	227.24743314431467	-0.07814590142275861	0.21565629278564966	-0.362363186408065	0.7170806458113885	0.919186753360581	LGALS3	Unmatched, all APC (original design)	13
RABL3	3.8565441601543027	0.10666045938888376	0.29505464299771517	0.36149391958461646	0.7177302495901831	0.9193642773369001	RABL3	Unmatched, all APC (original design)	13
GPCPD1	74.21844473842951	-0.041500496758848066	0.11474745238775831	-0.3616681320175043	0.7176000441307062	0.9193642773369001	GPCPD1	Unmatched, all APC (original design)	13
NDUFB7	108.95538554327354	-0.02953093504031724	0.08158719564343817	-0.36195551038886986	0.7173852769712545	0.9193642773369001	NDUFB7	Unmatched, all APC (original design)	13
ATP5PD	102.20477159771116	-0.03619282542700219	0.10011019072419294	-0.36152988187500995	0.717703370891013	0.9193642773369001	ATP5PD	Unmatched, all APC (original design)	13
KPNA5	3.868251105232557	-0.11543278891232865	0.31956233220722563	-0.36122151229474164	0.7179338618057612	0.9194613983076632	KPNA5	Unmatched, all APC (original design)	13
PTPN12	31.391310465793012	-0.050682933768695225	0.14041101372688172	-0.3609612410268637	0.7181284216073263	0.9195468933021378	PTPN12	Unmatched, all APC (original design)	13
CCDC170	10.418481005222942	0.07396450206810397	0.20513678175228928	0.36056187211428037	0.7184269961941967	0.9197655227076948	CCDC170	Unmatched, all APC (original design)	13
ANP32A	55.10638825228114	0.040068484724303986	0.11196552181444101	0.3578644932384539	0.7204447236228573	0.9199047439495992	ANP32A	Unmatched, all APC (original design)	13
AC103591.3	12.25156562548177	-0.09427181461184891	0.26385155796774845	-0.3572911046573093	0.7208738885682886	0.9199047439495992	AC103591.3	Unmatched, all APC (original design)	13
COPS8	15.332645743686308	0.0834742291610324	0.23263044388194665	0.35882762276545893	0.7197240469663215	0.9199047439495992	COPS8	Unmatched, all APC (original design)	13
SDF2L1	56.34713006770974	0.05491265885657498	0.15295400097291034	0.35901420366441117	0.7195844636804154	0.9199047439495992	SDF2L1	Unmatched, all APC (original design)	13
ESYT2	16.78021072292832	0.060572151240324314	0.16967052792486217	0.356998660764163	0.721092808321854	0.9199047439495992	ESYT2	Unmatched, all APC (original design)	13
EIPR1	10.039733949668733	0.07183078083115903	0.20042556290319793	0.35839131391564083	0.7200504910351492	0.9199047439495992	EIPR1	Unmatched, all APC (original design)	13
NTPCR	11.832280747765289	-0.07975107730996261	0.2218267234114665	-0.35951970115896403	0.7192063422650901	0.9199047439495992	NTPCR	Unmatched, all APC (original design)	13
C2orf74	7.115159865567437	0.09711601137514628	0.26960108112461945	0.36022114959641316	0.718681759789529	0.9199047439495992	C2orf74	Unmatched, all APC (original design)	13
VBP1	21.51790548918112	0.06322092793017436	0.17659298148931557	0.3580036273072349	0.7203405990245402	0.9199047439495992	VBP1	Unmatched, all APC (original design)	13
MED7	4.735887880948083	0.10357210069131684	0.2882987639680233	0.35925266992405336	0.7194060779797176	0.9199047439495992	MED7	Unmatched, all APC (original design)	13
KLHL24	17.766638668970913	-0.059487185299077115	0.1654776456217543	-0.35948774274352324	0.7192302457132854	0.9199047439495992	KLHL24	Unmatched, all APC (original design)	13
ITGA4	37.68324060064989	-0.05540778354146813	0.15442786867641572	-0.35879394060386993	0.7197492459692221	0.9199047439495992	ITGA4	Unmatched, all APC (original design)	13
PRPF38A	18.540481914726477	0.05621437267517614	0.15703310854953642	0.3579778378866085	0.7203598988165587	0.9199047439495992	PRPF38A	Unmatched, all APC (original design)	13
SLC39A6	14.773537356982624	0.0649052614833499	0.1804325510020308	0.3597203560161346	0.7190562677906704	0.9199047439495992	SLC39A6	Unmatched, all APC (original design)	13
GLA	122.62706845421305	0.05044897099475754	0.14099610688607014	0.357803999762363	0.7204899971059656	0.9199047439495992	GLA	Unmatched, all APC (original design)	13
MEF2A	54.79694826548227	0.04308100573017411	0.11982027538910317	0.3595468762717602	0.7191860167268205	0.9199047439495992	MEF2A	Unmatched, all APC (original design)	13
POMC	11.161350421253985	-0.07138201820064845	0.19992649554821434	-0.3570413116326242	0.7210608790038225	0.9199047439495992	POMC	Unmatched, all APC (original design)	13
IMP4	25.748512523655318	-0.05598884084566284	0.15668991181719139	-0.3573225627376987	0.7208503408144176	0.9199047439495992	IMP4	Unmatched, all APC (original design)	13
VAMP8	319.3521349067359	0.031658293612609766	0.08852211700025776	0.35763145624406595	0.7206191345305843	0.9199047439495992	VAMP8	Unmatched, all APC (original design)	13
HNRNPAB	48.73156884718038	0.048195750310842944	0.1344641817559147	0.3584281678694925	0.7200229151191007	0.9199047439495992	HNRNPAB	Unmatched, all APC (original design)	13
GLRX2	13.065945458658858	0.06505837102857187	0.18233377355600078	0.3568092172928691	0.7212346354786733	0.9199225673230019	GLRX2	Unmatched, all APC (original design)	13
AKAP11	12.054392171664192	-0.06806911634515182	0.19104595706100355	-0.35629707842190267	0.7216180970400954	0.9202485303444676	AKAP11	Unmatched, all APC (original design)	13
EIF3J	30.978211236384595	0.046044933648341134	0.12930039278271246	0.3561082271862779	0.7217595161755942	0.9202657662384194	EIF3J	Unmatched, all APC (original design)	13
TTC17	16.58738417450531	0.06220077907576287	0.1748052548826298	0.3558290002066963	0.7219686296021426	0.9203692930523415	TTC17	Unmatched, all APC (original design)	13
C9orf78	43.892823184588615	0.04155487694312119	0.11766366821332147	0.353166594022746	0.7239635503803497	0.9205431162033529	C9orf78	Unmatched, all APC (original design)	13
DHRS4	9.521348473559671	0.07201471793802029	0.20574722926115413	0.35001549326631415	0.7263270702830347	0.9205431162033529	DHRS4	Unmatched, all APC (original design)	13
TMEM91	11.290877619267302	-0.0769339060334109	0.2171199373511858	-0.3543382840469981	0.7230853799788352	0.9205431162033529	TMEM91	Unmatched, all APC (original design)	13
AP1G2	7.640400522762515	-0.08298505208663907	0.23694557548217476	-0.35022832529270836	0.7261673507727447	0.9205431162033529	AP1G2	Unmatched, all APC (original design)	13
MRFAP1	57.611417431822055	0.041214778615686135	0.11695217540108425	0.35240711405616176	0.7245329675274365	0.9205431162033529	MRFAP1	Unmatched, all APC (original design)	13
ZNF428	47.68789898911745	0.04172470269406778	0.11740369510627656	0.3553951403002913	0.7222935890354472	0.9205431162033529	ZNF428	Unmatched, all APC (original design)	13
ZNF677	7.090813877255248	-0.0881658782703942	0.24991056670990044	-0.3527897176622321	0.7242460928940915	0.9205431162033529	ZNF677	Unmatched, all APC (original design)	13
SNX27	25.217804559128197	-0.051470686530451774	0.14577007665276706	-0.3530950090192927	0.724017214443839	0.9205431162033529	SNX27	Unmatched, all APC (original design)	13
ACSL5	11.208365411478328	0.08045582669599952	0.22675597280554283	0.354812381347923	0.7227301521401476	0.9205431162033529	ACSL5	Unmatched, all APC (original design)	13
SPOPL	17.963165173926363	-0.057396384677699704	0.16307236963575722	-0.35196879033463363	0.7248616684183683	0.9205431162033529	SPOPL	Unmatched, all APC (original design)	13
MGMT	24.825893626702403	-0.048225711070363775	0.13745998441848203	-0.35083454486322235	0.7257124793741905	0.9205431162033529	MGMT	Unmatched, all APC (original design)	13
CHST2	9.478702258388127	-0.08711262642947123	0.2456036317561548	-0.354687859485564	0.7228234471036448	0.9205431162033529	CHST2	Unmatched, all APC (original design)	13
DERL1	19.818394690086084	-0.05252151563156855	0.14961760597558893	-0.3510383372939263	0.7255595872759564	0.9205431162033529	DERL1	Unmatched, all APC (original design)	13
RRP15	8.23121662098404	0.08080056145362265	0.23014682873385603	0.35108266274249283	0.7255263342462546	0.9205431162033529	RRP15	Unmatched, all APC (original design)	13
NAB1	14.711158507483727	0.06989961854808766	0.1980029762412654	0.35302307003161104	0.7240711452399373	0.9205431162033529	NAB1	Unmatched, all APC (original design)	13
VEZT	13.68180413366561	0.07512792898124176	0.21294196100972004	0.35280941635459273	0.7242313239421414	0.9205431162033529	VEZT	Unmatched, all APC (original design)	13
SLC16A7	9.23461912747827	-0.09918552107864474	0.28335790435278224	-0.3500361894092716	0.7263115383677923	0.9205431162033529	SLC16A7	Unmatched, all APC (original design)	13
SNF8	49.031946244410506	0.047092903337071154	0.13391025911932602	0.35167509679080794	0.7250819388794776	0.9205431162033529	SNF8	Unmatched, all APC (original design)	13
MGAT1	155.96659764004426	0.029853687631773443	0.08511541770362765	0.35074359542855266	0.7257807162998506	0.9205431162033529	MGAT1	Unmatched, all APC (original design)	13
QTRT1	12.670546207991432	0.07888369786708982	0.22389422092994213	0.3523257435562529	0.7245939837880069	0.9205431162033529	QTRT1	Unmatched, all APC (original design)	13
MBD3	6.306083261569066	0.08255208811235955	0.23584805800175462	0.35002233561637125	0.7263219352654116	0.9205431162033529	MBD3	Unmatched, all APC (original design)	13
SNRNP200	13.189307704866504	0.06581815889622535	0.18751620859535173	0.3509998383033481	0.7255884697064688	0.9205431162033529	SNRNP200	Unmatched, all APC (original design)	13
VAMP2	52.024411997722424	0.03541105227234591	0.10069168846046528	0.3516780065342672	0.7250797564572624	0.9205431162033529	VAMP2	Unmatched, all APC (original design)	13
RLIM	8.647334246636378	-0.07732324526372458	0.22016602866466164	-0.351204251322064	0.7254351209361803	0.9205431162033529	RLIM	Unmatched, all APC (original design)	13
RSPRY1	10.64678669274529	0.07651452143890751	0.21629115935566426	0.3537570452109361	0.7235209673986762	0.9205431162033529	RSPRY1	Unmatched, all APC (original design)	13
ARPC5L	36.15869195810477	0.04737921469275816	0.13503604699894778	0.3508634601331846	0.7256907854774666	0.9205431162033529	ARPC5L	Unmatched, all APC (original design)	13
ARL5B	118.25669516873116	0.03127023767504189	0.08829198912303202	0.3541684583803841	0.7232126401192489	0.9205431162033529	ARL5B	Unmatched, all APC (original design)	13
EXOC5	20.167600016477785	0.051514535435268655	0.14643749219089044	0.3517851519071102	0.7249993947622797	0.9205431162033529	EXOC5	Unmatched, all APC (original design)	13
UBR3	6.7919096210812615	-0.08693677694137635	0.24690780224246806	-0.3521021861269609	0.7247616289546395	0.9205431162033529	UBR3	Unmatched, all APC (original design)	13
HAX1	45.34191461063166	0.04101535119895672	0.11614664015846171	0.3531342029610023	0.7239878323371969	0.9205431162033529	HAX1	Unmatched, all APC (original design)	13
ETV5	15.815244315610459	-0.08739865200632481	0.2466639520143916	-0.3543227589300343	0.7230970135240049	0.9205431162033529	ETV5	Unmatched, all APC (original design)	13
TTF2	6.402357785074888	0.09478665007675431	0.2680402837587782	0.3536283753603887	0.7236174062561063	0.9205431162033529	TTF2	Unmatched, all APC (original design)	13
SNX10	68.53232597613345	0.06372212838436407	0.1818692009093293	0.3503733895885575	0.726058494287559	0.9205431162033529	SNX10	Unmatched, all APC (original design)	13
DUSP10	23.99933759330448	0.061372277193560996	0.1754338223713111	0.3498314997872228	0.7264651575337135	0.9205559719012096	DUSP10	Unmatched, all APC (original design)	13
KDM5B	15.67882436751587	-0.12019497836551961	0.3440284766090128	-0.34937508531341954	0.7268077353179301	0.9207209216698999	KDM5B	Unmatched, all APC (original design)	13
FCGRT	345.9824943910471	0.05191584738974643	0.14862097361375226	0.3493170992451534	0.7268512626942365	0.9207209216698999	FCGRT	Unmatched, all APC (original design)	13
ZNF92	5.294230494937223	0.09328657127744369	0.26727029990161855	0.3490345590654189	0.727063364745816	0.9208274792019268	ZNF92	Unmatched, all APC (original design)	13
PGP	15.922550763886582	0.062469788391549555	0.17907811147933608	0.3488410050535851	0.7272086772264563	0.9208494249638074	PGP	Unmatched, all APC (original design)	13
WAC	51.36668113785022	-0.04187743092779302	0.12023303106750394	-0.34830221409191003	0.7276132312252321	0.9211995774530258	WAC	Unmatched, all APC (original design)	13
TAF2	7.5822214584511665	0.07978779578269027	0.22935616555325672	0.3478772658682396	0.7279323593738902	0.9214414717971746	TAF2	Unmatched, all APC (original design)	13
ID1	7.144430460912887	-0.09805927362530074	0.2821373400184751	-0.3475586521758501	0.7281716632344293	0.9215822545244887	ID1	Unmatched, all APC (original design)	13
TLN1	91.47136598342783	0.031891251409310394	0.0919483644635691	0.3468387023017254	0.7287124995953715	0.9216182869728772	TLN1	Unmatched, all APC (original design)	13
MAP2K3	77.35676059194375	-0.03074642548736022	0.08861097806956203	-0.34698212520827204	0.7286047475314803	0.9216182869728772	MAP2K3	Unmatched, all APC (original design)	13
RBM23	18.152171137495046	-0.06103463462910053	0.17591592727020205	-0.34695343154092584	0.728626304341486	0.9216182869728772	RBM23	Unmatched, all APC (original design)	13
SRSF1	23.226357119030304	0.054796233192621946	0.15796837908817637	0.3468810246007224	0.7286807027566029	0.9216182869728772	SRSF1	Unmatched, all APC (original design)	13
RHBDD2	18.043880962820076	-0.05740592263583309	0.1659748538323514	-0.34587120464536103	0.7294395099632935	0.9219147654337239	RHBDD2	Unmatched, all APC (original design)	13
MIOS	9.92248875262727	-0.07075714628613743	0.20443968089172362	-0.3461028014596255	0.7292654581325809	0.9219147654337239	MIOS	Unmatched, all APC (original design)	13
NEDD8	176.8073871794401	-0.02528833445476743	0.07304915343855095	-0.34618244379847624	0.7292056077911913	0.9219147654337239	NEDD8	Unmatched, all APC (original design)	13
ELK3	12.351113462310447	0.06713396613323655	0.19411594839140248	0.3458446701034172	0.7294594523438762	0.9219147654337239	ELK3	Unmatched, all APC (original design)	13
RREB1	15.536379881960231	0.06786883347164625	0.19653760791006206	0.34532237465057497	0.7298520275321096	0.9219250944686672	RREB1	Unmatched, all APC (original design)	13
BMPR2	10.656970342951317	-0.06973370219412195	0.20187874297473227	-0.34542369922944294	0.729775862961959	0.9219250944686672	BMPR2	Unmatched, all APC (original design)	13
RAB8A	57.36829077392293	-0.04054471157287714	0.11730389708123638	-0.3456382318210514	0.729614609973166	0.9219250944686672	RAB8A	Unmatched, all APC (original design)	13
GPATCH4	6.794166462098435	-0.08830143206121388	0.25630142489760543	-0.34452181487672584	0.7304538931524658	0.9225233914748098	GPATCH4	Unmatched, all APC (original design)	13
SMAD4	5.618336721594171	0.08316894707107081	0.2415638017246907	0.344293915219376	0.730625259849814	0.9225778772585839	SMAD4	Unmatched, all APC (original design)	13
SHC1	7.687592472502148	-0.08622547234769076	0.2506534421948482	-0.3440027457538861	0.7308442211627293	0.9226924322277307	SHC1	Unmatched, all APC (original design)	13
FZD1	4.822262296736568	0.09522195504639958	0.27701124129610016	0.3437476204968009	0.731036095027725	0.9227727550393828	FZD1	Unmatched, all APC (original design)	13
SDR39U1	12.801846902616973	0.0672203533415043	0.19644844717807428	0.34217808441403047	0.7322168769732568	0.9229002480805996	SDR39U1	Unmatched, all APC (original design)	13
MPDU1	23.11531886139397	-0.056592839767802	0.16554675133065475	-0.34185412466818094	0.7324606750680727	0.9229002480805996	MPDU1	Unmatched, all APC (original design)	13
RAB3IP	4.271045151434214	0.10623333900846782	0.30959064149749854	0.3431413123297727	0.7314921530149299	0.9229002480805996	RAB3IP	Unmatched, all APC (original design)	13
BET1L	6.953241145683115	-0.079290142923503	0.23114058450324843	-0.3430386017838796	0.7315694201021968	0.9229002480805996	BET1L	Unmatched, all APC (original design)	13
GNG11	11.012982450923174	-0.12142504475969278	0.3550409342003455	-0.3420029440638358	0.7323486766724627	0.9229002480805996	GNG11	Unmatched, all APC (original design)	13
SLC25A33	25.255075125523184	0.07852660203319232	0.22868787162544935	0.3433789534838347	0.731313390772977	0.9229002480805996	SLC25A33	Unmatched, all APC (original design)	13
NDUFB8	104.01463754147923	0.032618169554055075	0.09511684082785632	0.34292738562551567	0.7316530888613713	0.9229002480805996	NDUFB8	Unmatched, all APC (original design)	13
LUC7L3	69.19582885721853	0.036591298695875636	0.10690239044032246	0.3422870016765666	0.7321349166207063	0.9229002480805996	LUC7L3	Unmatched, all APC (original design)	13
GART	8.15643094872095	0.08229075467932243	0.24043151646294794	0.34226276109689624	0.7321531574176326	0.9229002480805996	GART	Unmatched, all APC (original design)	13
SND1-IT1	4.322148864495516	-0.09583901809023844	0.28044588222754263	-0.3417380113731835	0.7325480634869082	0.9229002480805996	SND1-IT1	Unmatched, all APC (original design)	13
THAP6	5.492708861311341	-0.09846319035822328	0.2875320623653265	-0.3424424724958845	0.7320179299623965	0.9229002480805996	THAP6	Unmatched, all APC (original design)	13
TIA1	15.751127080782965	0.05996118779635954	0.17577648469992246	0.34112178257929393	0.7330119035305814	0.9233229422098272	TIA1	Unmatched, all APC (original design)	13
ERCC6	6.440550674830134	0.08206532945808175	0.2410267325722709	0.34048227174749085	0.7334933712466059	0.9234444105195676	ERCC6	Unmatched, all APC (original design)	13
GCSH	8.4887927091015	0.07360252386672501	0.21602960992109496	0.3407057203575399	0.7333251318465491	0.9234444105195676	GCSH	Unmatched, all APC (original design)	13
SURF2	12.142263376245438	0.06921810116635276	0.2032244869479756	0.34059921718032055	0.7334053188469883	0.9234444105195676	SURF2	Unmatched, all APC (original design)	13
CAST	95.69443344641738	-0.03977462325943959	0.11696620835564102	-0.34005225798636696	0.7338171741298369	0.9236904422435579	CAST	Unmatched, all APC (original design)	13
YPEL2	16.666550327748475	-0.06168255739651559	0.18174625421318832	-0.33938832832374066	0.7343172100351165	0.9239965593219068	YPEL2	Unmatched, all APC (original design)	13
NUDT14	25.995095538728474	0.06960575201678049	0.20502339461581764	0.33950150980189836	0.7342319598956435	0.9239965593219068	NUDT14	Unmatched, all APC (original design)	13
ARMC8	12.410710789972983	-0.06526575469068273	0.19259886977606838	-0.33886883534968915	0.7347085426304659	0.9241657280115738	ARMC8	Unmatched, all APC (original design)	13
GPR82	7.154911630840753	-0.08694808682102023	0.2565087450028644	-0.33896733937881646	0.7346343345263415	0.9241657280115738	GPR82	Unmatched, all APC (original design)	13
FAM13A	7.213624674935959	0.09061954595405389	0.26756874558002297	0.3386776200546633	0.734852601925865	0.9241740579745716	FAM13A	Unmatched, all APC (original design)	13
MOB3A	30.941542124436378	0.05938602295132644	0.17557342516783794	0.33824038515257576	0.7351820444733878	0.9241740579745716	MOB3A	Unmatched, all APC (original design)	13
PSMC2	19.717379418572005	-0.052899572737331084	0.1563502899301499	-0.338340100046915	0.7351069081912154	0.9241740579745716	PSMC2	Unmatched, all APC (original design)	13
MEA1	32.42510868433559	-0.05346419710675093	0.1580947776735502	-0.33817813525219104	0.7352289517507224	0.9241740579745716	MEA1	Unmatched, all APC (original design)	13
KIAA0319L	10.18595859623933	-0.07128035454860285	0.21144938723158085	-0.3371036231499508	0.7360387862478328	0.9247073628519569	KIAA0319L	Unmatched, all APC (original design)	13
GLCE	6.11494161232602	-0.09173243817004234	0.2719952307173158	-0.33725752443571233	0.7359227764476183	0.9247073628519569	GLCE	Unmatched, all APC (original design)	13
BCL7B	25.528348075354067	0.04992708375132415	0.1480370799154175	0.33726066320580295	0.735920410525539	0.9247073628519569	BCL7B	Unmatched, all APC (original design)	13
NAA35	5.528674415121567	0.09063251047739421	0.26939691308527586	0.3364274276175729	0.7365485693799906	0.9251862703716885	NAA35	Unmatched, all APC (original design)	13
NCOA1	13.534929095225321	0.06699016406403431	0.19949319559974066	0.33580174934107576	0.7370203709186748	0.9254557711622801	NCOA1	Unmatched, all APC (original design)	13
WDR18	9.308662064432976	0.0718450215976721	0.2138729216863793	0.3359238796158813	0.7369282690683897	0.9254557711622801	WDR18	Unmatched, all APC (original design)	13
TAF11	19.05176137748441	-0.05628620848020046	0.16804970582065828	-0.33493785785182384	0.7376719633993973	0.9255277853476829	TAF11	Unmatched, all APC (original design)	13
NCBP3	15.227510800933869	-0.05490309548751688	0.16414214695304827	-0.33448505765689496	0.7380135645113975	0.9255277853476829	NCBP3	Unmatched, all APC (original design)	13
ZBTB1	36.81756821556474	-0.05343911456732849	0.1595222643098202	-0.33499470935004017	0.7376290772028498	0.9255277853476829	ZBTB1	Unmatched, all APC (original design)	13
GPR84	18.629388593390896	-0.06390415389528481	0.1905954601334293	-0.3352868628169198	0.7374087027392549	0.9255277853476829	GPR84	Unmatched, all APC (original design)	13
ZBED5	6.950541255483149	-0.08884132082540588	0.2669290442851572	-0.3328274787905723	0.7392645145786148	0.9255277853476829	ZBED5	Unmatched, all APC (original design)	13
GALNT2	7.828968147945322	-0.07336116915445445	0.2192832891610141	-0.3345497481141266	0.7379647576259152	0.9255277853476829	GALNT2	Unmatched, all APC (original design)	13
TPCN2	4.129198771361067	-0.09408992104059159	0.2824812140251108	-0.3330838171497931	0.7390710146389515	0.9255277853476829	TPCN2	Unmatched, all APC (original design)	13
INTS8	4.876586563903922	-0.09408978876366672	0.28216785137131484	-0.3334532559481788	0.7387921686058965	0.9255277853476829	INTS8	Unmatched, all APC (original design)	13
CES2	7.19641578915274	0.08419633936965126	0.251998926290147	0.3341138813929275	0.7382936255653999	0.9255277853476829	CES2	Unmatched, all APC (original design)	13
API5	11.051474533633305	0.06733047109182874	0.20221120521057614	0.3329710191960578	0.7391561594285614	0.9255277853476829	API5	Unmatched, all APC (original design)	13
PCNT	5.034195899560412	-0.0891123210011739	0.26735166068247007	-0.33331500830664895	0.7388965115212046	0.9255277853476829	PCNT	Unmatched, all APC (original design)	13
CIAPIN1	8.220016836549593	0.08329018250205726	0.2488068751267802	0.3347583641312826	0.737807370695112	0.9255277853476829	CIAPIN1	Unmatched, all APC (original design)	13
FAM3A	12.252042045824583	0.06495734437039166	0.19448961875579027	0.333988748530352	0.7383880490273322	0.9255277853476829	FAM3A	Unmatched, all APC (original design)	13
FIS1	81.02037316696975	0.02993296123781236	0.08987603441036092	0.33304719588697923	0.7390986576064171	0.9255277853476829	FIS1	Unmatched, all APC (original design)	13
SENP2	5.8265868054728225	-0.08709905678197144	0.2616299186082501	-0.33290939065875214	0.7392026806734879	0.9255277853476829	SENP2	Unmatched, all APC (original design)	13
TRAPPC3	44.684929913952445	-0.03988340714354407	0.1190489701947499	-0.3350168176868693	0.7376123998949665	0.9255277853476829	TRAPPC3	Unmatched, all APC (original design)	13
UCHL3	22.612035774682337	-0.04920399195564604	0.14754687150039575	-0.33348041510669413	0.7387716706964682	0.9255277853476829	UCHL3	Unmatched, all APC (original design)	13
FAHD1	5.492857694413912	-0.08508188561249795	0.26212053952055825	-0.324590685522471	0.7454908777222289	0.9258974320774734	FAHD1	Unmatched, all APC (original design)	13
MANBA	36.4285053399464	-0.04293152111272861	0.13147302582083678	-0.3265424283398862	0.744013993756182	0.9258974320774734	MANBA	Unmatched, all APC (original design)	13
UBLCP1	11.123665363029614	-0.06572472398668895	0.20196110664739417	-0.32543257995430963	0.7448537010492373	0.9258974320774734	UBLCP1	Unmatched, all APC (original design)	13
PLPP1	4.263859910216784	-0.1065592413948532	0.32794312595308145	-0.3249320780399542	0.7452324782941917	0.9258974320774734	PLPP1	Unmatched, all APC (original design)	13
VEGFB	10.81933338909772	-0.07665848983170892	0.23423753558216287	-0.3272681709239535	0.743465064005388	0.9258974320774734	VEGFB	Unmatched, all APC (original design)	13
EIF4A1	118.57178238792712	-0.03497118530651372	0.10772945703912487	-0.32462045449475335	0.745468344496663	0.9258974320774734	EIF4A1	Unmatched, all APC (original design)	13
NUDT21	22.263493115963175	0.05727659012094266	0.1731755049342862	0.33074302363187585	0.7408386013337738	0.9258974320774734	NUDT21	Unmatched, all APC (original design)	13
GPBP1L1	25.99165633467336	-0.0452464861249337	0.13884660823685682	-0.3258739028593931	0.7445197613478647	0.9258974320774734	GPBP1L1	Unmatched, all APC (original design)	13
SEC63	30.500981306568853	0.04317800780911225	0.13274763765459643	0.32526385080734577	0.7449813875011393	0.9258974320774734	SEC63	Unmatched, all APC (original design)	13
CBX1	22.087083353892574	-0.05377852699661271	0.1636952133362232	-0.3285284028809922	0.7425121725294641	0.9258974320774734	CBX1	Unmatched, all APC (original design)	13
ABL2	50.913944461167475	-0.06710621920615817	0.20464014934562336	-0.32792303670977246	0.7429698552017897	0.9258974320774734	ABL2	Unmatched, all APC (original design)	13
MKLN1	15.770971826026244	0.07292723715864023	0.22289594384995692	0.32718063818932214	0.7435312642114116	0.9258974320774734	MKLN1	Unmatched, all APC (original design)	13
ILKAP	11.27408981114106	0.06388304392140469	0.1932780868680586	0.3305239872589099	0.7410040708839007	0.9258974320774734	ILKAP	Unmatched, all APC (original design)	13
CAND1	20.333998411545515	-0.05594418279760533	0.17062259457535953	-0.32788261681776415	0.7430004176036351	0.9258974320774734	CAND1	Unmatched, all APC (original design)	13
FAM76B	7.322492267518036	-0.07620529395819399	0.2346742897890354	-0.3247279198189972	0.7453870018682891	0.9258974320774734	FAM76B	Unmatched, all APC (original design)	13
SNX29	24.47159193953458	0.04634953379896857	0.14240223009063716	0.32548320183937923	0.7448153941038316	0.9258974320774734	SNX29	Unmatched, all APC (original design)	13
LINC00847	8.252497379276734	0.07197108256989915	0.21705785627170238	0.3315755707077899	0.7402097686929396	0.9258974320774734	LINC00847	Unmatched, all APC (original design)	13
ATXN7L1	4.021992662256317	0.10527879109221203	0.3175444475370725	0.33154033052308685	0.7402363825055571	0.9258974320774734	ATXN7L1	Unmatched, all APC (original design)	13
SOCS1	14.60316882923168	0.08243775391733837	0.25310194840299544	0.32570967721701954	0.7446440218084729	0.9258974320774734	SOCS1	Unmatched, all APC (original design)	13
GFER	14.557093574160499	-0.058241662943991745	0.17578753147478396	-0.3313185096540609	0.7404039114393077	0.9258974320774734	GFER	Unmatched, all APC (original design)	13
POLR2J	71.82591943553494	0.03259867051968264	0.10022731088258506	0.32524738250107843	0.7449938503327138	0.9258974320774734	POLR2J	Unmatched, all APC (original design)	13
YY1AP1	12.599791274869107	-0.061227554287743104	0.18714811090931613	-0.32716095284237906	0.7435461523202769	0.9258974320774734	YY1AP1	Unmatched, all APC (original design)	13
PRDX5	125.58967501440188	-0.024251531652736344	0.07382862806466706	-0.32848411637141955	0.7425456519377677	0.9258974320774734	PRDX5	Unmatched, all APC (original design)	13
USP1	19.803505136114193	-0.05295708062571126	0.16071458087064328	-0.3295101187386078	0.7417701469692211	0.9258974320774734	USP1	Unmatched, all APC (original design)	13
FBXO4	5.449973909850863	-0.09565336918061013	0.28869878984412906	-0.33132584044517194	0.7403983747047695	0.9258974320774734	FBXO4	Unmatched, all APC (original design)	13
SLC35F5	9.134797339157199	-0.070283163791135	0.21663187582857224	-0.3244359285646048	0.7456080224401502	0.9258974320774734	SLC35F5	Unmatched, all APC (original design)	13
THAP3	3.908236176156081	-0.10308863080538636	0.3142769818498304	-0.32801839383402487	0.7428977551113906	0.9258974320774734	THAP3	Unmatched, all APC (original design)	13
ITSN2	60.428891767436205	0.036542500999048676	0.110871043328841	0.32959463446794174	0.7417062773423448	0.9258974320774734	ITSN2	Unmatched, all APC (original design)	13
SPPL3	16.903440167470432	0.06897604734887872	0.21091320695427726	0.3270352214777696	0.7436412457302599	0.9258974320774734	SPPL3	Unmatched, all APC (original design)	13
METTL22	24.27994719676756	0.05900084260054474	0.18115021017268598	0.3257012097546048	0.7446504288491809	0.9258974320774734	METTL22	Unmatched, all APC (original design)	13
EIF2B3	7.970767957680495	0.07765040929680955	0.23915671982334558	0.32468420437513296	0.7454200906095081	0.9258974320774734	EIF2B3	Unmatched, all APC (original design)	13
CRISPLD2	5.168838502456381	-0.09045173133137491	0.27349658097346385	-0.3307234445470126	0.7408533917335858	0.9258974320774734	CRISPLD2	Unmatched, all APC (original design)	13
CNOT11	6.911811749132966	0.0784104160038517	0.23966649378999155	0.32716469775937496	0.7435433200167634	0.9258974320774734	CNOT11	Unmatched, all APC (original design)	13
BEST1	10.335019970012107	-0.06745926639313361	0.20628336347323004	-0.32702233111439444	0.7436509952179996	0.9258974320774734	BEST1	Unmatched, all APC (original design)	13
PPP3R1	25.238348653985774	0.048023565249936104	0.14695875145908457	0.3267826160275086	0.7438323086336086	0.9258974320774734	PPP3R1	Unmatched, all APC (original design)	13
SHPRH	7.740774654070619	0.07500417221963468	0.22822881454801686	0.32863585769471115	0.7424309416096597	0.9258974320774734	SHPRH	Unmatched, all APC (original design)	13
GUCD1	10.156814995310826	-0.07037925564028896	0.21376556707150784	-0.3292356977994778	0.7419775426748692	0.9258974320774734	GUCD1	Unmatched, all APC (original design)	13
C1orf56	55.5443821872616	-0.06217326596818138	0.18808845228284887	-0.3305533392059856	0.7409818964582449	0.9258974320774734	C1orf56	Unmatched, all APC (original design)	13
TTC37	15.772257290380217	0.07016492901876231	0.21241733545866395	0.330316397516512	0.7411609042114762	0.9258974320774734	TTC37	Unmatched, all APC (original design)	13
TNIP2	20.44611130895155	0.04954447952289991	0.14921089973229545	0.33204329986475123	0.7398565634571377	0.9258974320774734	TNIP2	Unmatched, all APC (original design)	13
TXNDC16	7.134020491970068	0.07615850687060649	0.23344398764571211	0.32623888770349907	0.7442436213196493	0.9258974320774734	TXNDC16	Unmatched, all APC (original design)	13
UBTF	11.342048847624593	-0.06719311603376249	0.20550938886990316	-0.3269588625768276	0.743698999563291	0.9258974320774734	UBTF	Unmatched, all APC (original design)	13
UBXN4	68.77788917484635	0.02813416465534332	0.08616965624155801	0.3264973528091521	0.7440480918189141	0.9258974320774734	UBXN4	Unmatched, all APC (original design)	13
HERC1	18.724943204554823	0.05201041688315943	0.15853704976526933	0.32806474549744863	0.7428627091567062	0.9258974320774734	HERC1	Unmatched, all APC (original design)	13
ARFIP2	9.23420123582374	0.06615917148947675	0.20126084407795292	0.3287235119805609	0.7423646811067395	0.9258974320774734	ARFIP2	Unmatched, all APC (original design)	13
VPS37C	8.705706492820907	-0.07292804292678727	0.22388734861284315	-0.3257354351580534	0.7446245317595288	0.9258974320774734	VPS37C	Unmatched, all APC (original design)	13
TMEM185A	4.017804490736599	0.0987598634375547	0.3027183309237512	0.32624341953850944	0.7442401928330495	0.9258974320774734	TMEM185A	Unmatched, all APC (original design)	13
DDIT4	218.85954044999315	0.038672533936174217	0.11945702794169775	0.3237359459089234	0.7461379542506662	0.9262429210815312	DDIT4	Unmatched, all APC (original design)	13
PFDN2	82.45633446019787	0.027516571586391505	0.08499895586780842	0.32372834825389696	0.7461437068225927	0.9262429210815312	PFDN2	Unmatched, all APC (original design)	13
RNASET2	345.9033283303018	-0.026111710495292605	0.0807789842524701	-0.32324880953791085	0.7465068186465895	0.9264784269494091	RNASET2	Unmatched, all APC (original design)	13
VDAC1	100.25218307972145	-0.030869804305612064	0.0955314209480393	-0.32313770693730726	0.7465909547536725	0.9264784269494091	VDAC1	Unmatched, all APC (original design)	13
ERV3-1	10.452645727094716	-0.06757478907700896	0.20927834471618895	-0.32289432128608403	0.7467752771171017	0.9265473562437571	ERV3-1	Unmatched, all APC (original design)	13
PMVK	40.317526915006496	-0.0377547266182692	0.11700347521580641	-0.3226803866178565	0.746937307438601	0.9265481582613646	PMVK	Unmatched, all APC (original design)	13
BAZ2A	22.323583778556817	-0.054285588824662195	0.16829953079357318	-0.3225534175210855	0.7470334768692393	0.9265481582613646	BAZ2A	Unmatched, all APC (original design)	13
SUPT5H	19.97252362385143	0.047300581689139976	0.1468279936269101	0.3221496154836165	0.7473393523650669	0.9266080717330099	SUPT5H	Unmatched, all APC (original design)	13
SF3B3	6.966147332449615	-0.07653884057716105	0.23753561542561458	-0.322220482347539	0.7472856686335145	0.9266080717330099	SF3B3	Unmatched, all APC (original design)	13
ZNF736	4.361760217820367	0.09920304237913662	0.3084547801476909	0.3216129195068312	0.747745955106848	0.9266425949210909	ZNF736	Unmatched, all APC (original design)	13
MYO9B	54.94713484323871	-0.03997467374511744	0.12436046843331834	-0.32144196824533294	0.7478754831222743	0.9266425949210909	MYO9B	Unmatched, all APC (original design)	13
UBE2G1	15.807071941910408	-0.05986069814800512	0.18627770036306032	-0.3213519279620426	0.7479437085823605	0.9266425949210909	UBE2G1	Unmatched, all APC (original design)	13
HDAC1	15.346486556435776	-0.06272365313871242	0.1952408668490669	-0.32126293101946546	0.7480111454206666	0.9266425949210909	HDAC1	Unmatched, all APC (original design)	13
LINC01089	8.145771078574821	-0.07234805048468976	0.22473296586010325	-0.32192896225881956	0.7475065115136839	0.9266425949210909	LINC01089	Unmatched, all APC (original design)	13
OGFOD3	12.244477598519783	0.057429014535281445	0.17900616794563137	0.3208214286377219	0.7483457193983627	0.9268974782357067	OGFOD3	Unmatched, all APC (original design)	13
PSMD8	61.885724326676396	-0.03860908523409009	0.1205382397021984	-0.3203056999129707	0.7487366026937077	0.9269029346836247	PSMD8	Unmatched, all APC (original design)	13
KIF5B	85.6186608584685	0.03189805794924245	0.09951967572535657	0.3205201154118628	0.7485740841441905	0.9269029346836247	KIF5B	Unmatched, all APC (original design)	13
GOT1	5.450493953546855	0.09329805001070134	0.2911565208651753	0.32043950014742933	0.7486351860471154	0.9269029346836247	GOT1	Unmatched, all APC (original design)	13
CD99	97.28457473299461	0.06038778252136042	0.18894622221554047	0.3196030162088821	0.7492692876115055	0.9272685483638765	CD99	Unmatched, all APC (original design)	13
TMEM160	36.407668587871264	-0.04269720996511407	0.13375582282787105	-0.31921757918577237	0.7495615274962615	0.9272685483638765	TMEM160	Unmatched, all APC (original design)	13
USP6NL	7.437043755129233	-0.07742741542525615	0.24266882077984547	-0.3190661873100707	0.7496763232567991	0.9272685483638765	USP6NL	Unmatched, all APC (original design)	13
QPCT	22.206572614875167	0.08407281646323779	0.263331253330755	0.31926638179038636	0.7495245231781745	0.9272685483638765	QPCT	Unmatched, all APC (original design)	13
TCOF1	32.376324080539376	0.06105532787352084	0.19113194374516565	0.3194407312412692	0.7493923283344852	0.9272685483638765	TCOF1	Unmatched, all APC (original design)	13
FNBP1L	5.059733191970387	0.09771468096227134	0.3064550303030975	0.31885487689866676	0.7498365626543465	0.9273073338429053	FNBP1L	Unmatched, all APC (original design)	13
SH3GL1	14.671325920497871	0.06386965882744033	0.20049010803601172	0.31856763135649646	0.7500544019489308	0.9274173263486092	SH3GL1	Unmatched, all APC (original design)	13
THEM4	7.332716959946593	-0.07742450584863915	0.24321627413928404	-0.31833604113308644	0.7502300482624596	0.9274751198021302	THEM4	Unmatched, all APC (original design)	13
CHKA	14.907597288386748	0.06860831978390448	0.21584862090087575	0.31785387137317644	0.7505957846016516	0.9275301334888031	CHKA	Unmatched, all APC (original design)	13
AAMP	18.71652160258248	-0.05171539913659361	0.16274601861832377	-0.31776752252156726	0.7506612880201946	0.9275301334888031	AAMP	Unmatched, all APC (original design)	13
GRAMD1B	8.627047065022317	-0.07537034440282697	0.23708951417451513	-0.3178982616133285	0.750562111286806	0.9275301334888031	GRAMD1B	Unmatched, all APC (original design)	13
OXSR1	38.86853337061241	0.05548855621425545	0.17476007061650056	0.31751278205890304	0.7508545421862582	0.9276096207125908	OXSR1	Unmatched, all APC (original design)	13
PTTG1IP	65.51801534629799	0.03430252599379886	0.10825203203812125	0.31687650890210667	0.7513373073700792	0.928046682665703	PTTG1IP	Unmatched, all APC (original design)	13
PLEKHA5	9.356913780636699	-0.10306785505128316	0.325862930513521	-0.31629205227136625	0.7517808431214772	0.9283355714552746	PLEKHA5	Unmatched, all APC (original design)	13
LRR1	5.7591653879497215	-0.08660048332888094	0.2741490648140417	-0.31588830473531976	0.7520872892304094	0.9283355714552746	LRR1	Unmatched, all APC (original design)	13
NOP58	27.116195609265876	0.048801370327692606	0.1543640188294074	0.31614472529135534	0.7518926603983157	0.9283355714552746	NOP58	Unmatched, all APC (original design)	13
FECH	7.498988259881551	-0.08028011439575179	0.25408944733920513	-0.3159521784018806	0.7520388062401449	0.9283355714552746	FECH	Unmatched, all APC (original design)	13
CHD8	9.952767798513575	0.06187045101393295	0.19629096977651292	0.3151976429907884	0.7526115950468921	0.9286641101633321	CHD8	Unmatched, all APC (original design)	13
CCDC167	17.61949247341203	0.05218750750861169	0.1654993018700095	0.3153337018279514	0.7525082989239975	0.9286641101633321	CCDC167	Unmatched, all APC (original design)	13
SLC20A1	36.64699238793873	0.06142164368595352	0.19519283155848208	0.3146716157327267	0.75301099757846	0.9289400128638435	SLC20A1	Unmatched, all APC (original design)	13
GGPS1	14.873747723909478	-0.060268726475875424	0.19169864937620007	-0.3143930678280405	0.7532225205069719	0.9289400128638435	GGPS1	Unmatched, all APC (original design)	13
TPM3	279.18708603427024	-0.017804726466714056	0.056606056256019305	-0.31453748316587166	0.7531128524784326	0.9289400128638435	TPM3	Unmatched, all APC (original design)	13
KCNQ1	7.556575755060818	0.08795746200176711	0.280064429420354	0.31406152571324975	0.7534743101756448	0.9290912873545439	KCNQ1	Unmatched, all APC (original design)	13
LMAN1	22.891422576366196	-0.05582966065048408	0.17787010331503675	-0.31387883410401307	0.7536130665294877	0.9291031551884277	LMAN1	Unmatched, all APC (original design)	13
ANXA2	263.97753953455873	-0.031003638736653308	0.09896277998058524	-0.3132858509303768	0.7540634987964726	0.9294992074422855	ANXA2	Unmatched, all APC (original design)	13
DAP	21.564880786913044	-0.0511403358678151	0.1638156288736146	-0.31218227601024795	0.7549020011775301	0.9302140603651875	DAP	Unmatched, all APC (original design)	13
NAXE	19.243016181198275	-0.05894548385571462	0.18873035594386714	-0.31232645941306014	0.7547924333955425	0.9302140603651875	NAXE	Unmatched, all APC (original design)	13
POLR2L	230.29266686841063	0.02216106234042932	0.07126141931956036	0.31098261235931324	0.7558138400404313	0.9305338349267823	POLR2L	Unmatched, all APC (original design)	13
MRPL2	10.824851470938038	-0.06958335561388695	0.22386818539288766	-0.310822886654343	0.7559352698487702	0.9305338349267823	MRPL2	Unmatched, all APC (original design)	13
SHKBP1	34.59321913150947	-0.04612161258693886	0.14814731284724142	-0.3113226402864024	0.7555553574308587	0.9305338349267823	SHKBP1	Unmatched, all APC (original design)	13
TRMT10C	10.990659100160192	-0.0613012146088772	0.1968338443876205	-0.3114363528263873	0.7554689214757607	0.9305338349267823	TRMT10C	Unmatched, all APC (original design)	13
CYSLTR1	24.93009648172012	0.056321846495463075	0.18120408403328894	0.31081996190061706	0.75593749341863	0.9305338349267823	CYSLTR1	Unmatched, all APC (original design)	13
DDX50	10.618364199223103	0.06479702975000236	0.2083822481783774	0.310952733817016	0.7558365544333832	0.9305338349267823	DDX50	Unmatched, all APC (original design)	13
MRPL37	18.584709935635637	0.04601948256883267	0.1482880784593038	0.31033838355024784	0.7563036451693013	0.9308253039673491	MRPL37	Unmatched, all APC (original design)	13
S100A4	1003.3020667965551	0.044589830342473526	0.14382480838276046	0.31002878323888855	0.7565390681616155	0.9309092708119793	S100A4	Unmatched, all APC (original design)	13
NAA20	37.20385130541602	-0.048370393821592576	0.15607966055730405	-0.3099083740243885	0.7566306345668457	0.9309092708119793	NAA20	Unmatched, all APC (original design)	13
USP47	15.616730845235981	-0.08412935477321164	0.2717998500060023	-0.30952686240023225	0.7569207814998575	0.9311070307559368	USP47	Unmatched, all APC (original design)	13
YWHAZ	187.24287229503932	-0.026598245717103838	0.08600396139145634	-0.3092676812413215	0.7571179133079008	0.9311743866094099	YWHAZ	Unmatched, all APC (original design)	13
CA2	19.70208666532978	0.06203810135773028	0.20075527415970545	0.30902351939395395	0.7573036359628138	0.9311743866094099	CA2	Unmatched, all APC (original design)	13
SERPINF2	6.961673627940304	0.0998269702728802	0.3231227345770442	0.308944433772356	0.757363795752365	0.9311743866094099	SERPINF2	Unmatched, all APC (original design)	13
C19orf53	149.3497876189726	0.023627341624877937	0.0765563730780326	0.30862671094403843	0.7576054997367344	0.9313124159586202	C19orf53	Unmatched, all APC (original design)	13
ELOVL5	38.22415442949404	-0.04147104128149534	0.1345173138580825	-0.3082951933254319	0.7578577232167729	0.9314053323235961	ELOVL5	Unmatched, all APC (original design)	13
NUDT22	22.342118459114758	0.044805103355561274	0.14538281260598035	0.3081870721334374	0.7579399889860535	0.9314053323235961	NUDT22	Unmatched, all APC (original design)	13
MED11	17.52901633284227	-0.05061300618019967	0.16439880360243214	-0.30786724155607476	0.7581833533325399	0.931545291534772	MED11	Unmatched, all APC (original design)	13
TATDN3	11.422619141739366	-0.0600956226098692	0.19531947788221427	-0.30767859540413756	0.7583269085295858	0.9315625929435497	TATDN3	Unmatched, all APC (original design)	13
BORCS7	34.49038355808731	-0.047483105572109	0.15453520737701998	-0.3072639974932336	0.7586424368693794	0.9317911118598814	BORCS7	Unmatched, all APC (original design)	13
CAMKK2	9.554468945784638	0.0666038069064916	0.21711867069416285	0.3067622268206998	0.7590243615049375	0.9321010890984852	CAMKK2	Unmatched, all APC (original design)	13
ZNHIT3	24.931239776416778	-0.04441923162643657	0.14491124072737202	-0.30652716382440237	0.7592033008167599	0.9321617319755269	ZNHIT3	Unmatched, all APC (original design)	13
MRPS25	22.848994377348976	-0.042931820073208365	0.14017269580812536	-0.306278050983448	0.7593929495021676	0.9322355010523966	MRPS25	Unmatched, all APC (original design)	13
EFCAB11	3.1291313438910158	-0.09910708669009315	0.32450023981260295	-0.30541452526299184	0.7600504603921591	0.9328834975301236	EFCAB11	Unmatched, all APC (original design)	13
PIN4	32.98835384585816	0.038674890817623035	0.1270237479054996	0.30446976612905136	0.7607700231651356	0.9329207810556035	PIN4	Unmatched, all APC (original design)	13
VAPB	6.572614049079359	0.07562688052064483	0.24815357054321718	0.30475838149374535	0.7605501812631088	0.9329207810556035	VAPB	Unmatched, all APC (original design)	13
IGSF8	4.406475287202126	-0.08592114988816929	0.2823073554244725	-0.3043532102058756	0.7608588107344381	0.9329207810556035	IGSF8	Unmatched, all APC (original design)	13
CNOT4	23.49231971049413	0.043841642807542096	0.1439319766798337	0.3045997409252891	0.7606710173591011	0.9329207810556035	CNOT4	Unmatched, all APC (original design)	13
PI4KB	12.031896017551354	0.058248326592151484	0.19125576396947838	0.3045572346852096	0.7607033952402871	0.9329207810556035	PI4KB	Unmatched, all APC (original design)	13
NOTCH2	34.37732304088925	-0.045282168276001296	0.14854101404141382	-0.30484623097682945	0.7604832690602704	0.9329207810556035	NOTCH2	Unmatched, all APC (original design)	13
NDUFAF4	9.362331727330975	0.06179490313670484	0.20332944691052732	0.3039151685879367	0.7611925212046902	0.932985877570084	NDUFAF4	Unmatched, all APC (original design)	13
PHF20	42.091237346846846	-0.04451827994156371	0.14670345992957717	-0.30345760054285054	0.7615411548121692	0.932985877570084	PHF20	Unmatched, all APC (original design)	13
PAPSS1	14.686841462586962	0.0535415004140688	0.17645273717460705	0.3034325297039022	0.7615602583695765	0.932985877570084	PAPSS1	Unmatched, all APC (original design)	13
UQCRC2	64.16064602978926	0.03058333359567737	0.1006926656031135	0.30372950614122685	0.7613339766597145	0.932985877570084	UQCRC2	Unmatched, all APC (original design)	13
FAM210B	7.692229467831714	-0.0742391624867226	0.2445617125522492	-0.3035600369001416	0.7614631015418263	0.932985877570084	FAM210B	Unmatched, all APC (original design)	13
ROGDI	24.400116270370674	0.045166805359956576	0.14929355620378773	0.30253687103751	0.7622428304544717	0.9334589060199626	ROGDI	Unmatched, all APC (original design)	13
COMMD2	14.34798317542472	0.06083872039485822	0.2009896480192569	0.3026957905266307	0.7621217060636555	0.9334589060199626	COMMD2	Unmatched, all APC (original design)	13
CAPRIN1	25.43108436354819	0.04089175434465056	0.13521726795959196	0.30241517937539286	0.7623355846800973	0.9334589060199626	CAPRIN1	Unmatched, all APC (original design)	13
RNF138	27.601133195833945	-0.043503261729706956	0.14659331748057972	-0.29676156101365364	0.7666485539708838	0.9337609994720624	RNF138	Unmatched, all APC (original design)	13
OTUD4	13.721027259825535	0.06380770292252863	0.21364460763529994	0.2986628290260945	0.7651973213581025	0.9337609994720624	OTUD4	Unmatched, all APC (original design)	13
ZNF622	16.361920000792434	-0.04849634317796104	0.16178226876707205	-0.299763030569093	0.7643579165527182	0.9337609994720624	ZNF622	Unmatched, all APC (original design)	13
PEX10	6.789472167473544	0.07535908573700575	0.2541731443291468	0.2964872073165132	0.7668580351234159	0.9337609994720624	PEX10	Unmatched, all APC (original design)	13
UBA1	15.145888472328217	-0.053405772099069285	0.1797930440334212	-0.2970402575148672	0.7664357743577574	0.9337609994720624	UBA1	Unmatched, all APC (original design)	13
FASTK	17.657054043458274	-0.05004718855091146	0.16880569966037315	-0.2964780730248053	0.7668650098513434	0.9337609994720624	FASTK	Unmatched, all APC (original design)	13
SERINC3	29.776936017210744	0.03985131447881781	0.13273814206629048	0.3002250435215204	0.7640055037038692	0.9337609994720624	SERINC3	Unmatched, all APC (original design)	13
TFG	23.684738245714733	0.041500669224474304	0.1381297092290579	0.300447090318959	0.7638361489029647	0.9337609994720624	TFG	Unmatched, all APC (original design)	13
CRCP	10.86585790899651	0.0591209059409194	0.19897480972667902	0.29712759128721167	0.7663691002652078	0.9337609994720624	CRCP	Unmatched, all APC (original design)	13
GCFC2	7.133118424900894	-0.07703612043370198	0.2576387185995932	-0.29900832007097095	0.7649336973131415	0.9337609994720624	GCFC2	Unmatched, all APC (original design)	13
MSH3	9.627118329314829	0.0704597964993459	0.23682981608602388	0.2975123557658497	0.7660753762914081	0.9337609994720624	MSH3	Unmatched, all APC (original design)	13
SRGAP2C	20.580692927075617	0.05121597612033441	0.1722210554811571	0.2973851018230347	0.7661725165028275	0.9337609994720624	SRGAP2C	Unmatched, all APC (original design)	13
GTF2F2	18.807442516930948	-0.051593159214034866	0.17161389828438386	-0.30063508684208723	0.7636927730332115	0.9337609994720624	GTF2F2	Unmatched, all APC (original design)	13
SNX8	13.867678476444167	-0.06558953369997741	0.21857074990368128	-0.3000837656863103	0.7641132620007619	0.9337609994720624	SNX8	Unmatched, all APC (original design)	13
ANP32E	33.56018407160797	0.03875942264930625	0.1288365862665651	0.30084173892276483	0.7635351788199668	0.9337609994720624	ANP32E	Unmatched, all APC (original design)	13
LINC01588	12.843275320703059	0.07838164144566322	0.26432678339140486	0.29653310360758534	0.7668229900929109	0.9337609994720624	LINC01588	Unmatched, all APC (original design)	13
ANKHD1	7.138726206413842	-0.073772754762507	0.24537338734121128	-0.3006550773981047	0.763677527678043	0.9337609994720624	ANKHD1	Unmatched, all APC (original design)	13
DCAF5	9.111068396172737	-0.060814152090286	0.20356613877821364	-0.29874394855297287	0.7651354213384407	0.9337609994720624	DCAF5	Unmatched, all APC (original design)	13
DDX24	59.305859333806865	0.037896028208262995	0.12709951758938542	0.2981602835873221	0.7655808329974105	0.9337609994720624	DDX24	Unmatched, all APC (original design)	13
SNRPN	33.521959842842364	-0.038026897753484605	0.12743866188462727	-0.29839373068677627	0.7654026734370223	0.9337609994720624	SNRPN	Unmatched, all APC (original design)	13
PXDC1	11.599290077650105	-0.08574123935969494	0.28890431610975803	-0.29678074912221414	0.7666339036413431	0.9337609994720624	PXDC1	Unmatched, all APC (original design)	13
ATP6V0A1	23.976102393433735	-0.06763645019864739	0.22538692112020448	-0.3000903950525824	0.7641082054138408	0.9337609994720624	ATP6V0A1	Unmatched, all APC (original design)	13
WNK1	41.40671098979707	-0.03273555869273206	0.1085116898585064	-0.3016777154186569	0.7628977577822225	0.9337609994720624	WNK1	Unmatched, all APC (original design)	13
CNP	14.542212316818873	0.05318352997756384	0.17922542158147903	0.29674099526883063	0.7666642562333141	0.9337609994720624	CNP	Unmatched, all APC (original design)	13
RAB6A	25.33116787479527	0.04307183570971312	0.14497711790716963	0.29709402650211647	0.7663947247590728	0.9337609994720624	RAB6A	Unmatched, all APC (original design)	13
FAM122A	11.190001292052148	0.06378419215772319	0.21247739936996282	0.3001928315522302	0.7640300726684686	0.9337609994720624	FAM122A	Unmatched, all APC (original design)	13
WDTC1	7.721680750631649	-0.07257306139912495	0.2442204175480646	-0.29716213790700763	0.76634272647235	0.9337609994720624	WDTC1	Unmatched, all APC (original design)	13
