## Supplementary Figures S1-S6 and Supplementary Tables S1-S11 for "CLEC10A marks an MHC class II-high tumour myeloid state that lies in T-cell-rich neighbourhoods, and its survival association is seen in MYCN non-amplified neuroblastoma": Supplementary_Table_S5_DE_unmatched_for_comparison.csv (part 2 of 2)

	baseMean	log2FoldChange	lfcSE	stat	pvalue	padj	gene	analysis	n_patients
UPF2	40.48401746861393	0.04236958463943602	0.1426956393201195	0.29692277102024994	0.7665254709721315	0.9337609994720624	UPF2	Unmatched, all APC (original design)	13
CTDNEP1	31.620256155465885	0.04645703436391593	0.15553658536275108	0.2986887892360904	0.7651775116919348	0.9337609994720624	CTDNEP1	Unmatched, all APC (original design)	13
CPEB2	10.133174544838237	-0.065162445663504	0.21592910573791171	-0.301777036684421	0.762822037303612	0.9337609994720624	CPEB2	Unmatched, all APC (original design)	13
SERPINB8	14.411939086477284	0.05082448591833198	0.1707654463803946	0.2976274591588986	0.7659875144570635	0.9337609994720624	SERPINB8	Unmatched, all APC (original design)	13
TMCC1	6.659592277713184	-0.0742274269059449	0.2495315684939846	-0.29746707943181255	0.7661099378848628	0.9337609994720624	TMCC1	Unmatched, all APC (original design)	13
KIF13B	8.497439635392166	-0.07349808001310094	0.24468188460508417	-0.300382188619017	0.7638856481761336	0.9337609994720624	KIF13B	Unmatched, all APC (original design)	13
MAP3K7	10.591112783927903	-0.06387891113011503	0.2156458487144815	-0.2962213810788062	0.7670610214387147	0.9338416326990782	MAP3K7	Unmatched, all APC (original design)	13
MARCH2	16.10643873242453	0.05545273572511342	0.18741837906162356	0.29587672245783553	0.7673242283729621	0.9338460458632378	MARCH2	Unmatched, all APC (original design)	13
B3GAT3	20.81044345838008	0.04645270078980705	0.15696015115859535	0.29595219198578887	0.7672665919370484	0.9338460458632378	B3GAT3	Unmatched, all APC (original design)	13
MZT1	25.402439053481068	0.046182051605596616	0.15619625171123205	0.2956668364294408	0.7674845260926736	0.9338831667912713	MZT1	Unmatched, all APC (original design)	13
NSD1	26.388868393657084	0.04699114265098697	0.15957492695284212	0.29447698049001075	0.7683934509244067	0.9339373544482933	NSD1	Unmatched, all APC (original design)	13
GRIPAP1	13.882879554660418	-0.053317993681867404	0.18088775015187672	-0.2947573488923414	0.7681792502153051	0.9339373544482933	GRIPAP1	Unmatched, all APC (original design)	13
SMARCE1	11.807927059737382	0.060283654773279634	0.2045016738048098	0.2947831851528923	0.7681595122718872	0.9339373544482933	SMARCE1	Unmatched, all APC (original design)	13
EIF2B4	6.5235345585147595	-0.07213525873687998	0.2444550500734818	-0.2950859829453167	0.7679281972134913	0.9339373544482933	EIF2B4	Unmatched, all APC (original design)	13
CCNL1	215.23574062827862	0.028403199673393466	0.09647200542494136	0.2944190861201923	0.768437684271563	0.9339373544482933	CCNL1	Unmatched, all APC (original design)	13
HMGB2	102.95795862711833	0.03930906315350554	0.1333768902962079	0.2947216947869054	0.7682064888743915	0.9339373544482933	HMGB2	Unmatched, all APC (original design)	13
C1orf43	95.73046723973822	0.028019423689549027	0.09515730808728204	0.29445372355267246	0.7684112199568754	0.9339373544482933	C1orf43	Unmatched, all APC (original design)	13
GIT1	4.95754230677988	-0.0793550881855355	0.2697348458302899	-0.29419665057092265	0.7686076399143511	0.9339822293447827	GIT1	Unmatched, all APC (original design)	13
CCDC28B	11.551188340237168	0.07861138912628632	0.2674440072029156	0.2939358781991407	0.7688069016168851	0.9339822293447827	CCDC28B	Unmatched, all APC (original design)	13
VPS33A	3.6364976788501684	0.08891452391299942	0.30293922394704514	0.29350614540605674	0.769135302881378	0.9339822293447827	VPS33A	Unmatched, all APC (original design)	13
AC009506.1	5.090759641829316	0.08363093423602624	0.2848365926148561	0.29361021864598846	0.7690557664378941	0.9339822293447827	AC009506.1	Unmatched, all APC (original design)	13
LRRC57	7.0390510247312115	0.07048865200206698	0.2401448418445235	0.29352557173684085	0.7691204564092413	0.9339822293447827	LRRC57	Unmatched, all APC (original design)	13
ZNF226	6.40779215018495	-0.07778314146890747	0.2651533478119971	-0.2933515345393957	0.7692534664485313	0.9339822293447827	ZNF226	Unmatched, all APC (original design)	13
PPCS	30.13697121736121	-0.03969247169960503	0.13540471794799983	-0.2931395028262481	0.7694155234334816	0.9340213752495191	PPCS	Unmatched, all APC (original design)	13
PSMA1	79.35439248374794	0.030016132443977276	0.10251633118423173	0.2927936661138935	0.7696798699135164	0.9340270979975968	PSMA1	Unmatched, all APC (original design)	13
OXR1	21.061963989870005	-0.06935744842906792	0.23686841667706132	-0.2928100309955109	0.7696673605197908	0.9340270979975968	OXR1	Unmatched, all APC (original design)	13
NOL12	5.281554548252932	-0.08263129765010571	0.2831539368621656	-0.29182464692457794	0.7704206995621545	0.9347684541905061	NOL12	Unmatched, all APC (original design)	13
CD163	43.407670057003344	-0.07473699012123505	0.256953600518476	-0.290857921315102	0.7711599845160805	0.9355076864935423	CD163	Unmatched, all APC (original design)	13
MRPL13	16.517087659951507	-0.04923499962778955	0.16941167147883743	-0.2906234216214547	0.7713393450359362	0.9355675299281121	MRPL13	Unmatched, all APC (original design)	13
MRPS11	21.583074026314144	0.046193443978522396	0.15938496387929274	0.2898230978268825	0.7719515763906588	0.9360104612996992	MRPS11	Unmatched, all APC (original design)	13
SLC35B4	6.454869591911161	0.07253686951642949	0.25029463230670534	0.2898059333032138	0.7719647084575976	0.9360104612996992	SLC35B4	Unmatched, all APC (original design)	13
CCT4	56.88111429709948	0.03852975535117983	0.133054233700037	0.2895793262621234	0.7721380848927617	0.9360629352659513	CCT4	Unmatched, all APC (original design)	13
GSTM4	9.470196970114998	-0.07503727046828292	0.2597742708973952	-0.28885566768820187	0.772691830254514	0.9365764350878081	GSTM4	Unmatched, all APC (original design)	13
DNASE1L1	17.390847602358022	0.04933731634043721	0.17091773148969047	0.28866119337310053	0.7728406622359952	0.9365990508317307	DNASE1L1	Unmatched, all APC (original design)	13
PREX1	34.34349178080977	-0.03545170349220476	0.12375630473424126	-0.28646381748659205	0.7745229022300569	0.9373817773524319	PREX1	Unmatched, all APC (original design)	13
C22orf46	5.962368734682412	-0.07643809284847604	0.26696442204222015	-0.2863231447237094	0.7746306329086654	0.9373817773524319	C22orf46	Unmatched, all APC (original design)	13
ZMIZ2	12.397304589001347	0.060613168182942385	0.2107572227395575	0.2875971100541826	0.7736551573051147	0.9373817773524319	ZMIZ2	Unmatched, all APC (original design)	13
WASHC1	31.83831238449071	-0.03853787326595565	0.1342262841884235	-0.2871112278714141	0.7740271553510306	0.9373817773524319	WASHC1	Unmatched, all APC (original design)	13
NDUFA6	74.25182971585173	-0.027293803559370024	0.09521668047215669	-0.2866493919345497	0.7743807913724468	0.9373817773524319	NDUFA6	Unmatched, all APC (original design)	13
TMEM80	7.416837426828687	-0.07638089420497714	0.26627075892386365	-0.28685423256264186	0.7742239354648865	0.9373817773524319	TMEM80	Unmatched, all APC (original design)	13
STT3A	5.368408840384726	-0.07604150819141041	0.2654274027475383	-0.28648702961441175	0.7745051262260889	0.9373817773524319	STT3A	Unmatched, all APC (original design)	13
FMC1	16.64106996706025	0.05308726556796022	0.1847265197158588	0.28738302247894665	0.7738190592804719	0.9373817773524319	FMC1	Unmatched, all APC (original design)	13
CNPY2	43.678369801921754	-0.03086001417505558	0.10779435090355183	-0.28628600586562597	0.7746590754881946	0.9373817773524319	CNPY2	Unmatched, all APC (original design)	13
RSRC1	20.6716356651026	0.04597994621500109	0.16081231668362767	0.2859230385036939	0.7749370678566453	0.9375604848206764	RSRC1	Unmatched, all APC (original design)	13
METTL2B	7.847635123784987	0.06632706624195034	0.23245688171890153	0.28533062024877515	0.7753908558836798	0.9378365700915552	METTL2B	Unmatched, all APC (original design)	13
MGAT2	13.252322500639785	-0.05122384949102301	0.17955337722379328	-0.285284801004763	0.7754259562855681	0.9378365700915552	MGAT2	Unmatched, all APC (original design)	13
OFD1	26.59003373979993	0.06274906920007031	0.22021521429512428	0.2849442959739209	0.7756868187703866	0.9378367771892003	OFD1	Unmatched, all APC (original design)	13
BPTF	40.14045161590904	-0.03774440013916841	0.13243825100064055	-0.28499621411480175	0.775647042405513	0.9378367771892003	BPTF	Unmatched, all APC (original design)	13
PRXL2A	19.17880386656286	-0.0698555158795787	0.24556285966392613	-0.2844710147747178	0.7760494437287411	0.9381175651257211	PRXL2A	Unmatched, all APC (original design)	13
TRIO	8.487005658673299	-0.06243333786686267	0.2198226159239058	-0.2840168997373533	0.7763974295996272	0.9383805654240414	TRIO	Unmatched, all APC (original design)	13
NCOA3	25.888326863781295	-0.044254596117342164	0.15593940956988783	-0.28379353390785056	0.7765686100863421	0.9384298202168679	NCOA3	Unmatched, all APC (original design)	13
NUCB2	15.584741403442433	-0.06065601363487071	0.2140988739673376	-0.28330841966092846	0.7769404236233413	0.9386558197271049	NUCB2	Unmatched, all APC (original design)	13
DERA	19.608880641235196	-0.047406933012935124	0.16739197963739771	-0.28320910664673055	0.7770165479214228	0.9386558197271049	DERA	Unmatched, all APC (original design)	13
AC004921.1	6.859664889176631	-0.08030686559360393	0.28387346785629664	-0.2828966940801144	0.7772560288574455	0.9386595993016967	AC004921.1	Unmatched, all APC (original design)	13
MCFD2	17.04832218739907	-0.04516345100438334	0.15966453086831353	-0.2828646460097815	0.7772805966142473	0.9386595993016967	MCFD2	Unmatched, all APC (original design)	13
ASCC1	5.642333184063061	-0.07584028675842104	0.2689781828141153	-0.2819570195804042	0.7779764670928687	0.9393422857414315	ASCC1	Unmatched, all APC (original design)	13
TLR1	12.975452263693683	0.05522837642617223	0.19626248425726864	0.28140057757435033	0.778403175168602	0.9396998062647804	TLR1	Unmatched, all APC (original design)	13
DDX59	6.7828892352675405	-0.06790610664481334	0.2417873804233938	-0.2808504998313104	0.7788250684822055	0.9400513953580723	DDX59	Unmatched, all APC (original design)	13
EIF2AK3	16.125440905583655	0.054184529529889315	0.1931074128423109	0.2805926957042075	0.7790228190417873	0.9401323688369103	EIF2AK3	Unmatched, all APC (original design)	13
ITPRID2	24.040117803475148	0.04835156326995363	0.17248062432703593	0.28033040498668144	0.7792240257546064	0.940215499083249	ITPRID2	Unmatched, all APC (original design)	13
SENP6	31.626319502507798	0.041097240416750586	0.14669087585554907	0.28016221306920464	0.7793530558071573	0.940215499083249	SENP6	Unmatched, all APC (original design)	13
MYCBP2	48.2528151914296	0.03108541378608361	0.11109722395345636	0.2798036951769982	0.779628116557179	0.9403088911220343	MYCBP2	Unmatched, all APC (original design)	13
IRF9	6.54219638197234	0.06882307163327064	0.24604217101510834	0.2797206322368393	0.779691847732322	0.9403088911220343	IRF9	Unmatched, all APC (original design)	13
IL10RB-DT	22.680995722623297	0.04571515231698276	0.16374516122528104	0.2791847525441544	0.7801030443195706	0.9403319490499765	IL10RB-DT	Unmatched, all APC (original design)	13
KIAA0513	9.070736405695856	-0.08494165850432486	0.30421460886113183	-0.27921623758410336	0.7800788832002893	0.9403319490499765	KIAA0513	Unmatched, all APC (original design)	13
PMPCA	6.712892599714575	-0.07539128455475162	0.2698024054373109	-0.27943147664882084	0.7799137178530996	0.9403319490499765	PMPCA	Unmatched, all APC (original design)	13
SURF1	41.07136760185634	-0.03209733890808612	0.11506246163370423	-0.27895578151514305	0.780278759435316	0.9403862100732159	SURF1	Unmatched, all APC (original design)	13
DENND4A	31.539647276626575	-0.04369973965506935	0.1568932742269981	-0.27853163158443106	0.7806042868288297	0.9406209753363639	DENND4A	Unmatched, all APC (original design)	13
MRPS23	13.51437722710953	0.058392276207400305	0.2098088597904565	0.2783117751353243	0.7807730378113984	0.9406667794797406	MRPS23	Unmatched, all APC (original design)	13
IFNAR1	48.4890330564537	0.03509587626750289	0.12663877579137378	0.277133729761572	0.7816774231340635	0.9415987040766093	IFNAR1	Unmatched, all APC (original design)	13
ARSA	13.676498057732678	-0.047268535148172516	0.17075168915663735	-0.2768261642484321	0.7819135898109204	0.941609702416807	ARSA	Unmatched, all APC (original design)	13
TCERG1	12.85934987589935	-0.05272690794102198	0.19050048041793277	-0.2767809709736487	0.7819482935288982	0.941609702416807	TCERG1	Unmatched, all APC (original design)	13
MARK3	19.68198050016467	0.04529663713456385	0.16396753436147377	0.2762536944338346	0.7823532189373192	0.9417634475908297	MARK3	Unmatched, all APC (original design)	13
ALPK1	9.263166833577706	0.06328424445408831	0.22920486565901207	0.2761034076311287	0.782468643460456	0.9417634475908297	ALPK1	Unmatched, all APC (original design)	13
MRPL23	41.22310364476868	0.03469785291487241	0.12557105175942368	0.27632047696270456	0.7823019296004232	0.9417634475908297	MRPL23	Unmatched, all APC (original design)	13
OARD1	19.71437430213422	-0.052186664362178795	0.1893703202275102	-0.27557995518770595	0.7828707071480335	0.9418570727881522	OARD1	Unmatched, all APC (original design)	13
TRIM44	30.539775662453728	0.03591736866897726	0.1302240586091404	0.2758120815200597	0.7826924038079776	0.9418570727881522	TRIM44	Unmatched, all APC (original design)	13
PLRG1	6.906897494129756	-0.064838673558734	0.23535689403418034	-0.27549086176042775	0.782939145565801	0.9418570727881522	PLRG1	Unmatched, all APC (original design)	13
SLC18B1	14.440239109854655	-0.09384513312752138	0.34136340479195376	-0.27491269365770454	0.7833833146396053	0.9421719133303892	SLC18B1	Unmatched, all APC (original design)	13
CYP20A1	13.217060837540783	0.05103713029116208	0.18571835823378385	0.2748092906729022	0.7834627598965558	0.9421719133303892	CYP20A1	Unmatched, all APC (original design)	13
PUSL1	5.677450789848846	-0.07064353135995392	0.2572489669422879	-0.2746115259456118	0.7836147102461068	0.9421971658122893	PUSL1	Unmatched, all APC (original design)	13
HIBADH	10.941630556270509	0.05483355623354138	0.2001180620021849	0.2740060326635719	0.784079985627368	0.9425867989265311	HIBADH	Unmatched, all APC (original design)	13
RTF2	53.75005525930015	0.029361482748396527	0.10721783909543255	0.2738488575792171	0.7842007753126081	0.9425867989265311	RTF2	Unmatched, all APC (original design)	13
TIMM50	11.045388205086324	-0.05169511339616116	0.18905603589393105	-0.27343804788737053	0.7845165087615531	0.942808799154731	TIMM50	Unmatched, all APC (original design)	13
ASH1L	42.36009794335955	-0.03631428501039627	0.13294126751411706	-0.27316036389182197	0.7847299467155644	0.9429078100565274	ASH1L	Unmatched, all APC (original design)	13
LRRC28	10.351293269220891	0.05225222273693271	0.1914495520334899	0.27292945938986757	0.7849074405898058	0.9429636057845471	LRRC28	Unmatched, all APC (original design)	13
NMI	28.809133508115753	0.04373082654429565	0.16511872380223722	0.2648447464787342	0.7911290645985907	0.9430305408315673	NMI	Unmatched, all APC (original design)	13
AC015819.2	7.302935326594185	-0.06761487219681936	0.25336862514956837	-0.2668636345834256	0.7895741569080712	0.9430305408315673	AC015819.2	Unmatched, all APC (original design)	13
MTMR4	5.484984411036392	-0.06945775491419676	0.2580939910888785	-0.26911806284663925	0.7878388308902122	0.9430305408315673	MTMR4	Unmatched, all APC (original design)	13
P4HB	96.56506987161387	0.03054448908489123	0.11333293411805727	0.26951114715757274	0.7875363652806385	0.9430305408315673	P4HB	Unmatched, all APC (original design)	13
CNPPD1	12.314592039116949	-0.05135014948993451	0.1895710350530567	-0.27087550308285624	0.7864867866004737	0.9430305408315673	CNPPD1	Unmatched, all APC (original design)	13
IWS1	11.686770799002371	0.057989900286478054	0.2192919774240668	0.2644415038236314	0.791439733945011	0.9430305408315673	IWS1	Unmatched, all APC (original design)	13
NCL	137.8393658921765	0.02111744678675368	0.07962977103457416	0.265195372439094	0.7908589595797879	0.9430305408315673	NCL	Unmatched, all APC (original design)	13
MGAT4A	41.1984997039657	0.059994113471266576	0.2243197864052043	0.2674490486670448	0.7891234389333261	0.9430305408315673	MGAT4A	Unmatched, all APC (original design)	13
ALKBH3	5.953394496836709	0.06549708745450579	0.24278101569908653	0.26977845555966273	0.7873306984482575	0.9430305408315673	ALKBH3	Unmatched, all APC (original design)	13
ZNRF2	6.1337331666856	-0.0655212528807611	0.24780922421489257	-0.2644019934622897	0.7914701756081056	0.9430305408315673	ZNRF2	Unmatched, all APC (original design)	13
SF3B5	112.92604148680859	0.02093619379685629	0.07852843959678624	0.26660651738855	0.7897721370706261	0.9430305408315673	SF3B5	Unmatched, all APC (original design)	13
KLHL28	10.660887257163804	-0.060414000292597164	0.2223181739850913	-0.27174566617594	0.7858175855366163	0.9430305408315673	KLHL28	Unmatched, all APC (original design)	13
SGPP1	6.885900937051421	-0.06997746083519586	0.26297210876652394	-0.2661022157955327	0.7901604885488014	0.9430305408315673	SGPP1	Unmatched, all APC (original design)	13
RPP21	5.549600140119192	0.07859161537865046	0.29409673033177824	0.26723049688444067	0.789291696568299	0.9430305408315673	RPP21	Unmatched, all APC (original design)	13
HIVEP1	14.083648745172635	-0.06849851148640927	0.25207406889631007	-0.2717396191775122	0.7858222354502067	0.9430305408315673	HIVEP1	Unmatched, all APC (original design)	13
CEP350	35.34985840293847	0.03753456927118702	0.1384020155748785	0.27119958560776886	0.7862375316779577	0.9430305408315673	CEP350	Unmatched, all APC (original design)	13
PPIB	163.89586762219855	0.025156579057694216	0.0943076202502557	0.2667502264497657	0.7896614794631099	0.9430305408315673	PPIB	Unmatched, all APC (original design)	13
RAB35	13.538972501461135	-0.04438016327658414	0.16630155713282904	-0.2668655906879852	0.7895726507602	0.9430305408315673	RAB35	Unmatched, all APC (original design)	13
PDCD7	8.682127923433633	0.05889018580630015	0.21935643410176509	0.2684680121075431	0.7883390940114664	0.9430305408315673	PDCD7	Unmatched, all APC (original design)	13
DSTYK	5.385023864673979	-0.0678625791152087	0.25627167699778053	-0.26480717615859056	0.791158008416376	0.9430305408315673	DSTYK	Unmatched, all APC (original design)	13
DCTPP1	15.968408307987035	0.05885411891787034	0.22146959462499896	0.26574356185337517	0.7904367117185803	0.9430305408315673	DCTPP1	Unmatched, all APC (original design)	13
PRR14	12.772067198083972	0.055586362793615576	0.20413700598638984	0.27229929490256954	0.7853918983324206	0.9430305408315673	PRR14	Unmatched, all APC (original design)	13
FBRS	12.008900057068274	-0.05510062868076859	0.20569818964701475	-0.26787123783307565	0.78879843374748	0.9430305408315673	FBRS	Unmatched, all APC (original design)	13
CFAP20	10.64981830346626	-0.06654124334199589	0.2481399111548101	-0.2681601804091966	0.7885760242193469	0.9430305408315673	CFAP20	Unmatched, all APC (original design)	13
KLHL8	9.570312988948954	-0.0538680268362317	0.20102148681127704	-0.2679714874798636	0.7887212660254215	0.9430305408315673	KLHL8	Unmatched, all APC (original design)	13
HNRNPD	49.17395752473291	-0.03508842371680519	0.1312070559897393	-0.2674278715585935	0.7891397422373907	0.9430305408315673	HNRNPD	Unmatched, all APC (original design)	13
RCN2	18.092002297522207	-0.044903438670305565	0.16806536186350154	-0.26717842494383226	0.7893317869228699	0.9430305408315673	RCN2	Unmatched, all APC (original design)	13
DISC1	6.563107964037716	-0.07082344031348667	0.2678546861972789	-0.2644099355473817	0.791464056421151	0.9430305408315673	DISC1	Unmatched, all APC (original design)	13
GTPBP10	5.305046778014182	-0.07966614423423886	0.3011957602105981	-0.2644995539729237	0.79139500845449	0.9430305408315673	GTPBP10	Unmatched, all APC (original design)	13
LRCH4	25.272852133748223	-0.039553835980605266	0.14821534577981546	-0.26686734610709834	0.7895712991353914	0.9430305408315673	LRCH4	Unmatched, all APC (original design)	13
HIPK3	32.02675751440417	-0.033876580987810975	0.12815444669380957	-0.2643418302039095	0.7915165303796852	0.9430305408315673	HIPK3	Unmatched, all APC (original design)	13
NRIP3	7.191581036259824	-0.07036740188723384	0.2613025457685672	-0.2692947429205587	0.7877028773505037	0.9430305408315673	NRIP3	Unmatched, all APC (original design)	13
GNB1	46.01046734242105	0.03274833427563657	0.12099317375127411	0.27066266021715724	0.7866504979595488	0.9430305408315673	GNB1	Unmatched, all APC (original design)	13
ATG2A	23.25455276031115	0.04784592650580785	0.1772283702472176	0.26996764930505823	0.7871851419214346	0.9430305408315673	ATG2A	Unmatched, all APC (original design)	13
PTGES2	15.085276551059142	0.04955615684523916	0.18745045253977666	0.2643693636040886	0.791495316269688	0.9430305408315673	PTGES2	Unmatched, all APC (original design)	13
PVT1	4.74578654022716	0.07651207019816281	0.2840752580673562	0.2693373253225076	0.7876701115877318	0.9430305408315673	PVT1	Unmatched, all APC (original design)	13
DUSP18	7.3351393644831555	0.07045027265649632	0.2642007027968819	0.2666543726443402	0.7897352875097919	0.9430305408315673	DUSP18	Unmatched, all APC (original design)	13
DPYD	26.054456281364573	0.043082253389521284	0.1622364935259258	0.26555217296185357	0.7905841237632384	0.9430305408315673	DPYD	Unmatched, all APC (original design)	13
NFKB2	41.396809176978955	0.03954226358118662	0.14546207446655035	0.2718389912023394	0.7857458230822403	0.9430305408315673	NFKB2	Unmatched, all APC (original design)	13
AEBP2	11.614706480992071	-0.06273982979404553	0.2314464265929582	-0.27107711584757044	0.7863317217504193	0.9430305408315673	AEBP2	Unmatched, all APC (original design)	13
BHLHE41	10.736186521115267	0.1267958783507681	0.47268122611619545	0.2682481794180649	0.7885082916290094	0.9430305408315673	BHLHE41	Unmatched, all APC (original design)	13
ARID2	11.627401621790572	-0.05692621263514699	0.21190823366384973	-0.26863615278606445	0.7882096886859185	0.9430305408315673	ARID2	Unmatched, all APC (original design)	13
PNPLA4	7.788320768358731	0.06798538279444559	0.25170206248151406	0.2701026051363353	0.7870813179678454	0.9430305408315673	PNPLA4	Unmatched, all APC (original design)	13
ZBED1	14.182720511876983	0.04788322784477767	0.1777626002231793	0.2693661534240651	0.7876479295216665	0.9430305408315673	ZBED1	Unmatched, all APC (original design)	13
GBP4	19.725327399553088	0.0655551012958361	0.24430264058285026	0.2683356231411851	0.7884409880243002	0.9430305408315673	GBP4	Unmatched, all APC (original design)	13
TMED5	39.077674734142946	-0.03641536918677104	0.1349447786766508	-0.2698538583254716	0.7872726863126067	0.9430305408315673	TMED5	Unmatched, all APC (original design)	13
AC245452.1	6.5012429668453855	-0.09085303076572857	0.3428556414344663	-0.264989166827212	0.7910178072155167	0.9430305408315673	AC245452.1	Unmatched, all APC (original design)	13
HPCAL1	24.17609409252574	0.045242097996595655	0.16730592658468135	0.27041539364534417	0.7868406986832831	0.9430305408315673	HPCAL1	Unmatched, all APC (original design)	13
COMMD7	33.62164724748503	-0.0430388495272054	0.15922688970052404	-0.2702988773325499	0.7869303289842876	0.9430305408315673	COMMD7	Unmatched, all APC (original design)	13
PLEKHJ1	28.541603267000884	-0.03621834401706554	0.13685571666562588	-0.26464619015920526	0.7912820337612452	0.9430305408315673	PLEKHJ1	Unmatched, all APC (original design)	13
ITGB1BP1	38.489932602614424	0.03745342573454902	0.1418672615290009	0.26400330372834246	0.7917773730354389	0.9431851322831097	ITGB1BP1	Unmatched, all APC (original design)	13
ZNF800	19.888615084508107	-0.04355306706365207	0.16678772439258663	-0.261128732478755	0.7939932348356438	0.9439542961745245	ZNF800	Unmatched, all APC (original design)	13
TXNDC17	46.098590516271535	0.02985837727257521	0.11429483267649512	0.2612399578648285	0.7939074657474958	0.9439542961745245	TXNDC17	Unmatched, all APC (original design)	13
B3GNTL1	5.445519100419227	-0.07464699108240025	0.2848009185346227	-0.26210235369492163	0.7932425322136792	0.9439542961745245	B3GNTL1	Unmatched, all APC (original design)	13
PPIL4	18.228080684010774	0.04075988053627562	0.15540354686208846	0.26228410714748757	0.7931024139069947	0.9439542961745245	PPIL4	Unmatched, all APC (original design)	13
TBRG4	9.948476678719015	0.05834971228292922	0.22374809044230315	0.26078306262897727	0.7942598066769383	0.9439542961745245	TBRG4	Unmatched, all APC (original design)	13
TEX261	6.923980739463418	-0.06626532945415692	0.25258144624991663	-0.2623523241235649	0.7930498254485737	0.9439542961745245	TEX261	Unmatched, all APC (original design)	13
PLBD1	52.47919289736697	0.04300076467528438	0.16380921704727036	0.26250515966312	0.7929320079667763	0.9439542961745245	PLBD1	Unmatched, all APC (original design)	13
AKAP7	7.428235897535232	-0.06429365109778115	0.24624893975842024	-0.2610920930699467	0.7940214890811019	0.9439542961745245	AKAP7	Unmatched, all APC (original design)	13
FAM173A	21.1183084212191	-0.048098902657950485	0.1832364990244293	-0.262496298030328	0.7929388390712296	0.9439542961745245	FAM173A	Unmatched, all APC (original design)	13
ABT1	8.602007486234543	-0.058158087402842874	0.2222170660955387	-0.26171746583063393	0.793539273975412	0.9439542961745245	ABT1	Unmatched, all APC (original design)	13
MAML1	5.981578797127601	0.06677074830849289	0.25559508718897034	0.26123643080481806	0.7939101855264659	0.9439542961745245	MAML1	Unmatched, all APC (original design)	13
ZDHHC17	6.817940486100564	-0.06492792485172248	0.24851897612724616	-0.2612594251896411	0.7938924541907205	0.9439542961745245	ZDHHC17	Unmatched, all APC (original design)	13
MRPL32	19.468017355913446	-0.04093672999911563	0.1561693604731045	-0.2621303556286622	0.793220944383774	0.9439542961745245	MRPL32	Unmatched, all APC (original design)	13
GABARAP	19.5090884987782	0.04612032395661404	0.17682731395039045	0.26082126638847924	0.7942303437225764	0.9439542961745245	GABARAP	Unmatched, all APC (original design)	13
TMEM87A	16.25892850902686	-0.0452103940883972	0.17354373714791185	-0.2605129682661163	0.79446811334104	0.9440459249362151	TMEM87A	Unmatched, all APC (original design)	13
NFATC1	16.277312183755484	0.05391740635968256	0.20731701407544345	0.26007226951504236	0.7948080278201599	0.9441379825270019	NFATC1	Unmatched, all APC (original design)	13
THUMPD1	18.57134338262385	-0.04140980134639646	0.15913871846392405	-0.2602119820123087	0.7947002622303053	0.9441379825270019	THUMPD1	Unmatched, all APC (original design)	13
LINC01637	7.400048841795298	0.06509249371876819	0.25083928701169605	0.2594987989889043	0.7952504085605872	0.9443516569720126	LINC01637	Unmatched, all APC (original design)	13
XAF1	36.7871711761099	0.04827840946772776	0.18594474662685098	0.25963846972569543	0.7951426591260389	0.9443516569720126	XAF1	Unmatched, all APC (original design)	13
DUSP14	6.990011321217868	0.06610342505882323	0.2556510961724968	0.25856890914412867	0.7959678745016618	0.9444861172862261	DUSP14	Unmatched, all APC (original design)	13
NPHP3	4.076751074998136	0.07761508440838448	0.30025018063695863	0.25850137456613614	0.796019988217328	0.9444861172862261	NPHP3	Unmatched, all APC (original design)	13
ZNF335	4.459630233676366	-0.07775550207983002	0.30032361185919343	-0.2589057237240662	0.795707981837789	0.9444861172862261	ZNF335	Unmatched, all APC (original design)	13
KANSL1-AS1	15.062021749022735	0.050785743692705686	0.19633822930889522	0.25866457017296124	0.7958940582934267	0.9444861172862261	KANSL1-AS1	Unmatched, all APC (original design)	13
CCDC32	14.928946452277659	-0.05780046460164242	0.22322011347235465	-0.2589393209353461	0.7956820588203841	0.9444861172862261	CCDC32	Unmatched, all APC (original design)	13
SLC30A7	14.534750113740484	-0.04876431241572705	0.18881387560510135	-0.25826657209089954	0.7962011829159571	0.9445453439538849	SLC30A7	Unmatched, all APC (original design)	13
CDK5RAP1	6.749477621798054	-0.06727473829097491	0.2610307017071192	-0.2577273012369951	0.7966173743710406	0.9448832852950276	CDK5RAP1	Unmatched, all APC (original design)	13
GOLGA3	9.323733146186449	-0.06199071391438615	0.24111228967262005	-0.2571030866927461	0.7970991947907169	0.9449831034062821	GOLGA3	Unmatched, all APC (original design)	13
SDHA	14.019653125231523	-0.04557920916462703	0.17920721122699323	-0.2543380305544402	0.7992344214091756	0.9449831034062821	SDHA	Unmatched, all APC (original design)	13
MAP4K5	10.817104004470378	-0.05224490550970099	0.2052813910627436	-0.2545038556063394	0.7991063257955482	0.9449831034062821	MAP4K5	Unmatched, all APC (original design)	13
CLPP	21.512060941899108	-0.043411131780307324	0.16908903531172945	-0.2567353447861085	0.7973830846239748	0.9449831034062821	CLPP	Unmatched, all APC (original design)	13
KDM5C	5.213632646312798	-0.07595776057879487	0.2979723775100324	-0.25491544287939055	0.7987884085162795	0.9449831034062821	KDM5C	Unmatched, all APC (original design)	13
MARCH3	6.561817273896545	0.06791764718201235	0.2667711748076402	0.25459140115488677	0.799038701277369	0.9449831034062821	MARCH3	Unmatched, all APC (original design)	13
CRK	24.34684047237253	-0.03538765226812472	0.13859730771820158	-0.2553271261233696	0.7984704504731571	0.9449831034062821	CRK	Unmatched, all APC (original design)	13
ADI1	38.52115691446487	-0.04287812030406502	0.16716935852479026	-0.2564950938524206	0.7975685683028871	0.9449831034062821	ADI1	Unmatched, all APC (original design)	13
ABHD12	29.445514713969413	-0.049584653949825246	0.19487236260920895	-0.2544468250187985	0.7991503798568309	0.9449831034062821	ABHD12	Unmatched, all APC (original design)	13
SSSCA1	11.943589472611588	-0.049842741940232985	0.19520841991739227	-0.2553309020242328	0.7984675343612564	0.9449831034062821	SSSCA1	Unmatched, all APC (original design)	13
EXOSC10	7.420605648909127	-0.06791663714850009	0.2647475965467144	-0.2565335362223629	0.7975388884314809	0.9449831034062821	EXOSC10	Unmatched, all APC (original design)	13
SLFN12	5.557780738481114	-0.07096669716298856	0.2788880733161056	-0.2544630048863774	0.7991378814307504	0.9449831034062821	SLFN12	Unmatched, all APC (original design)	13
GSS	9.870695479506338	-0.05522257312759602	0.21452645416863766	-0.25741614637505716	0.7968575397544913	0.9449831034062821	GSS	Unmatched, all APC (original design)	13
SMOX	4.68540710190494	0.08273586520871778	0.3250290205336138	0.2545491632497518	0.7990713277393665	0.9449831034062821	SMOX	Unmatched, all APC (original design)	13
C8orf33	9.241515884795247	-0.05550497017457693	0.21661756789984268	-0.256234850721991	0.7977694996828022	0.9449831034062821	C8orf33	Unmatched, all APC (original design)	13
CD47	75.22019330187466	0.031119124876741327	0.12153955077687406	0.25604113786688865	0.7979190723352125	0.9449831034062821	CD47	Unmatched, all APC (original design)	13
CHUK	7.514361730178881	-0.05709108422021245	0.22295390357137201	-0.2560667622575913	0.7978992863969948	0.9449831034062821	CHUK	Unmatched, all APC (original design)	13
RAD51AP1	6.52943726576348	-0.07402194248576295	0.28786691223750344	-0.25713946042083313	0.7970711164150506	0.9449831034062821	RAD51AP1	Unmatched, all APC (original design)	13
IDI1	49.548889138777376	-0.034766307801804286	0.13594129666646243	-0.255745006516341	0.7981477403236749	0.9449831034062821	IDI1	Unmatched, all APC (original design)	13
MAN2A1	18.48272559310326	-0.0389124699004807	0.15306823292540284	-0.2542164965048269	0.7993283067867454	0.9449831034062821	MAN2A1	Unmatched, all APC (original design)	13
U2AF1L4	21.205623450774702	0.040504365534550835	0.159693036480509	0.2536388963929213	0.7997745440442879	0.9452795218443443	U2AF1L4	Unmatched, all APC (original design)	13
ANKRD36C	8.555271389709485	0.0643537284066938	0.2538089453691629	0.2535518530014451	0.7998417969407045	0.9452795218443443	ANKRD36C	Unmatched, all APC (original design)	13
NSFL1C	17.740881838030308	-0.0423533009676355	0.1672335965094697	-0.25325832758274275	0.8000685963154692	0.9453922730316638	NSFL1C	Unmatched, all APC (original design)	13
KLF3	50.80509310507393	0.03972870033137411	0.1570017428118204	0.2530462377031843	0.8002324830836607	0.9454306594067222	KLF3	Unmatched, all APC (original design)	13
MED13L	38.207777604165905	0.033250620208728744	0.13186587927151813	0.25215484394006227	0.800921379805135	0.9457712246635073	MED13L	Unmatched, all APC (original design)	13
DGKZ	21.372904285924147	0.040118740850204344	0.1592058271612561	0.25199291737964435	0.8010465383042965	0.9457712246635073	DGKZ	Unmatched, all APC (original design)	13
TAPBPL	8.75580729887631	0.07189141585577706	0.28507314306004294	0.25218586038683793	0.800897406730532	0.9457712246635073	TAPBPL	Unmatched, all APC (original design)	13
NSF	6.028976085167888	-0.06102479605417699	0.24171156729725396	-0.2524694897167641	0.8006781940887491	0.9457712246635073	NSF	Unmatched, all APC (original design)	13
USP4	13.911980808986073	0.05136651423457671	0.20458549374477514	0.2510760332727087	0.8017553251920027	0.9464527587787462	USP4	Unmatched, all APC (original design)	13
MFSD11	8.700710866549127	-0.05340957260525646	0.2135193783542617	-0.25013922865887006	0.8024796799416717	0.9471524437631772	MFSD11	Unmatched, all APC (original design)	13
HSPA13	7.241024457746634	-0.06087486230433059	0.2437270430505001	-0.2497665484404919	0.8027678904506919	0.9473372103973638	HSPA13	Unmatched, all APC (original design)	13
RNF11	20.032064587907087	0.044027382998908966	0.17676113514041322	0.24907841287585678	0.8033001273565948	0.9473392806245194	RNF11	Unmatched, all APC (original design)	13
IRAK4	13.912839956618786	-0.04474666877215588	0.17969098366381353	-0.24902011141456643	0.8033452246863607	0.9473392806245194	IRAK4	Unmatched, all APC (original design)	13
SWI5	10.693931308005963	-0.047588092215124694	0.19110154355922065	-0.2490199258928412	0.8033453681921181	0.9473392806245194	SWI5	Unmatched, all APC (original design)	13
NRIP1	24.354192757205077	0.04139729434732263	0.1664185080238956	0.24875414903598644	0.8035509601337884	0.9473392806245194	NRIP1	Unmatched, all APC (original design)	13
SNAPIN	17.596106828436724	0.039140949863693424	0.1569816505584966	0.24933455422618456	0.803102004732841	0.9473392806245194	SNAPIN	Unmatched, all APC (original design)	13
DPP8	12.436348605803497	0.05669190021436605	0.22791361886272843	0.24874292504877202	0.8035596427590608	0.9473392806245194	DPP8	Unmatched, all APC (original design)	13
DDX6	33.407429021596656	-0.03273553867249653	0.1317766946976774	-0.24841675341454372	0.8038119724180377	0.9474815107384964	DDX6	Unmatched, all APC (original design)	13
GTF2E2	14.957887226967634	0.04720374577476531	0.19067283331509707	0.24756408636755603	0.8044717007514581	0.948103830779155	GTF2E2	Unmatched, all APC (original design)	13
DIMT1	10.22449263608959	-0.05151147536591044	0.20831929968493298	-0.2472717383546201	0.804697929296619	0.9482151328675357	DIMT1	Unmatched, all APC (original design)	13
UBAP2	10.007628505688619	0.05619075670320226	0.22802059968001684	0.24642842261644432	0.8053506064275747	0.9485804132424139	UBAP2	Unmatched, all APC (original design)	13
ABHD14A	10.588484223733285	0.049287700087511134	0.20006359355588563	0.2463601658426831	0.8054034391241011	0.9485804132424139	ABHD14A	Unmatched, all APC (original design)	13
CNOT3	6.035835941647512	0.06641774985615914	0.26958312953755037	0.24637205588529892	0.805394235826894	0.9485804132424139	CNOT3	Unmatched, all APC (original design)	13
GIGYF2	8.91385011145847	-0.06658069417480966	0.2709381030629291	-0.24574134616770896	0.8058824637746748	0.9489652503151338	GIGYF2	Unmatched, all APC (original design)	13
PCCB	5.3024535169604174	-0.07784449861332536	0.3169599032752141	-0.24559730681686104	0.8059939742426383	0.9489652503151338	PCCB	Unmatched, all APC (original design)	13
IFI44	26.939592170154178	-0.04030706636631647	0.1643597825933801	-0.24523679534204929	0.8062730875068267	0.9489832921007063	IFI44	Unmatched, all APC (original design)	13
UBE2L6	76.90060529937844	-0.024715557264731583	0.10076495544521749	-0.24527929532176093	0.8062401821162573	0.9489832921007063	UBE2L6	Unmatched, all APC (original design)	13
HNMT	78.10222135274972	0.0412289296881793	0.16848007229101275	0.244711016131126	0.8066801977037079	0.9493071675626723	HNMT	Unmatched, all APC (original design)	13
CDK13	21.724784919265137	0.03474766036429259	0.14215594314174204	0.24443339895853738	0.8068951774777788	0.9494048735817856	CDK13	Unmatched, all APC (original design)	13
ANKIB1	11.548205278841731	0.046353139462484684	0.18987860547066984	0.24411986462395185	0.8071379881423193	0.9495352885356422	ANKIB1	Unmatched, all APC (original design)	13
NEK7	14.778734672571705	-0.04307695433898013	0.17658695288557094	-0.24394188605142406	0.807275828512258	0.9495421916210065	NEK7	Unmatched, all APC (original design)	13
ACAT1	12.100286342699956	0.0564806276058008	0.23314985155476653	0.24225032625651743	0.8085862013892061	0.9496999364950753	ACAT1	Unmatched, all APC (original design)	13
PLAC8	122.95734416743235	-0.067849155087792	0.280275338330943	-0.2420803610186966	0.8087178953236887	0.9496999364950753	PLAC8	Unmatched, all APC (original design)	13
YBX3	109.15333711313752	-0.029715357197107457	0.12271172333114717	-0.24215581356410623	0.8086594318613292	0.9496999364950753	YBX3	Unmatched, all APC (original design)	13
FAR1	20.38171458672482	-0.036359794591451965	0.15027296808331994	-0.2419583179543776	0.8088124611280957	0.9496999364950753	FAR1	Unmatched, all APC (original design)	13
PWP1	12.154492141168156	-0.050521763327665316	0.20781558172136586	-0.24310863944458067	0.8079212386507391	0.9496999364950753	PWP1	Unmatched, all APC (original design)	13
IARS2	11.751872055846587	-0.045492542986894695	0.18805433232619476	-0.2419116987317493	0.8088485850510643	0.9496999364950753	IARS2	Unmatched, all APC (original design)	13
PCBD2	5.809832279762923	-0.06194477817418321	0.25452124247653246	-0.24337763548319422	0.8077128673296431	0.9496999364950753	PCBD2	Unmatched, all APC (original design)	13
EAF2	15.901072444493447	0.046339641277205544	0.19117885182680175	0.24238895063135377	0.8084787952675697	0.9496999364950753	EAF2	Unmatched, all APC (original design)	13
CFP	92.01368895374254	0.034601808436620266	0.14302589451666542	0.24192688011881971	0.8088368213769459	0.9496999364950753	CFP	Unmatched, all APC (original design)	13
FAM43A	6.582604025929702	-0.07977124620888575	0.3282010441010472	-0.24305604032242387	0.8079619848907531	0.9496999364950753	FAM43A	Unmatched, all APC (original design)	13
RGL2	13.80139121290853	-0.045276026531681196	0.1871725825970453	-0.24189454408049565	0.8088618778098431	0.9496999364950753	RGL2	Unmatched, all APC (original design)	13
KDM5A	24.421774251596617	-0.04013238241552725	0.17214926111993986	-0.2331254990839967	0.8156639549342924	0.9497824158483895	KDM5A	Unmatched, all APC (original design)	13
RNF220	7.916496146086653	0.052721210711041355	0.22352998558006407	0.23585744245555657	0.8135432926414009	0.9497824158483895	RNF220	Unmatched, all APC (original design)	13
CDIP1	10.167354802386466	-0.07289148628377183	0.3128080251882925	-0.23302306978823623	0.8157434917176987	0.9497824158483895	CDIP1	Unmatched, all APC (original design)	13
C5AR2	10.447490781606767	-0.050280907266016465	0.21428178715949361	-0.23464853421532983	0.8144815361844259	0.9497824158483895	C5AR2	Unmatched, all APC (original design)	13
LRRC23	8.713722100535069	-0.05501709674580478	0.22942146588957016	-0.23980797320982483	0.8104791255827289	0.9497824158483895	LRRC23	Unmatched, all APC (original design)	13
M6PR	98.34591545236793	-0.029932555138497324	0.12806699253273016	-0.23372575982720487	0.8151978881192592	0.9497824158483895	M6PR	Unmatched, all APC (original design)	13
MDM4	32.03815814872203	0.031752221460220005	0.13681457712497466	0.23208215182520806	0.8164742072309341	0.9497824158483895	MDM4	Unmatched, all APC (original design)	13
VPS35	49.03029245865147	-0.033285601326469474	0.13834615689357413	-0.240596501369208	0.8098678620475988	0.9497824158483895	VPS35	Unmatched, all APC (original design)	13
SEC61G	133.98634016103895	-0.022645772265528438	0.09556360878855419	-0.2369706685694017	0.8126795453117346	0.9497824158483895	SEC61G	Unmatched, all APC (original design)	13
ZNF117	4.856781459578982	0.07411805264191154	0.3129004886491706	0.23687419908446988	0.8127543865664956	0.9497824158483895	ZNF117	Unmatched, all APC (original design)	13
PIBF1	6.047732419018587	-0.0596538536326526	0.2565260308678739	-0.2325450303457814	0.8161147164683349	0.9497824158483895	PIBF1	Unmatched, all APC (original design)	13
PTPN22	14.199326750744138	0.05305431353512548	0.22725905889104647	0.23345301962444984	0.8154096465922294	0.9497824158483895	PTPN22	Unmatched, all APC (original design)	13
CHID1	21.17108663314618	-0.044991964687096736	0.19289616794262768	-0.233244471193842	0.8155715749696054	0.9497824158483895	CHID1	Unmatched, all APC (original design)	13
DYNLL1	259.3456683787412	-0.018620173936721232	0.07839043933646692	-0.23753118485278346	0.8122447293228618	0.9497824158483895	DYNLL1	Unmatched, all APC (original design)	13
P2RY8	6.806907670743566	0.06364398673990256	0.26965852063048135	0.23601696913228723	0.81341950263611	0.9497824158483895	P2RY8	Unmatched, all APC (original design)	13
TMEM19	13.279186413760439	-0.04268645871599252	0.17869827614998457	-0.2388744851694318	0.8112029107748915	0.9497824158483895	TMEM19	Unmatched, all APC (original design)	13
MYSM1	8.575723641510365	-0.05943686080188939	0.254788355976033	-0.2332793450242302	0.8155444964767632	0.9497824158483895	MYSM1	Unmatched, all APC (original design)	13
OTUD5	11.265344121003121	-0.05231981302705287	0.2179760142720189	-0.24002555144329493	0.810310448337223	0.9497824158483895	OTUD5	Unmatched, all APC (original design)	13
ASXL1	17.01736931423978	-0.04411700219649137	0.18969191997123538	-0.23257185758455715	0.8160938825014938	0.9497824158483895	ASXL1	Unmatched, all APC (original design)	13
RPAP2	6.377190709603903	-0.06062076905247945	0.25636469050533645	-0.23646302044554604	0.8130733990993412	0.9497824158483895	RPAP2	Unmatched, all APC (original design)	13
AGA	9.123841850967244	-0.05185536195421789	0.22365958050068327	-0.23184950020086206	0.8166549087733237	0.9497824158483895	AGA	Unmatched, all APC (original design)	13
FKBP11	7.3303701566183825	-0.06088063353999822	0.2551921463517687	-0.23856781805533128	0.8114407220957933	0.9497824158483895	FKBP11	Unmatched, all APC (original design)	13
APOOL	5.03787704649093	-0.06344947647825823	0.269534406194568	-0.2354039967441342	0.8138951842765247	0.9497824158483895	APOOL	Unmatched, all APC (original design)	13
DDX52	9.373261040646211	-0.05157147449813906	0.21783443676820127	-0.23674619708093503	0.8128536934638265	0.9497824158483895	DDX52	Unmatched, all APC (original design)	13
ZFAND6	61.59882854978726	-0.02868684342087022	0.12190361957807686	-0.23532396757503057	0.8139572939486156	0.9497824158483895	ZFAND6	Unmatched, all APC (original design)	13
AGL	5.011954472587886	-0.0687868300764653	0.2925873189589324	-0.23509846674564944	0.8141323087104868	0.9497824158483895	AGL	Unmatched, all APC (original design)	13
DCUN1D3	10.612458301996668	-0.04961511946220628	0.21345722256187355	-0.23243588980843527	0.8161994760777342	0.9497824158483895	DCUN1D3	Unmatched, all APC (original design)	13
SPAG7	42.16934948078891	-0.032184114607170654	0.1338270197997815	-0.2404904081053384	0.8099500983323671	0.9497824158483895	SPAG7	Unmatched, all APC (original design)	13
PHTF2	12.837991588607435	-0.050057104685146014	0.212664977284052	-0.23538010501036014	0.8139137262402057	0.9497824158483895	PHTF2	Unmatched, all APC (original design)	13
AC023157.3	12.356570903669962	0.06822272559085811	0.29360294851992075	0.23236389802886895	0.8162553867753037	0.9497824158483895	AC023157.3	Unmatched, all APC (original design)	13
UTRN	41.368205115167484	-0.03277342896997495	0.13867454037052446	-0.23633342416284658	0.8131739526761044	0.9497824158483895	UTRN	Unmatched, all APC (original design)	13
NF1	13.131405710129254	0.04416087554269155	0.18479880937461146	0.2389673163595532	0.8111309263530442	0.9497824158483895	NF1	Unmatched, all APC (original design)	13
PLEKHA3	17.13081898849916	-0.03914870132765048	0.1657566820658427	-0.236181738435737	0.8132916493341145	0.9497824158483895	PLEKHA3	Unmatched, all APC (original design)	13
PIH1D1	25.40786912861349	-0.034847886611672	0.1466189500076436	-0.23767655279113167	0.8121319707644579	0.9497824158483895	PIH1D1	Unmatched, all APC (original design)	13
DHX36	53.51651640780408	0.026826909834547805	0.11484480218468357	0.23359272099582762	0.8153011792359515	0.9497824158483895	DHX36	Unmatched, all APC (original design)	13
GSTZ1	9.696249896393114	-0.049269649431058306	0.2065146989521568	-0.23857696174194648	0.8114336311841882	0.9497824158483895	GSTZ1	Unmatched, all APC (original design)	13
NAGA	30.550481725957567	0.029471422990728316	0.12655930161586468	0.23286651091186147	0.815865064018584	0.9497824158483895	NAGA	Unmatched, all APC (original design)	13
SLC30A5	9.999006837838493	0.0552586692421395	0.23654098398259515	0.2336113949970102	0.8152866805802922	0.9497824158483895	SLC30A5	Unmatched, all APC (original design)	13
IFI27L1	8.288828320736421	-0.051645400799209366	0.21391599402257452	-0.24142842163433198	0.809223086854678	0.9497824158483895	IFI27L1	Unmatched, all APC (original design)	13
USO1	19.852759184020613	0.035447392313012666	0.15008760844340382	0.23617800750272758	0.8132945443092439	0.9497824158483895	USO1	Unmatched, all APC (original design)	13
MIEF1	5.603682479867861	0.06691186674690662	0.2820712067570894	0.23721622464120895	0.8124890500515516	0.9497824158483895	MIEF1	Unmatched, all APC (original design)	13
MRPS10	14.616708906274404	0.04026887157446671	0.17153696805893506	0.23475331312042022	0.8144002058674595	0.9497824158483895	MRPS10	Unmatched, all APC (original design)	13
B4GALT3	12.62578276399174	-0.04567372260012991	0.19516486538684258	-0.2340263577135083	0.8149645162739536	0.9497824158483895	B4GALT3	Unmatched, all APC (original design)	13
PLIN3	27.5859127804089	-0.04635519581580619	0.19483623136617886	-0.23791876639558565	0.8119440999101759	0.9497824158483895	PLIN3	Unmatched, all APC (original design)	13
SLC27A3	6.75440459376244	-0.06384588812788063	0.2675436783602169	-0.2386372517534107	0.8113868767820741	0.9497824158483895	SLC27A3	Unmatched, all APC (original design)	13
ARNTL	6.370835091479373	-0.06278611122038683	0.26023671475236076	-0.2412653851710878	0.8093494371737451	0.9497824158483895	ARNTL	Unmatched, all APC (original design)	13
ENC1	5.625980926749064	-0.06193541375716181	0.2591603941456581	-0.23898487252011094	0.811117312896195	0.9497824158483895	ENC1	Unmatched, all APC (original design)	13
TKFC	5.287383235905684	-0.07735298526327335	0.3302164178830267	-0.2342493621582264	0.8147913953938537	0.9497824158483895	TKFC	Unmatched, all APC (original design)	13
RANBP2	63.133309219469695	-0.03249483562138017	0.1358990339255698	-0.23911012965093764	0.8110201872498012	0.9497824158483895	RANBP2	Unmatched, all APC (original design)	13
FAF2	5.244031586994078	-0.06201189659230832	0.26230598909509	-0.23641052499883272	0.8131141298727462	0.9497824158483895	FAF2	Unmatched, all APC (original design)	13
PTPRC	239.11055857981046	-0.022640982767354326	0.09572636752023149	-0.23651772603373067	0.8130309540338257	0.9497824158483895	PTPRC	Unmatched, all APC (original design)	13
DCUN1D4	4.9616227996574604	-0.0870613736567377	0.37564489941051626	-0.2317650892993874	0.8167204735029863	0.9497824158483895	DCUN1D4	Unmatched, all APC (original design)	13
AGO4	10.53649314336083	-0.048137940646919335	0.20745683804802292	-0.23203834156469777	0.8165082341080726	0.9497824158483895	AGO4	Unmatched, all APC (original design)	13
SLC29A3	8.538356779765605	-0.06863375586150677	0.28569335767468024	-0.24023574233622963	0.8101475064831607	0.9497824158483895	SLC29A3	Unmatched, all APC (original design)	13
ST6GALNAC4	5.972195045243122	0.05890784230627672	0.24589714523457323	0.23956293697546455	0.8106691001451615	0.9497824158483895	ST6GALNAC4	Unmatched, all APC (original design)	13
NSMF	5.969977144987416	0.06553006455560904	0.2719322578184461	0.24097937141153658	0.809571104685292	0.9497824158483895	NSMF	Unmatched, all APC (original design)	13
TPD52	7.542005981562724	-0.0787832258344077	0.3314709199607363	-0.23767763954599638	0.8121311278084322	0.9497824158483895	TPD52	Unmatched, all APC (original design)	13
DNAJB2	19.710692685351805	0.04279739585592035	0.18083910700771708	0.23666007073400347	0.8129205139577491	0.9497824158483895	DNAJB2	Unmatched, all APC (original design)	13
CCT3	57.098607735270384	0.027040018618378583	0.11265597887529027	0.24002293432035043	0.8103124772060921	0.9497824158483895	CCT3	Unmatched, all APC (original design)	13
MLXIP	20.620821323847295	0.03596256244644504	0.15533573600793624	0.2315150613160109	0.8169146860044101	0.9498547456046753	MLXIP	Unmatched, all APC (original design)	13
BICD2	15.598506629182046	0.04392011205366412	0.19023791374396218	0.23086939500806036	0.8174162677151925	0.9499773939930237	BICD2	Unmatched, all APC (original design)	13
ATP5PF	142.15515881063533	-0.019444655147191806	0.0841756186370541	-0.23100103642876316	0.8173139968508769	0.9499773939930237	ATP5PF	Unmatched, all APC (original design)	13
NIPSNAP1	6.0433848789235896	-0.05942441364837281	0.2572047416207824	-0.23103933960901465	0.8172842400885376	0.9499773939930237	NIPSNAP1	Unmatched, all APC (original design)	13
TTC32	6.171112143397924	0.05576737257098026	0.24191165218843516	0.23052784794153158	0.8176816266042859	0.9501323164434492	TTC32	Unmatched, all APC (original design)	13
PARP8	12.814743439661033	0.04640400150424852	0.2020837090261797	0.22962762178042237	0.818381141266735	0.9507915891190309	PARP8	Unmatched, all APC (original design)	13
AP006623.1	6.737631066309192	0.05445329990937122	0.23815129020553066	0.22865003108896295	0.8191409352905704	0.9512135296022682	AP006623.1	Unmatched, all APC (original design)	13
ZC3H7A	13.16180028928082	0.04321036864007346	0.18894244070371297	0.2286959376577182	0.8191052524043116	0.9512135296022682	ZC3H7A	Unmatched, all APC (original design)	13
SND1	28.764122400594996	0.03806970011766893	0.16641238314173304	0.22876723113354522	0.8190498371780416	0.9512135296022682	SND1	Unmatched, all APC (original design)	13
RNPEPL1	19.149200924852014	0.039481111823529154	0.17341518359153033	0.22766813727524968	0.8199042447223115	0.9512395543420861	RNPEPL1	Unmatched, all APC (original design)	13
COX8A	296.86294972109806	-0.015002941348670456	0.06583968940525559	-0.22787077952820448	0.8197466996948124	0.9512395543420861	COX8A	Unmatched, all APC (original design)	13
ZNF140	4.385399232082675	-0.07010929725837989	0.3080362499166063	-0.22760080113090705	0.8199565970854229	0.9512395543420861	ZNF140	Unmatched, all APC (original design)	13
INTS3	6.459806608442542	0.05904098283284546	0.25938701418425947	0.2276173424429984	0.8199437365067281	0.9512395543420861	INTS3	Unmatched, all APC (original design)	13
STX8	26.057387153473265	0.030165678787212446	0.13238250951778147	0.22786755514073878	0.8197492064507642	0.9512395543420861	STX8	Unmatched, all APC (original design)	13
HPF1	8.651474431327246	-0.04778716889294232	0.20932574566939505	-0.22829092876332774	0.8194200761814703	0.9512395543420861	HPF1	Unmatched, all APC (original design)	13
SLC25A36	25.589421591194267	-0.04220995740560194	0.1856279837283916	-0.22739005487105324	0.8201204528260837	0.9512762627895651	SLC25A36	Unmatched, all APC (original design)	13
SEC24A	9.056625498122646	-0.046877361939281846	0.2075350137804991	-0.22587688258166416	0.8212971782228501	0.9517205986976012	SEC24A	Unmatched, all APC (original design)	13
NUP160	4.929001321867872	-0.06080391686911887	0.26886630553243507	-0.22614926310200553	0.8210853304952911	0.9517205986976012	NUP160	Unmatched, all APC (original design)	13
GPR141	5.448950875891277	0.07603415681884053	0.3355669342418699	0.22658417460177002	0.8207470991023521	0.9517205986976012	GPR141	Unmatched, all APC (original design)	13
POLR2B	16.144045380135942	-0.04004768590076119	0.17695485935907782	-0.2263158301829745	0.8209557870667223	0.9517205986976012	POLR2B	Unmatched, all APC (original design)	13
CCDC84	5.7061096273443095	-0.05643549416400912	0.24974235077754242	-0.22597486564975494	0.821220969030812	0.9517205986976012	CCDC84	Unmatched, all APC (original design)	13
RPP30	11.515393369802796	0.04800680280250075	0.21228498752021563	0.22614318310158	0.8210900591576172	0.9517205986976012	RPP30	Unmatched, all APC (original design)	13
TMEM234	4.639657878377193	-0.062091010961928456	0.2767774898349048	-0.22433547973487716	0.8224962708158139	0.9528546041896729	TMEM234	Unmatched, all APC (original design)	13
CLSTN1	9.584288653554466	-0.053108148126572434	0.23772120948747433	-0.22340517382135705	0.8232201779546062	0.9528546041896729	CLSTN1	Unmatched, all APC (original design)	13
SMIM27	12.654287496341059	-0.04909325354450223	0.219843135886561	-0.22331037694910946	0.8232939515376829	0.9528546041896729	SMIM27	Unmatched, all APC (original design)	13
EFHD2	92.32089404612232	-0.025085093648316452	0.11260306554592445	-0.22277451796448344	0.8237110013661451	0.9528546041896729	EFHD2	Unmatched, all APC (original design)	13
YBEY	14.326078495023053	0.04816503688216281	0.21583581637437083	0.2231559047578079	0.8234141694722938	0.9528546041896729	YBEY	Unmatched, all APC (original design)	13
C4orf46	4.824607066686999	-0.07020602459606254	0.31473049254448887	-0.22306712015245406	0.8234832679393005	0.9528546041896729	C4orf46	Unmatched, all APC (original design)	13
PREB	10.094550056378807	-0.04555608857251973	0.20313368644605578	-0.22426653781335087	0.8225499120254433	0.9528546041896729	PREB	Unmatched, all APC (original design)	13
TRIM25	15.797961908185501	-0.04037219721708328	0.1812470008459241	-0.22274684286446872	0.8237325417734211	0.9528546041896729	TRIM25	Unmatched, all APC (original design)	13
CEPT1	11.6234084041792	-0.04197559526857102	0.18798970899373582	-0.2232866654949167	0.8233124047001495	0.9528546041896729	CEPT1	Unmatched, all APC (original design)	13
NCLN	7.227873392430366	-0.050856498181912034	0.2278830829735797	-0.22316925643755764	0.8234037783680439	0.9528546041896729	NCLN	Unmatched, all APC (original design)	13
ULK3	6.636718620690398	-0.05302708016923353	0.2374548200613941	-0.22331439789482202	0.8232908222933037	0.9528546041896729	ULK3	Unmatched, all APC (original design)	13
ISCA2	12.302485439970201	0.041179315207066955	0.18515381289587396	0.22240597999580605	0.8239978570296351	0.9530082914850064	ISCA2	Unmatched, all APC (original design)	13
VTI1B	48.812876977850685	0.023443147791769516	0.10560229749532221	0.2219946757579584	0.8243180280611596	0.9532253635326332	VTI1B	Unmatched, all APC (original design)	13
LPGAT1	18.686550517252346	0.03633403349889705	0.16389865688125	0.22168597467654821	0.8245583490572088	0.9533500436231106	LPGAT1	Unmatched, all APC (original design)	13
ITGB2	282.1708822574136	0.013669203271527331	0.061899357602861645	0.22082948516569734	0.82522520443528	0.9536870963259848	ITGB2	Unmatched, all APC (original design)	13
RAP2A	11.38939832216288	0.05284901502405589	0.23932840074437844	0.22082216260034593	0.8252309062662697	0.9536870963259848	RAP2A	Unmatched, all APC (original design)	13
MGME1	12.33591112204045	-0.04389574625446163	0.19880244726666493	-0.2208008344866187	0.8252475137909079	0.9536870963259848	MGME1	Unmatched, all APC (original design)	13
TBC1D10A	11.053038383438166	0.056145717434732206	0.2545531898831964	0.2205657586160876	0.8254305650836613	0.9537454497794994	TBC1D10A	Unmatched, all APC (original design)	13
FNTA	26.046796508769237	0.032345054472461346	0.14688049333775488	0.22021341117151066	0.8257049523817737	0.9539093019246727	FNTA	Unmatched, all APC (original design)	13
KLHL36	7.6605702576643475	-0.05211106948490146	0.23705571932798367	-0.21982624858252015	0.8260064761993653	0.9539512995592991	KLHL36	Unmatched, all APC (original design)	13
PRPSAP2	8.247701188980162	-0.05208786845147159	0.2367882817121725	-0.21997654645252626	0.8258894205497814	0.9539512995592991	PRPSAP2	Unmatched, all APC (original design)	13
MOGS	5.404127996156886	-0.057832919422638365	0.2635569864762621	-0.21943231403523134	0.8263133003862737	0.9541524949894461	MOGS	Unmatched, all APC (original design)	13
SART1	8.15144131203252	-0.05094874632816448	0.23244525349452613	-0.2191860042836464	0.8265051573834123	0.9541954274628749	SART1	Unmatched, all APC (original design)	13
CTBP2	20.06456968322565	-0.034248646746994925	0.15658882287404188	-0.21871705858945065	0.8268704598635834	0.9541954274628749	CTBP2	Unmatched, all APC (original design)	13
NIPAL3	4.315088476019758	-0.06974253349775714	0.31889067617276035	-0.21870358310499433	0.8268809576415601	0.9541954274628749	NIPAL3	Unmatched, all APC (original design)	13
PPP3CB	8.442685238899294	0.0497347638994095	0.22706001131164297	0.21903796979534126	0.8266204702358684	0.9541954274628749	PPP3CB	Unmatched, all APC (original design)	13
EVI2A	73.29272447470144	0.027568151093724954	0.12620457698422277	0.21844018459941697	0.8270861586291506	0.9542791711572705	EVI2A	Unmatched, all APC (original design)	13
WDR41	12.830699594364054	0.03934299789768057	0.1811142417827328	0.21722752175876364	0.8280310374719138	0.9552161799920507	WDR41	Unmatched, all APC (original design)	13
DDB1	19.692858526995238	0.0407134072007118	0.18766912863616136	0.21694248540815605	0.8282531673867928	0.955319259273481	DDB1	Unmatched, all APC (original design)	13
WDR44	6.773398464180085	0.05469171442749575	0.2524004821781682	0.21668625176749526	0.8284528629647258	0.9553964335680721	WDR44	Unmatched, all APC (original design)	13
THAP2	119.26055068455928	-0.025573400951746834	0.11842491060952581	-0.21594612839580876	0.829029740020766	0.9555998569298936	THAP2	Unmatched, all APC (original design)	13
VMA21	64.42434035734887	0.022821216707365612	0.10551553997855485	0.21628299217351143	0.8287671656079034	0.9555998569298936	VMA21	Unmatched, all APC (original design)	13
USP46	4.879600526804621	-0.06082682012006801	0.28172923407276007	-0.21590524788903775	0.8290616063530533	0.9555998569298936	USP46	Unmatched, all APC (original design)	13
RFX1	5.063857688549891	-0.06445246171332852	0.29869751976401515	-0.21577836255302335	0.8291605151929571	0.9555998569298936	RFX1	Unmatched, all APC (original design)	13
LEAP2	5.068544153621283	0.06474462433094226	0.3014285669240734	0.21479259577693158	0.8299290258891792	0.9557581461839648	LEAP2	Unmatched, all APC (original design)	13
LYPLA1	54.49737863199852	0.027747573425865948	0.12904914539545564	0.21501555349969062	0.8297551922171478	0.9557581461839648	LYPLA1	Unmatched, all APC (original design)	13
RUNX2	6.5121450415633095	0.06155343449663975	0.28650606705245046	0.21484164412257004	0.8298907836016345	0.9557581461839648	RUNX2	Unmatched, all APC (original design)	13
TMED7	17.74285299710004	-0.04291152852358039	0.19982062210719564	-0.2147502498543924	0.829962042718195	0.9557581461839648	TMED7	Unmatched, all APC (original design)	13
AC074032.1	4.739310612732655	0.06911509308455381	0.32144314117923206	0.21501498781713382	0.8297556332528948	0.9557581461839648	AC074032.1	Unmatched, all APC (original design)	13
FOXJ2	4.746418407944118	-0.06736823793707294	0.3147950053790048	-0.21400669256478	0.8305418381733423	0.9561197641051516	FOXJ2	Unmatched, all APC (original design)	13
NFAT5	43.57505533105214	0.03173840574346808	0.1482646255390597	0.21406593533739937	0.8304956397039807	0.9561197641051516	NFAT5	Unmatched, all APC (original design)	13
TCF7	11.757696699963903	0.05056373940456482	0.2369879661713209	0.21335994490121835	0.8310462204968307	0.956241413157636	TCF7	Unmatched, all APC (original design)	13
ZC3HAV1	79.95897973525287	-0.03658570500920857	0.17127139987686807	-0.21361245973064433	0.8308492822044702	0.956241413157636	ZC3HAV1	Unmatched, all APC (original design)	13
WASHC5	6.210027569347817	-0.055865112836347194	0.2616351165733491	-0.21352299174520586	0.8309190577722713	0.956241413157636	WASHC5	Unmatched, all APC (original design)	13
GCLC	10.155390038935312	0.05165373975906684	0.24259745528748472	0.2129195448396428	0.8313897173356913	0.9562598476097097	GCLC	Unmatched, all APC (original design)	13
HIST1H2AC	9.761164171452618	-0.0663047891137753	0.3115043803947179	-0.2128534726534446	0.8314412541394739	0.9562598476097097	HIST1H2AC	Unmatched, all APC (original design)	13
PPT1	124.32684285975999	0.025492354459314408	0.11995522558501878	0.2125155810010677	0.8317048235043983	0.9562598476097097	PPT1	Unmatched, all APC (original design)	13
PYGB	6.389404411206221	-0.05143149363372354	0.2420448598135841	-0.2124874441594611	0.831726772250391	0.9562598476097097	PYGB	Unmatched, all APC (original design)	13
CWC27	11.191421039402275	-0.0431279520858355	0.20278419003732634	-0.2126790657491443	0.8315772963219703	0.9562598476097097	CWC27	Unmatched, all APC (original design)	13
SCP2	67.38250152098308	-0.022770223314414615	0.10727234826945092	-0.21226554356039143	0.8318998751628758	0.9563060555674854	SCP2	Unmatched, all APC (original design)	13
CHMP2B	33.16527088698663	-0.025709054074023477	0.12131248315578634	-0.21192422581119352	0.832166150368594	0.9564593373645421	CHMP2B	Unmatched, all APC (original design)	13
MTMR12	6.646046361773487	0.054477221335320916	0.2574562158104027	0.2115980038152947	0.8324206667947789	0.9565108643260581	MTMR12	Unmatched, all APC (original design)	13
C1orf122	30.839066003600504	-0.02943747918275797	0.13916720532705307	-0.2115259777874949	0.8324768634342983	0.9565108643260581	C1orf122	Unmatched, all APC (original design)	13
FUNDC2	28.093749565966725	-0.02941072916604412	0.13933495957411776	-0.21107932464285387	0.8328253733090585	0.9566057728222663	FUNDC2	Unmatched, all APC (original design)	13
SDHAF2	14.150185045187813	-0.04019359986606886	0.190355925189035	-0.21114971769937904	0.8327704455634122	0.9566057728222663	SDHAF2	Unmatched, all APC (original design)	13
RMND5A	11.000388139267304	0.04241978382850852	0.20308822431829082	0.20887367532460152	0.834546854932948	0.9576658088106157	RMND5A	Unmatched, all APC (original design)	13
PAPOLG	7.562673614835081	-0.04786069911646454	0.22821933870722202	-0.2097136000287165	0.8338912102792628	0.9576658088106157	PAPOLG	Unmatched, all APC (original design)	13
USP38	12.94626297778176	-0.05003742444963343	0.23949158703416784	-0.20893186716615095	0.8345014267070057	0.9576658088106157	USP38	Unmatched, all APC (original design)	13
TLE3	34.367414929724504	-0.0314411619366214	0.1500430381182306	-0.20954762267507843	0.8340207629477385	0.9576658088106157	TLE3	Unmatched, all APC (original design)	13
CTDSP2	16.563219065909557	0.03731049278056222	0.17840042714428656	0.20913903278037707	0.8343397046315901	0.9576658088106157	CTDSP2	Unmatched, all APC (original design)	13
MMAB	7.142194316989162	-0.04784210774527394	0.22884068192591703	-0.20906294869704134	0.8343990982106186	0.9576658088106157	MMAB	Unmatched, all APC (original design)	13
PSMF1	33.77243668466836	0.027619453642535804	0.13250984480772005	0.20843322005707074	0.8348907200228458	0.9579076272626975	PSMF1	Unmatched, all APC (original design)	13
TTBK2	9.163315083397439	-0.055645074739330135	0.26730853113364056	-0.20816797168179588	0.8350978156653515	0.9579924718928897	TTBK2	Unmatched, all APC (original design)	13
CBFB	16.86913891707912	-0.03466173522604752	0.16738107663857538	-0.20708275942621837	0.8359452262495279	0.9582007173594637	CBFB	Unmatched, all APC (original design)	13
HS1BP3	6.475348585617836	-0.04932291722561421	0.23814335694520886	-0.2071143947003411	0.8359205204873066	0.9582007173594637	HS1BP3	Unmatched, all APC (original design)	13
LYSMD2	29.883419134776595	-0.036469987493442345	0.17563536571082447	-0.2076460361262805	0.8355053560775296	0.9582007173594637	LYSMD2	Unmatched, all APC (original design)	13
TMEM87B	7.758481321305377	-0.050371415987415034	0.24317987422520376	-0.2071364505303063	0.8359032959467851	0.9582007173594637	TMEM87B	Unmatched, all APC (original design)	13
LPAR6	94.47742913835408	0.037667083424546145	0.18172294889155238	0.2072775268853077	0.835793123972547	0.9582007173594637	LPAR6	Unmatched, all APC (original design)	13
SLC33A1	5.763307763366056	-0.05755337249739884	0.28047832161959774	-0.2051972222489848	0.8374180395955553	0.9589144882367316	SLC33A1	Unmatched, all APC (original design)	13
SELENON	5.449055631196763	0.051510930183781466	0.25065532103269034	0.20550503365162326	0.8371775657418998	0.9589144882367316	SELENON	Unmatched, all APC (original design)	13
AL451165.2	7.946876045060997	-0.04995935627396575	0.24391847476003173	-0.20481989452876018	0.837712842933036	0.9589144882367316	AL451165.2	Unmatched, all APC (original design)	13
YIPF3	27.409250744043394	-0.029554904921482432	0.14391238594024777	-0.20536734714240365	0.8372851297464019	0.9589144882367316	YIPF3	Unmatched, all APC (original design)	13
POU2F1	7.603025957809562	0.045644186566117295	0.22316441843116347	0.2045316492969355	0.8379380621387253	0.9589144882367316	POU2F1	Unmatched, all APC (original design)	13
DNM1L	22.948483618569163	-0.030615539939933937	0.14968977092085803	-0.2045266002586147	0.8379420073020725	0.9589144882367316	DNM1L	Unmatched, all APC (original design)	13
RASA1	7.671658615258233	0.05041626539071731	0.24608577938203804	0.2048727298152736	0.8376715617444463	0.9589144882367316	RASA1	Unmatched, all APC (original design)	13
RNF40	6.027012734373466	-0.05131235727090347	0.250192553456569	-0.20509146480177234	0.8375006648009742	0.9589144882367316	RNF40	Unmatched, all APC (original design)	13
DSE	56.74682896836895	0.024773432696856168	0.12075275975947691	0.20515831477641985	0.8374484366593459	0.9589144882367316	DSE	Unmatched, all APC (original design)	13
BLNK	9.08189267254493	0.0665660669936611	0.32311549226429853	0.20601323238073682	0.8367805750649084	0.9589144882367316	BLNK	Unmatched, all APC (original design)	13
ARMT1	7.439835104411311	-0.04812187238485766	0.23541962182867296	-0.20440892739127092	0.8380339544173133	0.9589144882367316	ARMT1	Unmatched, all APC (original design)	13
MYL12A	266.52935768622143	0.022193460231733783	0.10874303042052404	0.20409087502811596	0.8382824849399431	0.9590463474547449	MYL12A	Unmatched, all APC (original design)	13
TRPS1	20.589921027276056	-0.030169616365484705	0.14822774638230346	-0.20353555324029793	0.838716459738907	0.9590853350002282	TRPS1	Unmatched, all APC (original design)	13
MPI	4.260817816942014	0.05831179277705131	0.2863146253768991	0.20366333958766786	0.8386165924705833	0.9590853350002282	MPI	Unmatched, all APC (original design)	13
CHSY1	12.692943426557878	-0.03875116291969832	0.19026744712477975	-0.20366680430775336	0.8386138847673436	0.9590853350002282	CHSY1	Unmatched, all APC (original design)	13
COMT	93.47943756107958	0.02249148873466542	0.11070631092507892	0.20316356445014822	0.8390071902734684	0.9591552652222689	COMT	Unmatched, all APC (original design)	13
SNRPA	19.700000487126474	0.03787105512024817	0.1864502194685472	0.20311617346546887	0.8390442306197303	0.9591552652222689	SNRPA	Unmatched, all APC (original design)	13
NCAPH2	5.001625440361028	-0.060309578758356366	0.29760316211740473	-0.20265100118312646	0.8394078237979437	0.9594184737452272	NCAPH2	Unmatched, all APC (original design)	13
KLF10	71.29318745533962	-0.027458189051296124	0.13568786157210866	-0.20236289918021894	0.8396330305111498	0.9595234521168556	KLF10	Unmatched, all APC (original design)	13
GLRX5	15.073487961847782	-0.037403568900983744	0.18504344627008812	-0.20213398342349156	0.8398119812365006	0.9595755447032908	GLRX5	Unmatched, all APC (original design)	13
ST3GAL6	26.66147087008317	0.04280996596036048	0.21426554345691756	0.19979864830188288	0.8416380585124791	0.9598329102864618	ST3GAL6	Unmatched, all APC (original design)	13
PER1	31.932337318017574	0.031060257022121247	0.1545319124840989	0.20099574594546807	0.8407019004358038	0.9598329102864618	PER1	Unmatched, all APC (original design)	13
AC006449.6	11.958091696913565	0.04078361347876387	0.20340369014524876	0.20050576982964596	0.8410850459505379	0.9598329102864618	AC006449.6	Unmatched, all APC (original design)	13
AC087239.1	6.542281622683972	-0.052835988808623634	0.2643266928166401	-0.19988896409064238	0.8415674216481001	0.9598329102864618	AC087239.1	Unmatched, all APC (original design)	13
INSIG2	11.919374940040797	0.03940370825961621	0.19687262464293204	0.20014823458102787	0.8413646507409053	0.9598329102864618	INSIG2	Unmatched, all APC (original design)	13
MMP9	87.2363494041732	0.07333989327154238	0.36513270998426617	0.20085818461649915	0.8408094651512343	0.9598329102864618	MMP9	Unmatched, all APC (original design)	13
NUDT4	26.51361033148087	-0.029817723415763622	0.1490895384170118	-0.19999876404715786	0.8414815477425714	0.9598329102864618	NUDT4	Unmatched, all APC (original design)	13
CIAO2A	82.07903009344334	0.0179512349236105	0.08921379607789294	0.20121590732376418	0.8405297536215763	0.9598329102864618	CIAO2A	Unmatched, all APC (original design)	13
SP2	4.581008501655409	0.06012638409310864	0.29958297884965907	0.20070026783224593	0.8409329502770229	0.9598329102864618	SP2	Unmatched, all APC (original design)	13
JAK2	19.947781858664257	0.040381691839149025	0.20116914452339077	0.2007350179612345	0.8409057766163881	0.9598329102864618	JAK2	Unmatched, all APC (original design)	13
TSTA3	19.6389252996343	-0.030224287612859585	0.1510743434451009	-0.20006234628345632	0.8414318213085412	0.9598329102864618	TSTA3	Unmatched, all APC (original design)	13
USB1	19.27460787160155	-0.03059651603590876	0.1524544660079622	-0.20069281561296343	0.8409387777355476	0.9598329102864618	USB1	Unmatched, all APC (original design)	13
SLC41A3	5.498710234300814	-0.057458313196168245	0.28805955733673305	-0.19946678293683964	0.8418976246128114	0.9599767684768903	SLC41A3	Unmatched, all APC (original design)	13
SNX30	8.645744125875769	-0.04305043819538707	0.21606917033607656	-0.19924377979711733	0.8420720545634588	0.960023519661557	SNX30	Unmatched, all APC (original design)	13
B4GALT4	6.8519011544166695	0.04889327500577524	0.24589043048316964	0.19884171543276802	0.8423865632888103	0.9601018513767283	B4GALT4	Unmatched, all APC (original design)	13
AIDA	18.99271794634892	-0.030987645331662372	0.1558618882355995	-0.1988147691680837	0.8424076424935769	0.9601018513767283	AIDA	Unmatched, all APC (original design)	13
OMA1	8.716958839626331	-0.04704768085551167	0.23685209514658884	-0.19863738518501872	0.842546407152633	0.9601079188253396	OMA1	Unmatched, all APC (original design)	13
SLC10A3	6.602915235607241	-0.04929969220119551	0.24908914586431338	-0.1979198733454672	0.8431077550593885	0.9602002148279115	SLC10A3	Unmatched, all APC (original design)	13
MLLT6	12.035680080199683	0.03573080186049875	0.1805009338887269	0.1979535567529288	0.8430814009417038	0.9602002148279115	MLLT6	Unmatched, all APC (original design)	13
SLC12A9	12.75598073061179	-0.03926642781313309	0.1981599495864403	-0.1981552170107133	0.842923624317015	0.9602002148279115	SLC12A9	Unmatched, all APC (original design)	13
CYB5A	28.268322044500373	-0.03177150145116147	0.1605825299712609	-0.19785154373173433	0.8431612171345025	0.9602002148279115	CYB5A	Unmatched, all APC (original design)	13
TMEM120B	9.128931731881368	0.043316361791313464	0.219330378342994	0.19749367195990664	0.843441232969538	0.9603670946693821	TMEM120B	Unmatched, all APC (original design)	13
ETFRF1	20.36496972929027	0.030116661280268537	0.1526292984159836	0.19731900488847867	0.8435779079535626	0.960370735399665	ETFRF1	Unmatched, all APC (original design)	13
SLC50A1	23.30511061973387	-0.03361315583109748	0.1706955215097644	-0.19691879162263018	0.8438910880085088	0.9605752852746751	SLC50A1	Unmatched, all APC (original design)	13
TMEM165	56.27788034438168	-0.025224402218751323	0.12860846663844164	-0.19613329416067882	0.8445058373478628	0.9606529516668514	TMEM165	Unmatched, all APC (original design)	13
FAM204A	37.684678088907575	0.025639705891779448	0.13091012612936706	0.1958573156246291	0.8447218473384409	0.9606529516668514	FAM204A	Unmatched, all APC (original design)	13
AC008105.3	15.620895438268109	0.04418128897781696	0.225631206646861	0.19581196074072235	0.8447573479849885	0.9606529516668514	AC008105.3	Unmatched, all APC (original design)	13
PCIF1	7.775480999368254	-0.04338727652917277	0.22196739325148385	-0.1954668922025678	0.8450274539401672	0.9606529516668514	PCIF1	Unmatched, all APC (original design)	13
OSBPL1A	13.369292268334878	0.049821747089639434	0.2540664037888005	0.19609734442124468	0.8445339747541081	0.9606529516668514	OSBPL1A	Unmatched, all APC (original design)	13
NAIP	37.99869306659649	0.03575324817057066	0.182782725001274	0.1956051818918963	0.8449192040709584	0.9606529516668514	NAIP	Unmatched, all APC (original design)	13
DGUOK	51.160783700677705	0.02443453915424992	0.12494014332820397	0.1955699625705013	0.8449467726375857	0.9606529516668514	DGUOK	Unmatched, all APC (original design)	13
PAICS	9.383134196274298	-0.04789497429424213	0.24406163104539666	-0.19624131039808312	0.8444212955991246	0.9606529516668514	PAICS	Unmatched, all APC (original design)	13
CSRP2	3.85615206672995	-0.05850245781965255	0.3002881344851035	-0.19482107716298963	0.8455330212525514	0.9610758432720548	CSRP2	Unmatched, all APC (original design)	13
MAP3K5	9.09206557045054	0.040703794575425944	0.20973886517131032	0.19406891775723084	0.8461219189460901	0.9612475829553464	MAP3K5	Unmatched, all APC (original design)	13
CHIC2	36.43935117566294	0.0254330526402746	0.13136613788939686	0.19360432641848577	0.8464857102995239	0.9612475829553464	CHIC2	Unmatched, all APC (original design)	13
EIF5B	47.46023360042239	-0.029681717021085456	0.15302654332131382	-0.19396450038580548	0.8462036785645444	0.9612475829553464	EIF5B	Unmatched, all APC (original design)	13
LACTB	35.697012536681996	-0.023665954566695877	0.12218896627535689	-0.19368323743212512	0.8464239178922093	0.9612475829553464	LACTB	Unmatched, all APC (original design)	13
SSBP2	16.438906340790417	0.033100931402857255	0.17059371013521427	0.19403371540850553	0.8461494824753728	0.9612475829553464	SSBP2	Unmatched, all APC (original design)	13
GALM	14.937523310263902	-0.04427286078712144	0.22861185880588902	-0.19365951100862566	0.8464424971110487	0.9612475829553464	GALM	Unmatched, all APC (original design)	13
AGPAT3	12.805892188545224	-0.04450323781721426	0.2307699486233022	-0.19284676398597816	0.847078978468973	0.9617694887303552	AGPAT3	Unmatched, all APC (original design)	13
DNM2	19.526194271616212	0.030207450655201976	0.1572075033964932	0.1921501836907602	0.8476245663352865	0.9618469250152002	DNM2	Unmatched, all APC (original design)	13
POP4	12.183767727745833	0.03619186771773686	0.1879242189022952	0.19258756497241897	0.8472819843299992	0.9618469250152002	POP4	Unmatched, all APC (original design)	13
ZFYVE16	40.10582291887523	0.03352628082695247	0.1744861029961423	0.19214298589552253	0.8476302043006793	0.9618469250152002	ZFYVE16	Unmatched, all APC (original design)	13
SMU1	16.57232179695648	-0.03472236672940374	0.1810949924776013	-0.1917356535062579	0.8479492766325802	0.9618469250152002	SMU1	Unmatched, all APC (original design)	13
GLYR1	13.52379602330362	0.03490526197496524	0.18198518260588795	0.19180276918784658	0.8478967017413158	0.9618469250152002	GLYR1	Unmatched, all APC (original design)	13
MAP1S	6.130715001502109	-0.047042684996567295	0.24532939746339488	-0.19175315100012194	0.8479355699519345	0.9618469250152002	MAP1S	Unmatched, all APC (original design)	13
RETREG2	13.226562985505732	0.040104944445162376	0.20972444241766441	0.19122684977888138	0.8483478686734698	0.9621473699725119	RETREG2	Unmatched, all APC (original design)	13
FNIP2	63.959503744630865	-0.032806972122509215	0.17242304306514195	-0.19027023035496854	0.8490973802357191	0.9625422484316998	FNIP2	Unmatched, all APC (original design)	13
OTUD6B-AS1	18.95656447811488	0.030757504358220004	0.1616149662898409	0.19031346579041064	0.84906350231224	0.9625422484316998	OTUD6B-AS1	Unmatched, all APC (original design)	13
TRAC	13.109732291500205	-0.04593087576992944	0.241073769839209	-0.19052622689131357	0.8488967934867268	0.9625422484316998	TRAC	Unmatched, all APC (original design)	13
SLC31A2	58.33318332450149	0.02587984948039241	0.13647590257754738	0.189629443671839	0.8495995131100041	0.9625604608988501	SLC31A2	Unmatched, all APC (original design)	13
ZCCHC10	21.783292807276137	-0.03000332272452957	0.158135139844846	-0.18973216676551002	0.8495190131892503	0.9625604608988501	ZCCHC10	Unmatched, all APC (original design)	13
ITFG1	19.394029537579083	0.03586880884994348	0.18938511777451178	0.18939613244927767	0.8497823554731752	0.9625604608988501	ITFG1	Unmatched, all APC (original design)	13
CSAD	7.129847632742936	0.0453705201831238	0.23922214349675153	0.18965853043508032	0.8495767188346	0.9625604608988501	CSAD	Unmatched, all APC (original design)	13
DXO	6.881476248379825	-0.045349376969294745	0.2392665909537394	-0.18953493167820804	0.849673579709914	0.9625604608988501	DXO	Unmatched, all APC (original design)	13
TPM1	17.037626040485364	0.0381511910314011	0.20165715523435418	0.18918838256477438	0.8499451726153663	0.9625933443991123	TPM1	Unmatched, all APC (original design)	13
TRAF3IP3	24.337380114340338	-0.02912345854390096	0.15453882653443604	-0.18845399047605266	0.8505207795210203	0.9630936431623766	TRAF3IP3	Unmatched, all APC (original design)	13
CBX5	20.50736358288151	0.028916172976450393	0.1539549527361621	0.18782229777307025	0.8510159557399829	0.9635027225097051	CBX5	Unmatched, all APC (original design)	13
EIF2S1	16.35511519040985	0.03529132908311968	0.18825069742937006	0.1874698450791167	0.8512922646640831	0.9635123240928234	EIF2S1	Unmatched, all APC (original design)	13
HSPA2	5.0606130951205675	0.05074979829912609	0.27062728241158546	0.18752654147390393	0.8512478157075907	0.9635123240928234	HSPA2	Unmatched, all APC (original design)	13
RTCA	18.490476835894125	0.029369835672803875	0.15681768918084543	0.18728649699036162	0.8514360095103463	0.963523448950447	RTCA	Unmatched, all APC (original design)	13
FOS	1225.7341266780022	-0.020883806694064734	0.11185014770951619	-0.18671237474179878	0.8518861530864246	0.963729696769941	FOS	Unmatched, all APC (original design)	13
VPS13B	6.8869405737264495	-0.045386924812894296	0.24301594498049603	-0.18676521335477375	0.851844722674926	0.963729696769941	VPS13B	Unmatched, all APC (original design)	13
TMEM71	9.45551991583304	0.04560044705763173	0.24490325663848742	0.1861977977897802	0.8522896508712537	0.9638830616187788	TMEM71	Unmatched, all APC (original design)	13
CBR1	21.28548409581993	-0.03144970575383083	0.16881355612398843	-0.1862984613080005	0.8522107140409395	0.9638830616187788	CBR1	Unmatched, all APC (original design)	13
IVD	8.002028521452043	-0.03969287150781198	0.21363565415508295	-0.18579703685133953	0.8526039283252826	0.9640869502279441	IVD	Unmatched, all APC (original design)	13
RILP	12.5883358212481	0.036685517238978484	0.19765408469770612	0.18560465013958927	0.8527548066498365	0.9641060392592039	RILP	Unmatched, all APC (original design)	13
HADHB	39.733673344218616	-0.024831855147243186	0.13449145701451112	-0.18463518574688295	0.8535151861599475	0.9647093069869014	HADHB	Unmatched, all APC (original design)	13
ETFA	28.366605515842572	-0.02572055436806264	0.13934453529196494	-0.18458244031006335	0.8535565598719408	0.9647093069869014	ETFA	Unmatched, all APC (original design)	13
ABCE1	25.637416699257983	-0.029181279095513345	0.1585085793899417	-0.18409905134362126	0.853935750678496	0.9649862927802386	ABCE1	Unmatched, all APC (original design)	13
MRPL12	31.55627001995068	-0.02747610358788188	0.15052908657914735	-0.18253019540801574	0.8551666598657611	0.9650131928692206	MRPL12	Unmatched, all APC (original design)	13
KIAA1143	14.652422346630235	-0.032533284548713834	0.17814353865069268	-0.18262399408437557	0.8550930563941062	0.9650131928692206	KIAA1143	Unmatched, all APC (original design)	13
TMEM223	6.941694080900138	-0.04453845447547773	0.2435638598046092	-0.18286150708568663	0.8549066864671848	0.9650131928692206	TMEM223	Unmatched, all APC (original design)	13
NKRF	12.608975736675426	-0.04016962771077099	0.21939550442066658	-0.18309230089669556	0.8547255966582078	0.9650131928692206	NKRF	Unmatched, all APC (original design)	13
CTDSP1	26.43424808804836	-0.027186557131432795	0.1485505859155834	-0.1830121164710993	0.8547885116131578	0.9650131928692206	CTDSP1	Unmatched, all APC (original design)	13
IL12RB1	9.612592833584545	-0.03859766573958725	0.21068268946478785	-0.18320283378591584	0.8546388709596376	0.9650131928692206	IL12RB1	Unmatched, all APC (original design)	13
CLCN6	6.801695717809043	0.04785550336299556	0.26054511438689293	0.18367453742361553	0.8542687852357963	0.9650131928692206	CLCN6	Unmatched, all APC (original design)	13
MRPL36	21.137523506015473	0.027835432389497924	0.15152583614899687	0.18370089944349205	0.8542481032640296	0.9650131928692206	MRPL36	Unmatched, all APC (original design)	13
IFI16	112.10057028665295	-0.018344806244526377	0.10045049763520997	-0.1826253396090309	0.8550920005750965	0.9650131928692206	IFI16	Unmatched, all APC (original design)	13
TWSG1	7.677968447683729	0.04434403955175799	0.24346053405423157	0.18214056633047646	0.8554724138327215	0.9652068398191049	TWSG1	Unmatched, all APC (original design)	13
TFCP2	6.306587940701184	0.04679412905037871	0.25717124149198023	0.1819570834549864	0.8556164060282281	0.9652179431441049	TFCP2	Unmatched, all APC (original design)	13
XRRA1	4.007167204705943	-0.05609525139581596	0.3104619783330722	-0.18068316029229003	0.8566162773686417	0.9652864707388217	XRRA1	Unmatched, all APC (original design)	13
ARMCX3	34.89625213961434	0.02577150632612477	0.14213138622944277	0.18132171232412955	0.8561150645228106	0.9652864707388217	ARMCX3	Unmatched, all APC (original design)	13
SLC25A13	9.170307387106602	-0.037660590229380266	0.2082330950934444	-0.18085785169009813	0.8564791526818696	0.9652864707388217	SLC25A13	Unmatched, all APC (original design)	13
HELZ2	8.446415178045264	-0.04912435259428396	0.2705775331326269	-0.18155370117224423	0.8559329859838923	0.9652864707388217	HELZ2	Unmatched, all APC (original design)	13
SCAMP2	38.39560434791504	0.0238181010853481	0.1314280107234255	0.18122545532147208	0.8561906149479748	0.9652864707388217	SCAMP2	Unmatched, all APC (original design)	13
RRN3	8.69123682836734	-0.03670270785390093	0.20311539535953613	-0.18069879828130794	0.8566040020923761	0.9652864707388217	RRN3	Unmatched, all APC (original design)	13
PLAUR	929.5175437484558	0.021196726523223394	0.11728766609487486	0.18072425881573265	0.8565840165345758	0.9652864707388217	PLAUR	Unmatched, all APC (original design)	13
PDE6D	10.652570135785584	0.0336683317734316	0.1872427301611716	0.1798111560563721	0.8573008251036118	0.9658274285171704	PDE6D	Unmatched, all APC (original design)	13
SAV1	18.740400247274625	0.035340197876136174	0.1966297482048526	0.1797296604342802	0.8573648069408154	0.9658274285171704	SAV1	Unmatched, all APC (original design)	13
MTMR9	9.855847337837027	-0.05150917918380604	0.2875111574625119	-0.17915540961405033	0.8578156751565791	0.9661840611696285	MTMR9	Unmatched, all APC (original design)	13
ZNF576	5.306837715742404	0.05264207102647358	0.29447161607667693	0.17876789528253276	0.8581199550066656	0.9663755010600968	ZNF576	Unmatched, all APC (original design)	13
GPR180	6.094636111840163	0.045564645170857655	0.2553808001141416	0.1784184447323083	0.8583943648991991	0.9665304286855122	GPR180	Unmatched, all APC (original design)	13
SMAD5	8.10056325163845	0.045955074498093676	0.25781165168795617	0.1782505724516891	0.8585261945419191	0.9665304286855122	SMAD5	Unmatched, all APC (original design)	13
IFI27L2	67.07927246666719	-0.018146863309607204	0.10191883641844472	-0.1780521044716625	0.8586820559922155	0.9665546609611999	IFI27L2	Unmatched, all APC (original design)	13
RNH1	104.49053676504477	0.015692881486733763	0.08863861288520722	0.17704340101821164	0.8594742989263222	0.9666997231881636	RNH1	Unmatched, all APC (original design)	13
RIN3	29.424486427258874	0.02841633013382102	0.16066983402644494	0.1768616386890891	0.8596170714326437	0.9666997231881636	RIN3	Unmatched, all APC (original design)	13
RNF115	19.30693285034451	0.031195713227709573	0.1760796316023897	0.17716821045010747	0.8593762650159835	0.9666997231881636	RNF115	Unmatched, all APC (original design)	13
WDR45B	41.50707938431661	0.022089694418223758	0.12489490960960044	0.17686625089262856	0.8596134485357456	0.9666997231881636	WDR45B	Unmatched, all APC (original design)	13
RAB21	36.18857843695428	-0.02585142125610815	0.1459753763190851	-0.17709439706872185	0.8594342428596903	0.9666997231881636	RAB21	Unmatched, all APC (original design)	13
PRH1	8.616670378614337	-0.04433497833396013	0.25045756651921164	-0.17701592708942718	0.8594958791301962	0.9666997231881636	PRH1	Unmatched, all APC (original design)	13
NUDCD2	20.871057874789	0.026643431999615868	0.15129842891632905	0.17609853711270326	0.8602165301817044	0.9669556908280338	NUDCD2	Unmatched, all APC (original design)	13
SRRM2	99.88967063415976	0.01605636441624226	0.09156299842832287	0.1753586567920388	0.86079782426697	0.9669556908280338	SRRM2	Unmatched, all APC (original design)	13
SFPQ	122.0703517167695	0.01570033075143981	0.0898705452674392	0.1746994046238213	0.8613158356221154	0.9669556908280338	SFPQ	Unmatched, all APC (original design)	13
TLR5	14.715123006528632	0.03179577288828806	0.18236933801576755	0.17434823876774183	0.8615917906738743	0.9669556908280338	TLR5	Unmatched, all APC (original design)	13
TMCC3	7.916806141712412	-0.05671850509736474	0.32504492294908444	-0.17449435783449913	0.8614769645443681	0.9669556908280338	TMCC3	Unmatched, all APC (original design)	13
CASP7	6.645225788641336	0.04646010418287348	0.26514380964742046	0.17522605654891435	0.8609020109014098	0.9669556908280338	CASP7	Unmatched, all APC (original design)	13
TIMM23	4.838363189845768	0.048090357023352105	0.2754514926877843	0.1745873894314344	0.8614038581690824	0.9669556908280338	TIMM23	Unmatched, all APC (original design)	13
CBX3	56.6388452228709	-0.024414453657216444	0.1388550894267508	-0.17582685487445257	0.8604299711609911	0.9669556908280338	CBX3	Unmatched, all APC (original design)	13
B3GNT5	35.55844380299399	0.029040674391242194	0.16620035443537123	0.17473292695374465	0.8612894938081923	0.9669556908280338	B3GNT5	Unmatched, all APC (original design)	13
VTA1	7.588176949707362	0.038686780305862895	0.22125981356680377	0.17484774881717238	0.8611992680702467	0.9669556908280338	VTA1	Unmatched, all APC (original design)	13
NOD2	6.6370937413170354	0.04775922302441968	0.27312932243361526	0.1748593764993053	0.8611901312684708	0.9669556908280338	NOD2	Unmatched, all APC (original design)	13
ACBD5	9.206888716206656	0.03575760099417448	0.20314045517924367	0.17602402713247484	0.8602750662396099	0.9669556908280338	ACBD5	Unmatched, all APC (original design)	13
LMAN2	60.14087044068674	-0.01789455348976139	0.10254660771763054	-0.17450166210310272	0.8614712246386367	0.9669556908280338	LMAN2	Unmatched, all APC (original design)	13
TOP2B	22.318666653695587	-0.0267642176981586	0.1540687765361527	-0.17371603967970953	0.8620886313461187	0.9673623990229763	TOP2B	Unmatched, all APC (original design)	13
DCXR	36.55876605162659	-0.021714013812838346	0.1252998065543344	-0.17329646716910443	0.8624184004720734	0.967581536160388	DCXR	Unmatched, all APC (original design)	13
SLC25A38	5.850222468548038	-0.04255622138739772	0.24601052340507987	-0.17298536988730695	0.8626629273959808	0.9677049832575744	SLC25A38	Unmatched, all APC (original design)	13
DDX54	14.73226361389108	-0.03160123278465808	0.1828753074401559	-0.1728020760539214	0.8628070051393444	0.9677157290689918	DDX54	Unmatched, all APC (original design)	13
MOAP1	10.700036675251305	-0.0332967504057847	0.19307889014705013	-0.17245153201588054	0.8630825622699511	0.9678739145156325	MOAP1	Unmatched, all APC (original design)	13
HSP90B1	141.2209987022216	0.021633530568861005	0.1257108068121246	0.17208966450428098	0.8633670380781696	0.9678870556573484	HSP90B1	Unmatched, all APC (original design)	13
ZEB2-AS1	32.10906553181912	-0.026127660585843298	0.1521241947873628	-0.17175217014206187	0.8636323693287251	0.9678870556573484	ZEB2-AS1	Unmatched, all APC (original design)	13
DOK1	12.397916688217704	0.03662191844310511	0.213184753585539	0.17178488530330477	0.863606648656102	0.9678870556573484	DOK1	Unmatched, all APC (original design)	13
EMC6	26.47406827668131	0.022703214016264527	0.13184354655856498	0.17219814400380792	0.8632817569579879	0.9678870556573484	EMC6	Unmatched, all APC (original design)	13
LRRC41	10.821886265832118	0.034197054950245505	0.19969177225955279	0.17124919351107415	0.864027827929056	0.9681794458728481	LRRC41	Unmatched, all APC (original design)	13
ECH1	40.8228799459268	0.021273871540703006	0.12438511598875852	0.1710322925021484	0.8641983739431823	0.9682197602804729	ECH1	Unmatched, all APC (original design)	13
NKAPD1	8.939885433190533	-0.034756356388195096	0.21415695323648937	-0.16229384973465852	0.8710744576770866	0.9696829075381896	NKAPD1	Unmatched, all APC (original design)	13
PRELID3B	26.821182925607875	-0.02459950279244315	0.1518673891220363	-0.161980152122558	0.8713214837632248	0.9696829075381896	PRELID3B	Unmatched, all APC (original design)	13
SUPT7L	7.266861511124519	0.03623047470253809	0.22347835438004923	0.16212073336160437	0.8712107793163865	0.9696829075381896	SUPT7L	Unmatched, all APC (original design)	13
NCK1-DT	9.892122611223568	0.059348565041895826	0.35474838518810436	0.16729763268809922	0.8671358667314475	0.9696829075381896	NCK1-DT	Unmatched, all APC (original design)	13
POLR1C	4.156243649740883	0.04637778811870124	0.2902537504409635	0.15978359641604115	0.8730515462171498	0.9696829075381896	POLR1C	Unmatched, all APC (original design)	13
CCDC82	16.052831671787825	0.02761769692481599	0.16599576154019063	0.16637591627982162	0.8678611258176617	0.9696829075381896	CCDC82	Unmatched, all APC (original design)	13
AC008124.1	8.839115260737275	0.037435167708140475	0.22402578682772564	0.1671020476626107	0.867289754867684	0.9696829075381896	AC008124.1	Unmatched, all APC (original design)	13
DHX40	6.182973772849793	0.04834678200478219	0.2948891312214824	0.1639490129884454	0.869771282302135	0.9696829075381896	DHX40	Unmatched, all APC (original design)	13
ESYT1	9.648468797368848	0.038833007937603296	0.2397158498544547	0.16199599634809733	0.8713090066790736	0.9696829075381896	ESYT1	Unmatched, all APC (original design)	13
UBE2A	59.31910929193933	-0.019567797652422125	0.12195938759558736	-0.16044519440609353	0.8725303907360378	0.9696829075381896	UBE2A	Unmatched, all APC (original design)	13
ZPR1	18.482476960763414	-0.02483100394593856	0.1532217513175832	-0.16205926203304688	0.8712591862435799	0.9696829075381896	ZPR1	Unmatched, all APC (original design)	13
ATP6V1G1	227.55583470344942	-0.011585246931869951	0.07234146176301091	-0.16014670770440018	0.8727655085275812	0.9696829075381896	ATP6V1G1	Unmatched, all APC (original design)	13
ZNF524	25.370527800579723	-0.022150754592684865	0.1382344002839864	-0.1602405374290244	0.8726915976989489	0.9696829075381896	ZNF524	Unmatched, all APC (original design)	13
EPS8	22.74109468876804	0.04127666359050817	0.2491201098153563	0.1656898097110737	0.868401065879161	0.9696829075381896	EPS8	Unmatched, all APC (original design)	13
VARS	6.216122836778893	0.03965248069746123	0.24021876492620003	0.16506820651435478	0.8688902972190446	0.9696829075381896	VARS	Unmatched, all APC (original design)	13
DZIP3	4.626109021558202	0.04757864076312214	0.2896966641072125	0.16423606709366176	0.8695453091534523	0.9696829075381896	DZIP3	Unmatched, all APC (original design)	13
ORMDL3	4.4974584249152905	0.045638532208254104	0.27255422059638085	0.16744753432323153	0.8670179261242646	0.9696829075381896	ORMDL3	Unmatched, all APC (original design)	13
RDX	22.181252854598466	-0.027618700536115797	0.1655997393035355	-0.16677985516325114	0.8675432699185542	0.9696829075381896	RDX	Unmatched, all APC (original design)	13
REPS1	5.204789960508655	-0.044181490394569645	0.2682795501599428	-0.16468452540728332	0.8691922976035589	0.9696829075381896	REPS1	Unmatched, all APC (original design)	13
ZC3H13	27.320593593048702	-0.022838631464310373	0.14062992655084	-0.16240235648600612	0.8709890152664637	0.9696829075381896	ZC3H13	Unmatched, all APC (original design)	13
UGDH	5.157793250104945	0.04457075606110715	0.2751870666332512	0.16196530093657244	0.8713331788730606	0.9696829075381896	UGDH	Unmatched, all APC (original design)	13
RBAK-RBAKDN	4.480220175778453	0.052683191471641175	0.32763453265483655	0.16079865283047862	0.8722519863150907	0.9696829075381896	RBAK-RBAKDN	Unmatched, all APC (original design)	13
MXI1	8.25792217807615	-0.03714228500760831	0.22257423856812458	-0.1668759387724018	0.8674676657353941	0.9696829075381896	MXI1	Unmatched, all APC (original design)	13
CASP10	9.17182490992792	-0.035091188966625164	0.2181518670999284	-0.16085669782762396	0.8722062682096734	0.9696829075381896	CASP10	Unmatched, all APC (original design)	13
PYCARD	220.7184240018461	-0.013987362374251237	0.08551495426762598	-0.16356627322136727	0.8700725971298823	0.9696829075381896	PYCARD	Unmatched, all APC (original design)	13
NDUFV3	32.73982986192537	-0.022864352226099408	0.13775623128582298	-0.16597690001158202	0.868175129128581	0.9696829075381896	NDUFV3	Unmatched, all APC (original design)	13
HOMER1	9.26841151272667	0.040026884931224214	0.24386920675293697	0.16413259166326527	0.8696267652837661	0.9696829075381896	HOMER1	Unmatched, all APC (original design)	13
SLC25A28	7.722217882938069	0.03810058858627823	0.23527511127290499	0.1619405825807212	0.8713526443092392	0.9696829075381896	SLC25A28	Unmatched, all APC (original design)	13
DSC2	10.81152123749637	-0.050934551482992155	0.3097917393433891	-0.16441546049920225	0.8694040934746936	0.9696829075381896	DSC2	Unmatched, all APC (original design)	13
UBTD1	5.431618768972985	0.04848501927410471	0.28840083989180465	0.16811677556935742	0.8664914121854799	0.9696829075381896	UBTD1	Unmatched, all APC (original design)	13
TMEM179B	48.29824017244759	-0.021953880045541906	0.12996817002349156	-0.16891735908548816	0.8658616448279848	0.9696829075381896	TMEM179B	Unmatched, all APC (original design)	13
TGS1	9.424462738166657	0.035438982155034625	0.21765938966184992	0.16281853133049637	0.8706613170761471	0.9696829075381896	TGS1	Unmatched, all APC (original design)	13
TOM1	24.763707066709113	-0.02169513071821945	0.13243042641525066	-0.16382285631394028	0.8698705980284123	0.9696829075381896	TOM1	Unmatched, all APC (original design)	13
STYXL1	10.922608237269738	-0.033794577015808756	0.20248819357218864	-0.16689653070444682	0.8674514629609356	0.9696829075381896	STYXL1	Unmatched, all APC (original design)	13
BRD9	6.677476191290639	-0.04130075097460666	0.25816463726338273	-0.15997834332543046	0.8728981340045491	0.9696829075381896	BRD9	Unmatched, all APC (original design)	13
TTC39C	10.254691845355312	-0.03480279424598728	0.2166101030830205	-0.16067022613736698	0.8723531408227367	0.9696829075381896	TTC39C	Unmatched, all APC (original design)	13
PDHX	7.3920104744676784	-0.04070156353495976	0.24698002627059085	-0.1647969843940627	0.8691037776950256	0.9696829075381896	PDHX	Unmatched, all APC (original design)	13
ACTR3	151.30911448579678	-0.012288217286361213	0.07366266247110427	-0.16681744691459563	0.8675136903935398	0.9696829075381896	ACTR3	Unmatched, all APC (original design)	13
TARS2	5.060201399068221	0.04790269032493404	0.2922502136578934	0.16390985561779156	0.8698021083761048	0.9696829075381896	TARS2	Unmatched, all APC (original design)	13
LTBR	23.422469911982528	-0.022302856158087313	0.13814855158417624	-0.16144111467211297	0.8717459865289265	0.9696829075381896	LTBR	Unmatched, all APC (original design)	13
SDSL	21.810195554651987	-0.03169616612064569	0.1910202722640339	-0.16593090222819026	0.8682113281290397	0.9696829075381896	SDSL	Unmatched, all APC (original design)	13
IRAK2	15.919079367615081	0.030629923101900658	0.18695917632559214	0.16383214616092553	0.8698632846085042	0.9696829075381896	IRAK2	Unmatched, all APC (original design)	13
SRSF4	31.497979241386023	-0.023340008695543608	0.14019059994308564	-0.16648768679939416	0.867773172454358	0.9696829075381896	SRSF4	Unmatched, all APC (original design)	13
PGGT1B	10.47893029917688	0.03676366885837745	0.22661070544189826	0.16223270999791073	0.8711226021321479	0.9696829075381896	PGGT1B	Unmatched, all APC (original design)	13
EXOC7	16.75044898753546	-0.027850070782039955	0.17425355811184173	-0.15982497622323932	0.8730189488033044	0.9696829075381896	EXOC7	Unmatched, all APC (original design)	13
KIF16B	9.48825139921715	-0.03753331249124714	0.22939191138259574	-0.16362090653077335	0.8700295854813532	0.9696829075381896	KIF16B	Unmatched, all APC (original design)	13
AASDH	6.328773261149461	-0.04363459543843544	0.27010865995243966	-0.16154460003658733	0.8716644868670003	0.9696829075381896	AASDH	Unmatched, all APC (original design)	13
SP110	56.762234115064935	0.022995656518153735	0.14361903149766814	0.16011566349078954	0.8727899626811811	0.9696829075381896	SP110	Unmatched, all APC (original design)	13
LYRM2	18.6012305854448	0.025930275246638695	0.1590396480172401	0.1630428359840674	0.8704847076557514	0.9696829075381896	LYRM2	Unmatched, all APC (original design)	13
EPB41L4A-AS1	33.23977478453878	0.027819115678171986	0.1656753391746787	0.16791343730910419	0.8666513787795933	0.9696829075381896	EPB41L4A-AS1	Unmatched, all APC (original design)	13
TERF2IP	40.80288199037617	0.0249968822166936	0.15436255778457952	0.16193617529697824	0.8713561150053997	0.9696829075381896	TERF2IP	Unmatched, all APC (original design)	13
PIP5K1A	9.448221970630893	-0.036319119444360164	0.2194616356696385	-0.16549188350638339	0.8685568377762686	0.9696829075381896	PIP5K1A	Unmatched, all APC (original design)	13
RWDD1	74.1749774724368	0.016373594518798634	0.09738904173968314	0.1681256353519174	0.8664844423020501	0.9696829075381896	RWDD1	Unmatched, all APC (original design)	13
PSMD7	32.705942746023055	-0.02086782910254742	0.12905491572116023	-0.16169728201314743	0.8715442450140589	0.9696829075381896	PSMD7	Unmatched, all APC (original design)	13
CREB3L2	12.619832492234897	0.04214453283811014	0.2584809017059778	0.16304698939053366	0.8704814374736941	0.9696829075381896	CREB3L2	Unmatched, all APC (original design)	13
FBXO21	7.964166642202697	0.03579060976306961	0.2197471268560291	0.16287179848553107	0.8706193758489278	0.9696829075381896	FBXO21	Unmatched, all APC (original design)	13
UBA5	6.674680251944907	-0.03763872538480138	0.24274883681825843	-0.1550521348655557	0.8767802165692171	0.9704743274310188	UBA5	Unmatched, all APC (original design)	13
SMG1	47.269197630579725	-0.017177187889099662	0.10937320860240957	-0.15705114724705294	0.8752045385360105	0.9704743274310188	SMG1	Unmatched, all APC (original design)	13
HDAC7	5.5357730367025795	-0.04048226206016519	0.26293514509146265	-0.1539629175326993	0.8776389744197698	0.9704743274310188	HDAC7	Unmatched, all APC (original design)	13
FNIP1	43.27237477660712	-0.017875708285163903	0.11625936848572607	-0.15375714248231637	0.8778012272460815	0.9704743274310188	FNIP1	Unmatched, all APC (original design)	13
RAP1GDS1	15.068314957135412	0.027339084670524975	0.17234977441801125	0.15862559009922284	0.8739638660793639	0.9704743274310188	RAP1GDS1	Unmatched, all APC (original design)	13
VPS28	95.62876047885408	-0.014237889303396908	0.09083419216405236	-0.15674592313962973	0.8754450929586778	0.9704743274310188	VPS28	Unmatched, all APC (original design)	13
NIP7	7.187409789283224	-0.035875268559183396	0.2333421881472798	-0.1537453164557616	0.8778105521780502	0.9704743274310188	NIP7	Unmatched, all APC (original design)	13
ZCCHC7	12.922729429628099	-0.032536369132421084	0.20622360723620864	-0.15777228207997498	0.8746362407626175	0.9704743274310188	ZCCHC7	Unmatched, all APC (original design)	13
ZZEF1	10.392406235930075	0.03694228992132969	0.23900769481363868	0.15456527435292272	0.8771640479833769	0.9704743274310188	ZZEF1	Unmatched, all APC (original design)	13
TMEM222	7.275801902786016	-0.039826515249410034	0.2541632204104619	-0.15669661088292808	0.8754839582086424	0.9704743274310188	TMEM222	Unmatched, all APC (original design)	13
CNST	7.754743873867013	0.04149479011908154	0.26731123585961114	0.1552302505565989	0.8766398008367288	0.9704743274310188	CNST	Unmatched, all APC (original design)	13
IGSF6	176.2487013938991	-0.022627822121552205	0.1468594120733412	-0.1540781200339542	0.8775481399399685	0.9704743274310188	IGSF6	Unmatched, all APC (original design)	13
ZNF511	19.169735644939376	0.02424029020661042	0.15386314880188923	0.15754448284313796	0.8748157533380024	0.9704743274310188	ZNF511	Unmatched, all APC (original design)	13
PTEN	41.60717654604261	0.030181579839700864	0.19196196419321532	0.15722687547269637	0.8750660481454827	0.9704743274310188	PTEN	Unmatched, all APC (original design)	13
ACOT7	8.562191403067049	0.038052985468527846	0.24043119068840405	0.15826975426763187	0.8742442403207364	0.9704743274310188	ACOT7	Unmatched, all APC (original design)	13
GATAD2B	8.748190453683874	-0.03658259394168578	0.23442706371255229	-0.1560510691996821	0.8759927668648272	0.9704743274310188	GATAD2B	Unmatched, all APC (original design)	13
DNPEP	17.488919066694155	0.024371235134161163	0.15826126167121657	0.1539936866217567	0.8776147135544232	0.9704743274310188	DNPEP	Unmatched, all APC (original design)	13
KHDC4	13.124025558767341	0.0280964247537239	0.1798474777951247	0.15622362402952497	0.8758567560707544	0.9704743274310188	KHDC4	Unmatched, all APC (original design)	13
MICU2	13.968663165509962	0.03056510213227616	0.19740799229977757	0.15483214117218191	0.8769536517604044	0.9704743274310188	MICU2	Unmatched, all APC (original design)	13
MOB2	11.04152013433734	-0.03159727173876641	0.20074443815906723	-0.15740048406087923	0.8749292319862427	0.9704743274310188	MOB2	Unmatched, all APC (original design)	13
EIF4G2	198.19346282454444	-0.012814987746017146	0.08166450582308053	-0.15692236935566312	0.8753060300687562	0.9704743274310188	EIF4G2	Unmatched, all APC (original design)	13
SDHB	43.113781375371815	-0.019422174140248223	0.1254304159017208	-0.1548442138266223	0.8769441339564211	0.9704743274310188	SDHB	Unmatched, all APC (original design)	13
NABP2	10.559650804591545	-0.03142761950385308	0.20218887627011553	-0.15543693641121556	0.8764768669667284	0.9704743274310188	NABP2	Unmatched, all APC (original design)	13
RNF10	25.77029698341083	-0.021869178503999435	0.140042119861589	-0.156161435756713	0.8759057735540278	0.9704743274310188	RNF10	Unmatched, all APC (original design)	13
FBP1	42.35759549287157	-0.02173184197545451	0.13822184443134827	-0.15722436684925178	0.8750680251500881	0.9704743274310188	FBP1	Unmatched, all APC (original design)	13
PANK2	18.703752332336936	0.02454210799556014	0.15926706437463448	0.15409405636956547	0.8775355746387112	0.9704743274310188	PANK2	Unmatched, all APC (original design)	13
NARS2	6.566448128787075	0.03793178334354325	0.24257395740490537	0.1563720349428417	0.875739778874896	0.9704743274310188	NARS2	Unmatched, all APC (original design)	13
SIGLEC9	14.210815087757968	-0.031395067733058266	0.20028433030190482	-0.15675249124948484	0.8754399163528899	0.9704743274310188	SIGLEC9	Unmatched, all APC (original design)	13
NOC2L	12.610535690429856	0.02811784074075832	0.18139447143154705	0.15500935898903165	0.8768139390834394	0.9704743274310188	NOC2L	Unmatched, all APC (original design)	13
PSMC4	22.91591058758197	-0.02286924072804257	0.1484508271899633	-0.15405263251769033	0.8775682361120105	0.9704743274310188	PSMC4	Unmatched, all APC (original design)	13
BORCS6	9.817815383605659	-0.031729832132453104	0.2079611795233532	-0.1525757461328977	0.8787328528072499	0.970575468659582	BORCS6	Unmatched, all APC (original design)	13
RNF123	3.7464711325057727	0.049039152697186845	0.3197149342538755	0.1533839913097285	0.8780954685840826	0.970575468659582	RNF123	Unmatched, all APC (original design)	13
LYAR	17.932186781599626	-0.02374417560546377	0.15573436570114962	-0.15246587032067316	0.8788195072334857	0.970575468659582	LYAR	Unmatched, all APC (original design)	13
WDR60	7.8262003676453125	0.03787672008905455	0.24759894492407064	0.1529760964880926	0.8784171256382232	0.970575468659582	WDR60	Unmatched, all APC (original design)	13
REXO4	9.24901918523764	-0.0327246264727577	0.21468359817650634	-0.15243188930461518	0.8788463069238606	0.970575468659582	REXO4	Unmatched, all APC (original design)	13
CBR4	6.027984125873084	-0.04164216227764991	0.2724455741290949	-0.1528458019946336	0.8785198772962972	0.970575468659582	CBR4	Unmatched, all APC (original design)	13
MRPL19	12.663190721468142	0.028632621764387894	0.18767723650139334	0.15256310407242873	0.8787428229940482	0.970575468659582	MRPL19	Unmatched, all APC (original design)	13
AC007952.4	40.48193865028808	0.028428897936642303	0.1880246033705885	0.15119775511830308	0.879819721094061	0.9706988464449997	AC007952.4	Unmatched, all APC (original design)	13
AIMP1	29.616892139024927	-0.01979665672863058	0.13132034563492898	-0.15075087285914823	0.8801722410294897	0.9706988464449997	AIMP1	Unmatched, all APC (original design)	13
GALC	14.431373459991587	-0.03258346512626077	0.21486822364712502	-0.15164394517344792	0.8794677709616822	0.9706988464449997	GALC	Unmatched, all APC (original design)	13
SCAF11	82.76185184751327	0.016154777857810457	0.10664255819135997	0.15148528065898642	0.8795929211761471	0.9706988464449997	SCAF11	Unmatched, all APC (original design)	13
LRBA	6.224218219879087	0.04343146869145907	0.285643275397103	0.15204792982113927	0.8791491325599935	0.9706988464449997	LRBA	Unmatched, all APC (original design)	13
SYNGR2	106.78749667581029	-0.01738652279617013	0.11512648891076697	-0.1510210461612027	0.8799591138721183	0.9706988464449997	SYNGR2	Unmatched, all APC (original design)	13
INPP5D	22.782269525783434	-0.022012239947369856	0.1459317291355359	-0.15083930052610914	0.8801024835977476	0.9706988464449997	INPP5D	Unmatched, all APC (original design)	13
AC091271.1	14.904931548255913	-0.031621069548323284	0.20827548705830798	-0.15182328940837275	0.87932631277684	0.9706988464449997	AC091271.1	Unmatched, all APC (original design)	13
UBAP1	18.378114902963627	-0.024913732309090823	0.16505409168581092	-0.15094283367730996	0.8800208111708581	0.9706988464449997	UBAP1	Unmatched, all APC (original design)	13
LYSMD3	9.860286993954597	-0.0342646382413544	0.22787934457703968	-0.15036307176041783	0.8804781744555291	0.9707386554102868	LYSMD3	Unmatched, all APC (original design)	13
CSNK1G2	16.26678017612328	0.029988674411754013	0.19922137210996077	0.15052940401997472	0.8803469539754525	0.9707386554102868	CSNK1G2	Unmatched, all APC (original design)	13
NCOA2	13.401556978889964	-0.032945546707971445	0.22013075770109555	-0.149663532039019	0.8810300812657497	0.970921052840856	NCOA2	Unmatched, all APC (original design)	13
ATP5F1B	120.16336742353927	-0.014836343393209708	0.09900889393629844	-0.14984859241792253	0.8808840709388852	0.970921052840856	ATP5F1B	Unmatched, all APC (original design)	13
ERRFI1	5.996009804822898	-0.04180948100072808	0.2793999513337034	-0.1496402587085372	0.8810484439191033	0.970921052840856	ERRFI1	Unmatched, all APC (original design)	13
ACO2	19.589229696009742	0.02531150720378332	0.17079209103026588	0.14820069858678583	0.8821843805139649	0.971142654901944	ACO2	Unmatched, all APC (original design)	13
PRDM1	89.09895758682559	-0.026154638971548853	0.17622568848872647	-0.14841558682985098	0.8820147997857377	0.971142654901944	PRDM1	Unmatched, all APC (original design)	13
ACTR2	137.03098595818534	0.012406706746287762	0.08348037533338323	0.14861824347028785	0.8818548766770239	0.971142654901944	ACTR2	Unmatched, all APC (original design)	13
ITPKB	9.19359447523434	-0.03130260692456306	0.2103695971820223	-0.14879815022642498	0.8817129102958404	0.971142654901944	ITPKB	Unmatched, all APC (original design)	13
PPP1R8	5.221378673385066	-0.045231537322658	0.3050039842901222	-0.14829818511365217	0.8821074475933803	0.971142654901944	PPP1R8	Unmatched, all APC (original design)	13
CDC42SE1	78.8248307845703	0.015492743167149343	0.10445919931382208	0.1483138227070379	0.8820951070610069	0.971142654901944	CDC42SE1	Unmatched, all APC (original design)	13
NBPF10	6.3871181261311465	-0.03839279367307646	0.25938092730225826	-0.14801702681992915	0.8823293307983332	0.971142654901944	NBPF10	Unmatched, all APC (original design)	13
AP3B1	20.670035188816662	0.023453697439106327	0.15828700432466344	0.14817197115563766	0.8822070513990938	0.971142654901944	AP3B1	Unmatched, all APC (original design)	13
CISD3	27.466379575708654	-0.027603783249835007	0.18718422339599347	-0.1474685352698685	0.8827622133917854	0.9713219338360446	CISD3	Unmatched, all APC (original design)	13
UBXN2A	12.350794578499878	0.027449029821902383	0.1859258796896801	0.14763426085554218	0.8826314151154815	0.9713219338360446	UBXN2A	Unmatched, all APC (original design)	13
ERLEC1	24.078435669615786	-0.024911941502412764	0.1696481667095347	-0.1468447433626917	0.8832545673691108	0.9715665207492359	ERLEC1	Unmatched, all APC (original design)	13
RRS1	4.27404042646025	0.04390137113206737	0.2987415151586688	0.14695436992997205	0.8831680367218893	0.9715665207492359	RRS1	Unmatched, all APC (original design)	13
TBC1D1	23.785646712117114	0.021039359094597292	0.14346931329631496	0.14664710251413526	0.8834105731323216	0.9715895863171896	TBC1D1	Unmatched, all APC (original design)	13
TMEM106B	12.620467212306156	0.03116452623234343	0.21371239206957143	0.14582461003102806	0.8840598475769901	0.9720415261947756	TMEM106B	Unmatched, all APC (original design)	13
NFIL3	27.386203296124673	0.02802077049463671	0.1922070934984017	0.14578426833591196	0.8840916952631843	0.9720415261947756	NFIL3	Unmatched, all APC (original design)	13
MTX2	13.924582287557437	0.02825786619180803	0.1943339028485994	0.14540883385552655	0.884388090384479	0.9722188403844653	MTX2	Unmatched, all APC (original design)	13
FMN1	8.233283362309688	-0.05410547733144451	0.3739207860499299	-0.14469769895118847	0.8849495560094787	0.9723565992444448	FMN1	Unmatched, all APC (original design)	13
TYW3	12.706950681247609	0.028052200058054377	0.1938024653381714	0.14474635298939723	0.8849111401175855	0.9723565992444448	TYW3	Unmatched, all APC (original design)	13
CD4	72.1633841972344	-0.019209359994294378	0.1328765621370691	-0.14456544995857828	0.8850539775471674	0.9723565992444448	CD4	Unmatched, all APC (original design)	13
UBR5	20.145131193098596	0.021368054223083976	0.14756686274057573	0.14480252426758752	0.8848667891560023	0.9723565992444448	UBR5	Unmatched, all APC (original design)	13
CCDC18	7.013216598190247	0.0361360407224744	0.2512433125715919	0.14382886594116778	0.8856356081371123	0.9726432403800768	CCDC18	Unmatched, all APC (original design)	13
GGH	5.533430369166231	0.041599219645780054	0.289234123357641	0.14382542129837908	0.8856383282835957	0.9726432403800768	GGH	Unmatched, all APC (original design)	13
MRPL14	52.69496555197161	-0.019093013871400867	0.13285501895884472	-0.14371315454266292	0.8857269832124194	0.9726432403800768	MRPL14	Unmatched, all APC (original design)	13
RUFY1	8.442052838260661	-0.030562327413229378	0.21290331410239616	-0.14355026619515365	0.8858556155956417	0.9726432403800768	RUFY1	Unmatched, all APC (original design)	13
MTIF2	12.48370252211411	0.028613717523483687	0.20113507280755819	0.14226120349910676	0.886873689911279	0.9734639510162704	MTIF2	Unmatched, all APC (original design)	13
FEZ2	31.820815098198985	-0.019869307895616986	0.13958225721221093	-0.14234837788451227	0.8868048355296938	0.9734639510162704	FEZ2	Unmatched, all APC (original design)	13
BTN2A1	7.790670130897914	0.03242916767815663	0.22834611619927273	0.1420176012534253	0.8870661028133563	0.9735266335787216	BTN2A1	Unmatched, all APC (original design)	13
TRIM26	10.935529924017276	-0.03732434253428917	0.2638775734577345	-0.14144567893818172	0.8875178704072251	0.9738738870794547	TRIM26	Unmatched, all APC (original design)	13
CLTB	40.58650139592703	0.019387021785305932	0.13753648823191603	0.14095911590104915	0.8879022405666556	0.9739985700376715	CLTB	Unmatched, all APC (original design)	13
XRCC5	48.32667290288406	0.015395253888092193	0.1091982597770734	0.14098442520532262	0.8878822463270319	0.9739985700376715	XRCC5	Unmatched, all APC (original design)	13
TMEM8A	8.008257032992942	-0.03566809492587317	0.2536901550871474	-0.1405970795895509	0.8881882554703842	0.9740153174987676	TMEM8A	Unmatched, all APC (original design)	13
LRRC8B	7.417402487633211	-0.033256140414783496	0.23639181682524324	-0.14068228275164313	0.8881209421976937	0.9740153174987676	LRRC8B	Unmatched, all APC (original design)	13
METTL5	20.457787128168256	0.021898620689404583	0.15725112241467235	0.1392589149962171	0.8892455545524631	0.9744321908323138	METTL5	Unmatched, all APC (original design)	13
FH	11.301911451976427	-0.02616699134002327	0.18757902754352104	-0.13949849129030245	0.8890562480599007	0.9744321908323138	FH	Unmatched, all APC (original design)	13
PGAM1	82.38334799426528	-0.013251466342259769	0.09514178427105244	-0.13928124686528107	0.8892279082665058	0.9744321908323138	PGAM1	Unmatched, all APC (original design)	13
KDM4C	9.086672942969738	0.030663783238222747	0.21921368483389217	0.13988078920099373	0.8887541800412989	0.9744321908323138	KDM4C	Unmatched, all APC (original design)	13
NDUFB1	113.25235001625968	-0.013323870905412727	0.09550655828652029	-0.13950739241844554	0.8890492147590157	0.9744321908323138	NDUFB1	Unmatched, all APC (original design)	13
NSD3	38.65260208081656	0.01744128668217874	0.12592331242096627	0.13850721003805774	0.8898395717528527	0.9744364148936134	NSD3	Unmatched, all APC (original design)	13
SRM	19.53974749514941	0.025045197303366	0.18047025976928713	0.13877742147312105	0.8896260363705774	0.9744364148936134	SRM	Unmatched, all APC (original design)	13
MRPS14	15.125099026718896	-0.025560539021308705	0.18468981634991266	-0.13839712186881922	0.8899265715449526	0.9744364148936134	MRPS14	Unmatched, all APC (original design)	13
ZBTB21	8.3283235549201	-0.030907042351155215	0.22277441890494495	-0.1387369452160612	0.8896580223423984	0.9744364148936134	ZBTB21	Unmatched, all APC (original design)	13
PURA	11.37565169250776	-0.026049554245153313	0.18795603576767747	-0.13859386924584743	0.8897710881874257	0.9744364148936134	PURA	Unmatched, all APC (original design)	13
C2CD2L	7.000437656397751	0.0323557322918192	0.23412508904998777	0.1381984836529457	0.8900835534688125	0.9744600071832177	C2CD2L	Unmatched, all APC (original design)	13
FAM131A	6.179836456317479	-0.03402089578601256	0.2465123148838575	-0.13800890962401313	0.8902333760695738	0.9744757554876896	FAM131A	Unmatched, all APC (original design)	13
TCEAL1	9.513349831923154	0.028394733341368373	0.20741532939910143	0.13689794974956843	0.8911114594422441	0.9745996917081436	TCEAL1	Unmatched, all APC (original design)	13
TRIB1	38.36707943264079	-0.024601690765441185	0.17885561595551727	-0.13755056353142306	0.8905956286013788	0.9745996917081436	TRIB1	Unmatched, all APC (original design)	13
RALGDS	24.929976442484534	-0.029792294468251775	0.2179177218518469	-0.13671350000853214	0.8912572582675782	0.9745996917081436	RALGDS	Unmatched, all APC (original design)	13
RIC1	6.403151954250216	0.03821269995120469	0.2799574550167033	0.13649466826637918	0.8914302392121325	0.9745996917081436	RIC1	Unmatched, all APC (original design)	13
NOL8	9.256411647814435	-0.033651102540890244	0.24625979870540202	-0.13664878602920771	0.8913084124891247	0.9745996917081436	NOL8	Unmatched, all APC (original design)	13
COPS9	110.32340366361595	0.011584563089121423	0.08463735040834328	0.13687294123965693	0.8911312272747991	0.9745996917081436	COPS9	Unmatched, all APC (original design)	13
MRPS7	27.39237214336875	0.021124553069528124	0.15387822508702426	0.1372809769386237	0.8908087062709802	0.9745996917081436	MRPS7	Unmatched, all APC (original design)	13
FDFT1	19.381466667799547	-0.026462544755909	0.19371645966692833	-0.13660452395944103	0.891343400425364	0.9745996917081436	FDFT1	Unmatched, all APC (original design)	13
HACL1	4.3257284473595075	-0.03788273848772869	0.27885120530135626	-0.1358528769735407	0.8919375887268077	0.9750062216483412	HACL1	Unmatched, all APC (original design)	13
HNRNPH3	49.4470362529066	-0.020593851881774813	0.15183809825062494	-0.1356303333553511	0.8921135244770317	0.9750504038602832	HNRNPH3	Unmatched, all APC (original design)	13
EXOC4	11.981920973053242	0.02666698521386086	0.1969264520060298	0.13541596338233083	0.8922830034306694	0.975087516659123	EXOC4	Unmatched, all APC (original design)	13
ATF3	252.9490030103567	0.02031644341286467	0.15091928102285557	0.1346179446070108	0.8929139530126117	0.9753326084599576	ATF3	Unmatched, all APC (original design)	13
SNRNP70	42.15648393395144	-0.01690986577054902	0.1255461803830193	-0.13469040411233535	0.8928566604606318	0.9753326084599576	SNRNP70	Unmatched, all APC (original design)	13
RNF34	7.056124996085627	-0.03213929592997758	0.23838124597417548	-0.13482308894995593	0.8927517501678538	0.9753326084599576	RNF34	Unmatched, all APC (original design)	13
CLEC4E	28.064276537295413	-0.025531864646409164	0.19049516636393518	-0.13402893697381968	0.8933796924744157	0.9756932130166093	CLEC4E	Unmatched, all APC (original design)	13
CLINT1	33.81661103501007	-0.017876182795720872	0.13377364857396248	-0.13363007577562824	0.8936951004478566	0.9757414639942835	CLINT1	Unmatched, all APC (original design)	13
TBL2	4.973548510021582	-0.03981742449658209	0.297691066269715	-0.13375418011539048	0.893596960498398	0.9757414639942835	TBL2	Unmatched, all APC (original design)	13
DDAH2	85.05352851689392	0.01337761273793708	0.1004535083869221	0.13317218037233522	0.8940572116993691	0.9758406611312138	DDAH2	Unmatched, all APC (original design)	13
ZBTB18	7.679047599318295	-0.03183394744805927	0.238744805329491	-0.13333880669832934	0.8939254382876937	0.9758406611312138	ZBTB18	Unmatched, all APC (original design)	13
ERLIN1	4.712270726096054	-0.03560940120301251	0.2693934549365926	-0.13218361675265616	0.8948390593452509	0.9765458868480328	ERLIN1	Unmatched, all APC (original design)	13
PSMD9	13.890776421656719	0.02586689825718941	0.19790188176050075	0.13070567104810718	0.8960081459880924	0.9767942595782904	PSMD9	Unmatched, all APC (original design)	13
RNF4	11.694805689964559	0.026475116556905213	0.20366953561636458	0.12999055787495975	0.8965738970294778	0.9767942595782904	RNF4	Unmatched, all APC (original design)	13
RNF125	6.988522140409763	-0.032716014499510185	0.24976794348668563	-0.13098564228381124	0.8957866653397043	0.9767942595782904	RNF125	Unmatched, all APC (original design)	13
ARHGEF9	5.831055882392946	-0.033890099788127855	0.2610213298503475	-0.12983651492220277	0.896695772691398	0.9767942595782904	ARHGEF9	Unmatched, all APC (original design)	13
DPY30	35.85670858004943	-0.016335798163936186	0.12527799198268602	-0.1303963920988921	0.8962528209088515	0.9767942595782904	DPY30	Unmatched, all APC (original design)	13
PARVB	21.552187502147124	0.02580344449664158	0.1968812219394117	0.1310609729178862	0.8957270738977343	0.9767942595782904	PARVB	Unmatched, all APC (original design)	13
SF3B2	48.40771898988585	-0.016198596981095725	0.12401477619973442	-0.13061828176834958	0.8960772798732349	0.9767942595782904	SF3B2	Unmatched, all APC (original design)	13
TMEM42	7.6333939742706045	-0.03078537468698203	0.23457052189046024	-0.1312414468743783	0.8955843096277943	0.9767942595782904	TMEM42	Unmatched, all APC (original design)	13
DDA1	20.826368601710392	0.021356778816639194	0.1642413610358169	0.13003288990025977	0.8965404052164412	0.9767942595782904	DDA1	Unmatched, all APC (original design)	13
SYK	43.539869540740476	0.016611325435848465	0.12785735387357816	0.1299207666402457	0.8966291141375881	0.9767942595782904	SYK	Unmatched, all APC (original design)	13
DHRSX	14.046516514738048	0.02264804607606189	0.17270969704514277	0.13113361011884675	0.895669613694085	0.9767942595782904	DHRSX	Unmatched, all APC (original design)	13
SIRT6	7.689933518729865	-0.031107307288916877	0.23831924417660905	-0.13052788664378473	0.8961487925202938	0.9767942595782904	SIRT6	Unmatched, all APC (original design)	13
FMNL1	47.14459141447295	0.021953959391241583	0.16943006119430917	0.1295753494774691	0.8969024070658491	0.9768714530485595	FMNL1	Unmatched, all APC (original design)	13
FNBP4	38.31424399216267	-0.015262399797896327	0.11801369421892609	-0.12932736237866763	0.8970986211917332	0.9769372755372363	FNBP4	Unmatched, all APC (original design)	13
RPL26L1	29.6745887694635	-0.019279887771417457	0.15029696378026217	-0.12827862444117716	0.8979284805616925	0.9773971887505866	RPL26L1	Unmatched, all APC (original design)	13
PEF1	13.609657372291187	-0.024632197882936205	0.19180040067257087	-0.1284262066010315	0.8978116930070681	0.9773971887505866	PEF1	Unmatched, all APC (original design)	13
HEATR1	4.31457936721067	0.03976797265959801	0.30932911247128175	0.128562010674925	0.8977042278695823	0.9773971887505866	HEATR1	Unmatched, all APC (original design)	13
LBH	9.328712765517686	-0.02832155039638208	0.22303897144317467	-0.12698027709295537	0.8989560087748056	0.9774925193078304	LBH	Unmatched, all APC (original design)	13
SURF4	23.083581514307657	0.021079129075829272	0.16478841717392026	0.12791632711407155	0.8982151900251671	0.9774925193078304	SURF4	Unmatched, all APC (original design)	13
CANX	109.05327141814865	-0.014044410234392008	0.1099972883925794	-0.12767960410321774	0.8984025315359453	0.9774925193078304	CANX	Unmatched, all APC (original design)	13
EMC2	7.925347354349271	-0.028787676656068035	0.22599389189176733	-0.12738254301959182	0.8986376323322915	0.9774925193078304	EMC2	Unmatched, all APC (original design)	13
BIRC2	47.22179866714305	-0.014064165822647806	0.1102892762336238	-0.1275207010412865	0.8985282898710294	0.9774925193078304	BIRC2	Unmatched, all APC (original design)	13
ORMDL1	54.5164075547306	-0.017074382315830333	0.13447066289003778	-0.1269747761249066	0.8989603626708509	0.9774925193078304	ORMDL1	Unmatched, all APC (original design)	13
MAP4K3	4.593789510565324	0.03711600497670629	0.29240421584941206	0.12693389139033828	0.8989927221404459	0.9774925193078304	MAP4K3	Unmatched, all APC (original design)	13
CBFA2T2	5.674348832542902	-0.03607817051660968	0.2845401284968315	-0.12679466586032495	0.8991029176899543	0.9774925193078304	CBFA2T2	Unmatched, all APC (original design)	13
CASC3	12.238647191845168	-0.025748376380793206	0.2034638346670703	-0.12655013812614663	0.8992964635391005	0.9775552281558888	CASC3	Unmatched, all APC (original design)	13
ACOT8	7.446677290903867	0.02783665783100956	0.2209785699529621	0.12596994286339586	0.8997557171292294	0.9779067046442305	ACOT8	Unmatched, all APC (original design)	13
AGPAT5	6.977921672895159	0.034282738734498726	0.2734764423814035	0.12535901972385013	0.9002393296493671	0.9780701967143854	AGPAT5	Unmatched, all APC (original design)	13
PFDN5	974.9532453397264	0.0067011691871353704	0.0533784094035332	0.1255408181325802	0.900095412435038	0.9780701967143854	PFDN5	Unmatched, all APC (original design)	13
RBM7	20.323834718307335	0.022759463485961022	0.1816908832263388	0.12526475231896333	0.9003139559193015	0.9780701967143854	RBM7	Unmatched, all APC (original design)	13
PTPN11	19.37599269437661	0.018598718328756977	0.1491554405933009	0.12469352948022676	0.9007661801467042	0.9784137479099541	PTPN11	Unmatched, all APC (original design)	13
TRAM1	84.58342857660176	0.013564412063059958	0.1090400420437387	0.1243984485774403	0.9009998016637999	0.9785197845994023	TRAM1	Unmatched, all APC (original design)	13
PPP1R9B	11.739249545110347	-0.027466480089996432	0.22138836315316907	-0.12406469653056498	0.901264050241843	0.9786590464065893	PPP1R9B	Unmatched, all APC (original design)	13
LAT	8.681675052109423	0.02957666547082709	0.23932139762808233	0.12358554547968477	0.901643437776536	0.9787755785760678	LAT	Unmatched, all APC (original design)	13
CHCHD6	37.80028180861614	0.03916571654181316	0.31680707525420376	0.12362639474003813	0.901611092818759	0.9787755785760678	CHCHD6	Unmatched, all APC (original design)	13
FEM1B	10.136624091717444	-0.025832985181748497	0.20971098173415367	-0.12318375016953784	0.9019615930469245	0.97887359079969	FEM1B	Unmatched, all APC (original design)	13
MRPL49	6.4902758364371635	0.031139818263072147	0.2529062885737315	0.12312789230621976	0.902005824461702	0.97887359079969	MRPL49	Unmatched, all APC (original design)	13
PHF11	25.306475755097683	-0.019041027047738166	0.15504077070384362	-0.1228130314451934	0.9022551547823461	0.9788750015181757	PHF11	Unmatched, all APC (original design)	13
FOPNL	9.69113294205118	-0.024494723252442455	0.19949663608043228	-0.1227826380118348	0.9022792230811038	0.9788750015181757	FOPNL	Unmatched, all APC (original design)	13
SSBP3	6.797338038659062	0.029004096575710507	0.23704846092383283	0.12235513558145375	0.9026177680893496	0.9790946542142124	SSBP3	Unmatched, all APC (original design)	13
ZNF75A	4.633460516723296	-0.03426894141576238	0.28158928931635313	-0.12169831281211388	0.903137949487613	0.9793875491872809	ZNF75A	Unmatched, all APC (original design)	13
CD69	41.74151688188589	0.024739558240604073	0.203893390234125	0.12133575400456256	0.9034251016150605	0.9793875491872809	CD69	Unmatched, all APC (original design)	13
EIF2AK1	19.479977279852967	0.021717124280236717	0.17899706400789644	0.12132670667312546	0.9034322674018046	0.9793875491872809	EIF2AK1	Unmatched, all APC (original design)	13
BMT2	6.080199103212175	-0.0318449895734568	0.26204555235246035	-0.12152463297917068	0.9032755049962268	0.9793875491872809	BMT2	Unmatched, all APC (original design)	13
ARMH3	7.19864084432701	0.027020094755104463	0.22314139896700888	0.12108956419646424	0.9036200949165346	0.9794435948967258	ARMH3	Unmatched, all APC (original design)	13
POMP	224.3940957954617	-0.010346336603918826	0.08562838287923297	-0.12082835452481812	0.9038269909749898	0.9795202892099791	POMP	Unmatched, all APC (original design)	13
BCOR	6.246055616071322	-0.03510812494951416	0.291659056517033	-0.12037385490021232	0.9041870015526153	0.9797628729173294	BCOR	Unmatched, all APC (original design)	13
DGLUCY	11.740089345729263	-0.02335963549770633	0.19449708307281954	-0.12010275490332419	0.9044017500930754	0.9798480036018188	DGLUCY	Unmatched, all APC (original design)	13
BCL2L12	8.70157752522498	-0.02607954373758297	0.21757563502517435	-0.11986426575092134	0.904590672134428	0.9799051318890709	BCL2L12	Unmatched, all APC (original design)	13
CXCL2	2429.8195226679886	-0.014652449404795605	0.12731474200048865	-0.11508839569214513	0.9083750576807246	0.9799650519260119	CXCL2	Unmatched, all APC (original design)	13
MCRIP1	59.51352022408466	-0.012709202970214205	0.11116262701625888	-0.11432981849516141	0.9089763457302975	0.9799650519260119	MCRIP1	Unmatched, all APC (original design)	13
ARL16	16.553471923441034	-0.02059003964098919	0.18014913988304523	-0.11429440992255899	0.9090044136975961	0.9799650519260119	ARL16	Unmatched, all APC (original design)	13
MTO1	6.225256811620038	-0.030937360845094793	0.2607130219946112	-0.1186644250003525	0.9055412220877163	0.9799650519260119	MTO1	Unmatched, all APC (original design)	13
RUNX1	54.77903335347511	0.013389610731346391	0.11688811340435315	0.1145506616658913	0.9088012884605694	0.9799650519260119	RUNX1	Unmatched, all APC (original design)	13
HDGFL2	7.776066693656737	0.0276099413303613	0.2326743745708626	0.118663438469682	0.9055420037028774	0.9799650519260119	HDGFL2	Unmatched, all APC (original design)	13
TMEM115	7.207752035668452	-0.027113083355904316	0.23018315961803584	-0.11778917015864913	0.906234710769825	0.9799650519260119	TMEM115	Unmatched, all APC (original design)	13
ARHGAP5	20.80469732488819	0.02715035790217223	0.23610771267835381	0.11499140622804972	0.9084519336944408	0.9799650519260119	ARHGAP5	Unmatched, all APC (original design)	13
RCAN3	7.833111294006285	0.02844738767029756	0.24770286246161524	0.11484480795899502	0.908568132381214	0.9799650519260119	RCAN3	Unmatched, all APC (original design)	13
SEC13	16.38105571111049	0.020620752096312762	0.17920863517141736	0.11506561654570115	0.908393112863473	0.9799650519260119	SEC13	Unmatched, all APC (original design)	13
UIMC1	7.522764289309865	0.02980443731875421	0.2518886370377319	0.11832386593242641	0.9058110479498771	0.9799650519260119	UIMC1	Unmatched, all APC (original design)	13
RAB30-AS1	12.944854167660878	-0.022462535210610785	0.19260204719425733	-0.11662666901954162	0.9071559031174528	0.9799650519260119	RAB30-AS1	Unmatched, all APC (original design)	13
ITGB1	74.57292892578597	-0.012840102496745795	0.11067589716047803	-0.1160153459440937	0.9076403796181987	0.9799650519260119	ITGB1	Unmatched, all APC (original design)	13
LRRC47	6.36299365893062	0.029698382166010694	0.25255175300647964	0.11759325291734851	0.9063899512449286	0.9799650519260119	LRRC47	Unmatched, all APC (original design)	13
AP2A1	17.305103378391713	-0.02239858863916284	0.19559335133649045	-0.11451610438756309	0.9088286809231747	0.9799650519260119	AP2A1	Unmatched, all APC (original design)	13
NAA60	13.523633239455233	-0.02704190696661459	0.23482349050358198	-0.11515844053174952	0.9083195391112895	0.9799650519260119	NAA60	Unmatched, all APC (original design)	13
UQCRFS1	58.437638626153934	0.012198503479382313	0.10630230666168465	0.11475295186401738	0.908640941588652	0.9799650519260119	UQCRFS1	Unmatched, all APC (original design)	13
HUWE1	15.001504368754002	0.022807491420627105	0.19915127094858442	0.11452345401559298	0.9088228550961888	0.9799650519260119	HUWE1	Unmatched, all APC (original design)	13
ZBTB38	13.67990814351294	0.026531720099470336	0.2293366423092595	0.11568897073016542	0.9078990476383817	0.9799650519260119	ZBTB38	Unmatched, all APC (original design)	13
OSBPL11	19.777424736129504	0.019065499639261865	0.15992978317764164	0.1192116894080004	0.905107645884064	0.9799650519260119	OSBPL11	Unmatched, all APC (original design)	13
FAM98B	6.10416966921875	0.029022706886592264	0.2533952968764759	0.11453530213206813	0.9088134634643221	0.9799650519260119	FAM98B	Unmatched, all APC (original design)	13
CD48	171.17742954817763	0.015570927933161893	0.13025593601474958	0.11954102369199292	0.904846740825373	0.9799650519260119	CD48	Unmatched, all APC (original design)	13
CREBZF	9.100663071182135	0.027121856335045033	0.2307746536588867	0.11752528236976348	0.9064438104347013	0.9799650519260119	CREBZF	Unmatched, all APC (original design)	13
FLOT2	10.893036141884235	-0.024907694084852314	0.21386318937868465	-0.11646555051018434	0.9072835869724138	0.9799650519260119	FLOT2	Unmatched, all APC (original design)	13
POLDIP3	8.998827239994792	-0.025017778985741253	0.21875057636419232	-0.11436668831486772	0.9089471195700226	0.9799650519260119	POLDIP3	Unmatched, all APC (original design)	13
WDR54	6.384049470656555	-0.030748496023199255	0.2595389857939782	-0.1184735153723972	0.9056924789565295	0.9799650519260119	WDR54	Unmatched, all APC (original design)	13
RPUSD1	6.993891687805799	-0.026720913702328715	0.23269037861874703	-0.11483463072665226	0.9085761992683007	0.9799650519260119	RPUSD1	Unmatched, all APC (original design)	13
MRPS18B	21.106584529108737	0.022979321463382208	0.1989440641195498	0.11550644431177116	0.9080437128448529	0.9799650519260119	MRPS18B	Unmatched, all APC (original design)	13
FLII	22.4906235128671	-0.020700955335247788	0.17865877703312807	-0.11586867255566895	0.907756624107453	0.9799650519260119	FLII	Unmatched, all APC (original design)	13
ELF1	140.42063582736887	0.016964647923062393	0.14674900615400588	0.1156031537635003	0.9079670633257267	0.9799650519260119	ELF1	Unmatched, all APC (original design)	13
RNF216	15.025788880442523	0.025730163648774354	0.21553178594625266	0.11937990276381186	0.9049743826932067	0.9799650519260119	RNF216	Unmatched, all APC (original design)	13
SOGA1	4.924436508286458	-0.03126167305597128	0.26364805761722887	-0.1185735003644813	0.9056132608546688	0.9799650519260119	SOGA1	Unmatched, all APC (original design)	13
IP6K2	15.542753497209969	0.019545023994808855	0.17137317909818292	0.1140494918613323	0.909198560529513	0.9800275120614002	IP6K2	Unmatched, all APC (original design)	13
ESS2	3.6235964727122956	-0.03364686574580624	0.2986546397223555	-0.11266145329965767	0.9102989624335857	0.9801116181812	ESS2	Unmatched, all APC (original design)	13
RAB3A	6.075051613602946	-0.02997498146387866	0.26694874840169436	-0.11228740214497444	0.9105955302627545	0.9801116181812	RAB3A	Unmatched, all APC (original design)	13
MRPL48	11.871185307616893	0.021852319561336896	0.19328095118526883	0.11305987179455891	0.90998308861555	0.9801116181812	MRPL48	Unmatched, all APC (original design)	13
KIF1BP	3.9455784790348694	-0.03321038736376636	0.2936685345173589	-0.11308800045039648	0.9099607882152891	0.9801116181812	KIF1BP	Unmatched, all APC (original design)	13
SLC30A9	10.355858853068248	0.02217480895307321	0.19628012216058177	0.11297531664939271	0.9100501243673337	0.9801116181812	SLC30A9	Unmatched, all APC (original design)	13
CDK19	9.006625210935223	0.02445792826369962	0.21754661252901392	0.11242615078843252	0.9104855214366756	0.9801116181812	CDK19	Unmatched, all APC (original design)	13
DCLRE1B	6.001171154578101	0.028779784286563612	0.254164537706896	0.11323288664193046	0.9098459235568949	0.9801116181812	DCLRE1B	Unmatched, all APC (original design)	13
EFHC1	7.766597775102113	-0.02520787736346772	0.22381535929938065	-0.11262800480886156	0.910325481683925	0.9801116181812	EFHC1	Unmatched, all APC (original design)	13
MIA3	15.185548643421518	-0.019353788161765664	0.17244320061508403	-0.11223282850662156	0.9106388002142212	0.9801116181812	MIA3	Unmatched, all APC (original design)	13
CRYL1	21.38294688063147	-0.02365549551725428	0.20975951120463215	-0.1127743642297918	0.9102094430424679	0.9801116181812	CRYL1	Unmatched, all APC (original design)	13
TBPL1	19.508781972312597	-0.019079949730008813	0.17105285921211025	-0.11154417305792678	0.9111848390936801	0.9802594074878929	TBPL1	Unmatched, all APC (original design)	13
RCE1	5.118595214852409	0.030365673776750837	0.2720968833380512	0.11159875631145963	0.9111415581830299	0.9802594074878929	RCE1	Unmatched, all APC (original design)	13
THOC1	7.76217928767423	0.02675185611165469	0.23943194758027844	0.11173052043393306	0.9110370790336496	0.9802594074878929	THOC1	Unmatched, all APC (original design)	13
EXOSC4	14.292164417707564	-0.019520640193398088	0.17638070580761922	-0.11067333075925836	0.9118753950047589	0.9802694557088361	EXOSC4	Unmatched, all APC (original design)	13
AK6	16.198331550672712	-0.019619129771708835	0.1770662431753354	-0.11080107320219972	0.9117740943013541	0.9802694557088361	AK6	Unmatched, all APC (original design)	13
STAT5B	6.600249727428395	0.034711766168167485	0.3133495292261919	0.11077650652256361	0.9117935757489588	0.9802694557088361	STAT5B	Unmatched, all APC (original design)	13
DDX39B	27.73025450717065	-0.017263878149594604	0.1551281062460813	-0.11128788049670854	0.9113880656684215	0.9802694557088361	DDX39B	Unmatched, all APC (original design)	13
MICA	6.576225264310901	-0.03100024597637115	0.27979315218761797	-0.11079701463023527	0.911777312756938	0.9802694557088361	MICA	Unmatched, all APC (original design)	13
TRG-AS1	8.06868906748985	0.03695692013455098	0.3363468446027216	0.10987740996411874	0.9125065982872569	0.9803620986526524	TRG-AS1	Unmatched, all APC (original design)	13
MOSPD1	5.4192858548743	-0.02895392356571839	0.2626298179426571	-0.11024613957597237	0.912214171170874	0.9803620986526524	MOSPD1	Unmatched, all APC (original design)	13
SIK2	6.1961069491448635	0.029566907052592652	0.26898090806183594	0.109921954184925	0.9124712711263472	0.9803620986526524	SIK2	Unmatched, all APC (original design)	13
C6orf106	10.344604757565243	0.022687202271128117	0.20628371381035535	0.10998057894180316	0.912424777227965	0.9803620986526524	C6orf106	Unmatched, all APC (original design)	13
NRP2	70.90093619734584	0.04193203510329935	0.38341406177785287	0.109364885859597	0.9129130836749172	0.9806523793731007	NRP2	Unmatched, all APC (original design)	13
CHPF2	5.21358090659302	-0.028407540102305895	0.26020044082059013	-0.1091756032876711	0.9130632103804048	0.9806672337195121	CHPF2	Unmatched, all APC (original design)	13
MAPK9	6.320969352935109	-0.027519473409878394	0.25469752434163445	-0.1080476674479395	0.913957880350767	0.9808756863757436	MAPK9	Unmatched, all APC (original design)	13
SAYSD1	5.390389274998175	-0.03069342201947917	0.28294567100230533	-0.10847814674368737	0.9136164145805341	0.9808756863757436	SAYSD1	Unmatched, all APC (original design)	13
ANKRD42	4.136767491692468	0.035693838096357344	0.3298782873166625	0.10820305387997087	0.9138346225351399	0.9808756863757436	ANKRD42	Unmatched, all APC (original design)	13
TFPT	18.982214608864844	0.01858762847252501	0.17143049375710773	0.10842661690551389	0.9136572883575875	0.9808756863757436	TFPT	Unmatched, all APC (original design)	13
RPP25L	10.479083426879429	-0.021247550274357374	0.1969194617871032	-0.1078996970717342	0.914075257421732	0.9808756863757436	RPP25L	Unmatched, all APC (original design)	13
TGFBR2	23.654647842509615	-0.01946375619628172	0.17957408158548746	-0.10838844907034018	0.9136875634608561	0.9808756863757436	TGFBR2	Unmatched, all APC (original design)	13
TNFAIP3	377.9310091051241	0.011358506119096954	0.10923669635316034	0.10398068138544854	0.9171846794769282	0.9810101001023207	TNFAIP3	Unmatched, all APC (original design)	13
RNPC3	7.708480819205561	0.025443589090125885	0.2417613355072866	0.10524258991512324	0.9161833164832771	0.9810101001023207	RNPC3	Unmatched, all APC (original design)	13
ALDH9A1	16.673004488753662	-0.025210908179997486	0.2372565421959535	-0.10626011804207888	0.9153759735789885	0.9810101001023207	ALDH9A1	Unmatched, all APC (original design)	13
UNC50	14.797817532188002	-0.01824827231136612	0.17292343745383967	-0.10552804512828014	0.9159568174319282	0.9810101001023207	UNC50	Unmatched, all APC (original design)	13
WDR47	9.856177464715874	0.024101536217478528	0.22801198686801344	0.10570293495766911	0.9158180516403185	0.9810101001023207	WDR47	Unmatched, all APC (original design)	13
ASRGL1	15.046375593030943	-0.01823560070744842	0.17031983795625927	-0.10706680399808506	0.9147359823214322	0.9810101001023207	ASRGL1	Unmatched, all APC (original design)	13
ZFPL1	6.280869791793099	0.02719680817549045	0.25710816810888176	0.10577963498994314	0.9157571950470366	0.9810101001023207	ZFPL1	Unmatched, all APC (original design)	13
MSL3	34.35672780889406	0.014161974770424973	0.13425426400772963	0.10548621956327289	0.9159900041761385	0.9810101001023207	MSL3	Unmatched, all APC (original design)	13
ZNF217	13.713290320830371	-0.01887048758611911	0.17965153948198057	-0.10503938702964391	0.9163445552432614	0.9810101001023207	ZNF217	Unmatched, all APC (original design)	13
CASP8AP2	7.143332084975419	0.026126453741339765	0.2439573377180684	0.10709435504470477	0.9147141254348609	0.9810101001023207	CASP8AP2	Unmatched, all APC (original design)	13
MRPL10	13.495653570779117	0.018283797654508303	0.1755355809938911	0.10416006573131521	0.9170423244663296	0.9810101001023207	MRPL10	Unmatched, all APC (original design)	13
IMMT	17.58680290738489	0.017461268924325514	0.16438240759903205	0.106223465025027	0.9154050538721483	0.9810101001023207	IMMT	Unmatched, all APC (original design)	13
APOPT1	28.6167509916002	0.013548549627131793	0.12964693083915063	0.10450343513292346	0.9167698423658349	0.9810101001023207	APOPT1	Unmatched, all APC (original design)	13
UQCRB	366.5914313691031	-0.005789927260323737	0.05574191321799894	-0.10387026433197814	0.9172723050588738	0.9810101001023207	UQCRB	Unmatched, all APC (original design)	13
MTHFD2L	15.119985593970075	-0.018911623770110877	0.18199905922964693	-0.10391055783562121	0.9172403285257286	0.9810101001023207	MTHFD2L	Unmatched, all APC (original design)	13
GAN	9.519993209641846	0.03168175418343075	0.3000736400360935	0.10557993091169221	0.9159156485509458	0.9810101001023207	GAN	Unmatched, all APC (original design)	13
TM7SF3	9.4174257405446	-0.023121776013327714	0.21896618010359645	-0.10559519283931622	0.9159035389861738	0.9810101001023207	TM7SF3	Unmatched, all APC (original design)	13
AK3	15.467860919228682	0.021369549550260835	0.20589336854633927	0.10378940177206974	0.9173364772047831	0.9810101001023207	AK3	Unmatched, all APC (original design)	13
ENTPD4	6.880191648289534	-0.025921441752823828	0.2417102694031237	-0.10724178917525477	0.9145971636037076	0.9810101001023207	ENTPD4	Unmatched, all APC (original design)	13
PTP4A2	137.86482045130444	0.015994850758744093	0.15309375444981577	0.1044774871203986	0.916790433169192	0.9810101001023207	PTP4A2	Unmatched, all APC (original design)	13
ADGRE5	56.43575991819254	0.01621176826625665	0.15150633774289085	0.10700389506984406	0.914785889680152	0.9810101001023207	ADGRE5	Unmatched, all APC (original design)	13
GADD45B	615.5084047250165	0.011310901998411903	0.10729393425186493	0.10541977118539023	0.9160427283392654	0.9810101001023207	GADD45B	Unmatched, all APC (original design)	13
DCAF12	10.506504746642706	-0.02151391738315245	0.20571010809554732	-0.10458366670615798	0.9167061757023948	0.9810101001023207	DCAF12	Unmatched, all APC (original design)	13
LARP4	12.331941194367419	-0.018596881526002442	0.18238406858459533	-0.10196549331487602	0.9187840646329367	0.9810441758519434	LARP4	Unmatched, all APC (original design)	13
UBP1	10.279314422357528	-0.022012445490806904	0.21392978164372556	-0.10289565726508336	0.9180457844077446	0.9810441758519434	UBP1	Unmatched, all APC (original design)	13
THYN1	18.42013885164772	-0.01757511918579764	0.17460384462994955	-0.1006571145271506	0.9198226560524267	0.9810441758519434	THYN1	Unmatched, all APC (original design)	13
TGFB1	70.67554415570955	-0.012245858798582481	0.1201688751339693	-0.10190541256985458	0.9188317537222801	0.9810441758519434	TGFB1	Unmatched, all APC (original design)	13
FCN1	363.83361670760945	-0.01794083292868685	0.17427379459330358	-0.10294624599501447	0.9180056336581947	0.9810441758519434	FCN1	Unmatched, all APC (original design)	13
DDI2	5.669631068497328	-0.025711529014390624	0.2523391318208446	-0.10189275372733414	0.918841801715352	0.9810441758519434	DDI2	Unmatched, all APC (original design)	13
MDH2	64.6307876640814	0.012757498886463476	0.12560625570917658	0.10156738463728791	0.9191000688201095	0.9810441758519434	MDH2	Unmatched, all APC (original design)	13
PHF21A	11.74698241030639	-0.023168363265022168	0.22563397880710967	-0.10268118032359112	0.9182160106092462	0.9810441758519434	PHF21A	Unmatched, all APC (original design)	13
ZBTB2	6.949176312746993	-0.025007691955079785	0.2478151299553994	-0.10091269229437505	0.9196197675493318	0.9810441758519434	ZBTB2	Unmatched, all APC (original design)	13
CCDC137	10.520358280051862	-0.01969559085785719	0.19303231662220965	-0.10203260885276597	0.9187307920224622	0.9810441758519434	CCDC137	Unmatched, all APC (original design)	13
GTF2A1	8.951035806477002	0.021594763958363614	0.20901799106101568	0.10331533591316433	0.9177127044537704	0.9810441758519434	GTF2A1	Unmatched, all APC (original design)	13
ZNF714	3.600158008044077	0.03290343748437387	0.32523233886875075	0.10116902150266252	0.9194162877761078	0.9810441758519434	ZNF714	Unmatched, all APC (original design)	13
MBD5	9.831900040616583	-0.023057078378379805	0.22305020739714848	-0.10337169665718307	0.9176679745800551	0.9810441758519434	MBD5	Unmatched, all APC (original design)	13
SEC11C	36.304703230527075	0.015772027947760794	0.15412379531171008	0.10233350350516875	0.9184919629384121	0.9810441758519434	SEC11C	Unmatched, all APC (original design)	13
ZC3H15	69.08656412557919	0.00947499826068624	0.09398814062890565	0.10081057245399155	0.91970083399553	0.9810441758519434	ZC3H15	Unmatched, all APC (original design)	13
PRXL2B	5.5894014471913716	0.02615145965856637	0.25783180601172007	0.10142836938192808	0.9192104170856679	0.9810441758519434	PRXL2B	Unmatched, all APC (original design)	13
WRAP73	5.993104778704313	-0.024920985361932664	0.24620158818546792	-0.10122187084820614	0.9193743354568749	0.9810441758519434	WRAP73	Unmatched, all APC (original design)	13
RBMXL1	7.330812092381267	-0.023875966948258037	0.2357675087343306	-0.10126911497021476	0.9193368328080199	0.9810441758519434	RBMXL1	Unmatched, all APC (original design)	13
ZUP1	4.652890097646081	0.0295687681612014	0.29527070996272425	0.10014121673272042	0.9202322135543207	0.9812201636186544	ZUP1	Unmatched, all APC (original design)	13
MKKS	4.9481085632566755	0.027160509483332283	0.27131831767830467	0.10010569767550975	0.92026041196646	0.9812201636186544	MKKS	Unmatched, all APC (original design)	13
IL10RA	93.07583848985259	0.010466371587771651	0.10531156658541127	0.09938482473606608	0.9208327312140673	0.981500288107462	IL10RA	Unmatched, all APC (original design)	13
SEMA4A	32.38446168467032	0.01699190493842896	0.1711869954148255	0.0992593210556308	0.9209323759573977	0.981500288107462	SEMA4A	Unmatched, all APC (original design)	13
DST	24.914071915130364	-0.023293153632121647	0.2342784018346106	-0.09942510043484719	0.9208007542345716	0.981500288107462	DST	Unmatched, all APC (original design)	13
HRAS	6.400827867960284	0.033694825856423444	0.3460840363419177	0.09736024294149832	0.9224403162231841	0.9816533168504377	HRAS	Unmatched, all APC (original design)	13
RABEP2	5.004740237663782	-0.028827892247160362	0.29433952367309846	-0.09794094889946689	0.9219791837573337	0.9816533168504377	RABEP2	Unmatched, all APC (original design)	13
BCL10	36.07989486960388	0.016585866993269416	0.16885003386020325	0.09822839009319612	0.9217509394363421	0.9816533168504377	BCL10	Unmatched, all APC (original design)	13
NOC4L	6.6052431164253	0.022786159612708533	0.23364530410216997	0.09752457769382111	0.9223098170808305	0.9816533168504377	NOC4L	Unmatched, all APC (original design)	13
ANKS1A	8.459540487618623	0.022100350772108694	0.2260233826797088	0.09777904617694559	0.9221077463686574	0.9816533168504377	ANKS1A	Unmatched, all APC (original design)	13
FAM219B	5.635851944700666	0.025877172632862985	0.2616467470223623	0.09890118232829138	0.9212167301481923	0.9816533168504377	FAM219B	Unmatched, all APC (original design)	13
SLTM	53.04248167900148	-0.01062411764355096	0.10768764832812627	-0.09865678941357392	0.9214107784753741	0.9816533168504377	SLTM	Unmatched, all APC (original design)	13
AC010642.2	16.198662949387398	-0.01655315611263609	0.16961179929654233	-0.09759436655521371	0.9222543979896806	0.9816533168504377	AC010642.2	Unmatched, all APC (original design)	13
DHX16	6.982425058514161	0.023858877388710602	0.2420984563702509	0.09855030778148484	0.9214953265090406	0.9816533168504377	DHX16	Unmatched, all APC (original design)	13
OLFML2B	7.914856285787175	-0.03072788486462617	0.31448657712608136	-0.0977080966234912	0.9221640861484588	0.9816533168504377	OLFML2B	Unmatched, all APC (original design)	13
INTS6L	6.349597755849554	0.03239564006215401	0.3334205093393814	0.0971615097293826	0.9225981341630507	0.9816760685156981	INTS6L	Unmatched, all APC (original design)	13
PNP	20.57224478809983	-0.017529059394827923	0.18232656398408675	-0.0961410066190785	0.923408583557341	0.9821026989940973	PNP	Unmatched, all APC (original design)	13
DDX19B	8.998096730231982	0.022052767560643876	0.229036616589597	0.09628489928385331	0.923294303986906	0.9821026989940973	DDX19B	Unmatched, all APC (original design)	13
BCLAF1	46.302572265520276	-0.011437998282898187	0.11883222253906242	-0.09625333969612744	0.923319368479536	0.9821026989940973	BCLAF1	Unmatched, all APC (original design)	13
SDC2	9.75600147402882	-0.04089059425682189	0.42916792434408035	-0.09527877536355289	0.9240934007547843	0.9822972870922347	SDC2	Unmatched, all APC (original design)	13
ARCN1	17.05492915946325	-0.01785792259676631	0.1874955711478511	-0.09524450357648344	0.9241206218910086	0.9822972870922347	ARCN1	Unmatched, all APC (original design)	13
TAOK3	86.56869421101486	0.010483525293881118	0.11009437918462768	0.09522307470665967	0.9241376422970587	0.9822972870922347	TAOK3	Unmatched, all APC (original design)	13
TDRD3	7.018313748836619	-0.02340851852026081	0.24505266176799154	-0.09552444095638221	0.9238982779470004	0.9822972870922347	TDRD3	Unmatched, all APC (original design)	13
NUP153	9.50542382779268	0.019983506248738694	0.21162674434210638	0.09442807576548194	0.9247691142069275	0.9825330444062085	NUP153	Unmatched, all APC (original design)	13
SPCS3	62.278298669580025	-0.00962622635909333	0.10193637590534403	-0.09443367270612053	0.9247646683608866	0.9825330444062085	SPCS3	Unmatched, all APC (original design)	13
SNHG19	4.571041427372922	0.02833663625880481	0.2998027422051488	0.09451760197515018	0.9246980006838836	0.9825330444062085	SNHG19	Unmatched, all APC (original design)	13
STK16	13.84257506028142	0.018440403294153324	0.19598371519711427	0.09409150793782302	0.925036466138259	0.9826719878731394	STK16	Unmatched, all APC (original design)	13
DENND4C	6.081554128021654	0.022340757571422554	0.2387843033071852	0.09356041105717984	0.9254583590146473	0.9829750358887492	DENND4C	Unmatched, all APC (original design)	13
GMPPB	7.231394343290315	0.021342939255133538	0.22895240480187987	0.09321998287636372	0.9257287994734574	0.9831171530939522	GMPPB	Unmatched, all APC (original design)	13
CMPK2	11.302543627495378	0.024752224659067564	0.26618333453028614	0.09298938531499713	0.9259119939746877	0.983166587462792	CMPK2	Unmatched, all APC (original design)	13
MSRB2	20.717814764249283	0.015836080302351525	0.17103745113293137	0.09258837872907512	0.9262305765177468	0.9832196698711456	MSRB2	Unmatched, all APC (original design)	13
PSMC6	24.606322754336095	-0.014638541591122238	0.1581135792162408	-0.09258244398542224	0.9262352915061326	0.9832196698711456	PSMC6	Unmatched, all APC (original design)	13
RRBP1	54.30074635772519	0.009717272707898331	0.10583577798798999	0.09181462916067028	0.926845320769285	0.9835770033827442	RRBP1	Unmatched, all APC (original design)	13
GMEB1	6.782659471665004	-0.022002052998548488	0.23943354731300787	-0.09189210637131619	0.9267837631297896	0.9835770033827442	GMEB1	Unmatched, all APC (original design)	13
RPL7L1	25.157630467320452	0.01389612492277097	0.15185924953463684	0.09150660868768136	0.9270900552964348	0.9836916307119671	RPL7L1	Unmatched, all APC (original design)	13
POLR2C	13.382517178635862	-0.016555867468901656	0.18224960314518535	-0.09084172027366648	0.927618359094337	0.9841070618820045	POLR2C	Unmatched, all APC (original design)	13
TIMM10	34.717824373770945	-0.01201695416459894	0.13317927703092344	-0.09023141161675383	0.9281033232688424	0.9843312810907018	TIMM10	Unmatched, all APC (original design)	13
PLA2G7	63.76259597776617	-0.031735739128737284	0.35133804466755586	-0.09032821697054291	0.9280263978993079	0.9843312810907018	PLA2G7	Unmatched, all APC (original design)	13
TRIM33	16.708319527585726	-0.016021826017269446	0.17826454591986446	-0.08987668262690755	0.9283852107153763	0.9844851276488035	TRIM33	Unmatched, all APC (original design)	13
USP14	17.775129244933588	-0.014295542424107374	0.15956676719938356	-0.08958972269109554	0.9286132516680153	0.9845430650201447	USP14	Unmatched, all APC (original design)	13
APTX	7.0145777705633225	-0.021178164501055013	0.23672394693257437	-0.08946354931758192	0.9287135208188634	0.9845430650201447	APTX	Unmatched, all APC (original design)	13
NUS1	14.462465885539428	0.018311745532005142	0.2053818409140265	0.08915951600448697	0.928955138741535	0.9845881032529892	NUS1	Unmatched, all APC (original design)	13
CDC42BPB	5.864845086053423	0.02104697505286341	0.23630840701767458	0.08906570578036697	0.9290296918672055	0.9845881032529892	CDC42BPB	Unmatched, all APC (original design)	13
UFL1	12.108543580169394	-0.017906794948204453	0.20231887463895065	-0.08850778248030555	0.9294730990912192	0.9847679204772967	UFL1	Unmatched, all APC (original design)	13
CARD16	123.7570891549476	-0.010469154312425502	0.11818684587028017	-0.08858138344698921	0.9294146037721291	0.9847679204772967	CARD16	Unmatched, all APC (original design)	13
ST6GAL1	10.589579718126224	0.01822800183709831	0.20667744268400295	0.08819541020239834	0.9297213652312317	0.9848859279797868	ST6GAL1	Unmatched, all APC (original design)	13
DCAF16	4.21005092955168	-0.026260944790420328	0.2987876375517507	-0.08789167117355005	0.9299627764269797	0.9849890130014545	DCAF16	Unmatched, all APC (original design)	13
EIF3B	11.583086398482696	0.017447905423997448	0.1988852796430676	0.08772849079283589	0.9300924745423047	0.9849890130014545	EIF3B	Unmatched, all APC (original design)	13
CCT7	28.30771488610935	-0.014025050975168327	0.1612108814581799	-0.08699816568403665	0.9306729701526522	0.9854587226266861	CCT7	Unmatched, all APC (original design)	13
AFTPH	24.72049046824681	0.012077496755558694	0.13950840042688106	0.08657182448227362	0.9310118625994454	0.9856145532840624	AFTPH	Unmatched, all APC (original design)	13
C17orf49	8.071955771041091	-0.02030620304052938	0.2357794942907624	-0.08612370257902008	0.9313680816926115	0.9856145532840624	C17orf49	Unmatched, all APC (original design)	13
DCAF10	10.968978817023913	-0.01681753806758276	0.19497679150484698	-0.0862540507400066	0.9312644644845068	0.9856145532840624	DCAF10	Unmatched, all APC (original design)	13
KLHDC4	5.164470784453064	-0.025313839800825733	0.2929859601528369	-0.08639949773573007	0.9311488461877466	0.9856145532840624	KLHDC4	Unmatched, all APC (original design)	13
UBE3A	32.50508350859628	0.011703188061394544	0.13697994126913177	0.08543723959116517	0.9319137884694562	0.9860470158879026	UBE3A	Unmatched, all APC (original design)	13
C17orf75	4.667168296817574	-0.024373662481696794	0.28614096388568333	-0.08518061220844408	0.932117803770948	0.9861178647451802	C17orf75	Unmatched, all APC (original design)	13
CHM	9.183009191584397	-0.022564616490198187	0.26561339757144614	-0.08495285515155022	0.9322988712893484	0.9861644191306764	CHM	Unmatched, all APC (original design)	13
PHF20L1	30.04908464628288	-0.014171191507862828	0.167234646456744	-0.08473837095430026	0.9324693900492782	0.9861998032345373	PHF20L1	Unmatched, all APC (original design)	13
EXOSC3	7.918328451516493	0.01846644463986855	0.22139266014613956	0.08341037425395671	0.9335252397968857	0.986200507266801	EXOSC3	Unmatched, all APC (original design)	13
CSPP1	5.833571415065122	-0.02302148215929257	0.2769682963894385	-0.08311955721792294	0.9337564752441989	0.986200507266801	CSPP1	Unmatched, all APC (original design)	13
CEBPG	17.78869079613297	0.012866298228277777	0.15520566736942998	0.0828983789467728	0.9339323430191628	0.986200507266801	CEBPG	Unmatched, all APC (original design)	13
MPHOSPH10	7.75319870671089	-0.020557253621531234	0.24459917370970993	-0.08404465685533576	0.9330209263057626	0.986200507266801	MPHOSPH10	Unmatched, all APC (original design)	13
SORD	6.300367624243527	0.02268900204616245	0.27273891160530794	0.08318945731878796	0.9337008955232637	0.986200507266801	SORD	Unmatched, all APC (original design)	13
UQCRHL	5.185457076565478	-0.02363532873428199	0.28334528239835166	-0.08341528941023049	0.9335213316889793	0.986200507266801	UQCRHL	Unmatched, all APC (original design)	13
CFAP298	7.81432880991459	-0.020824566889774635	0.2498345910665453	-0.08335341715842645	0.9335705272785508	0.986200507266801	CFAP298	Unmatched, all APC (original design)	13
CFL1	762.7661485312918	0.004772585847711419	0.05692655622715253	0.08383759995365776	0.9331855527992183	0.986200507266801	CFL1	Unmatched, all APC (original design)	13
TIPRL	25.16928019658589	0.012683432788675241	0.15011151962157337	0.08449340077730072	0.9326641494973469	0.986200507266801	TIPRL	Unmatched, all APC (original design)	13
COPRS	7.581853125977715	0.020707812305424837	0.24996992916048846	0.08284121364106072	0.9339777979869328	0.986200507266801	COPRS	Unmatched, all APC (original design)	13
MX2	39.89769568702634	0.012171177462862965	0.14539185237524746	0.08371292657754922	0.9332846793005511	0.986200507266801	MX2	Unmatched, all APC (original design)	13
LSM2	48.51456174185379	-0.01052430193559454	0.127422635380416	-0.08259366088430511	0.9341746419354864	0.9862636168343103	LSM2	Unmatched, all APC (original design)	13
VPS13C	52.87755928175398	-0.009401652757131836	0.11453438250808606	-0.08208585536721329	0.9345784409448963	0.986400452192831	VPS13C	Unmatched, all APC (original design)	13
COPS5	24.87764877448648	-0.012231153751789394	0.14894219879512283	-0.0821201368768158	0.9345511802933684	0.986400452192831	COPS5	Unmatched, all APC (original design)	13
PITPNB	16.827220933017767	-0.01432447886338655	0.17523425674393667	-0.08174474060924275	0.9348496995257461	0.9865420340404435	PITPNB	Unmatched, all APC (original design)	13
CCT8	70.21411379030512	-0.009445021226713929	0.1160539036681979	-0.08138477835021879	0.9351359540691534	0.9866278237203927	CCT8	Unmatched, all APC (original design)	13
HLTF	6.22491481323769	-0.021653227665832383	0.26758370741288573	-0.0809213231821365	0.9355045221276581	0.9866278237203927	HLTF	Unmatched, all APC (original design)	13
SLC16A10	16.011684507741446	0.02166958528334571	0.268203172909828	0.08079540986873855	0.9356046585310295	0.9866278237203927	SLC16A10	Unmatched, all APC (original design)	13
ATF7	10.086167428340927	-0.01651393770702139	0.20394340118562757	-0.08097314064106709	0.9354633130090404	0.9866278237203927	ATF7	Unmatched, all APC (original design)	13
COQ4	15.614555946045687	0.013324378567604463	0.16494577095881718	0.08078035884249027	0.9356166283869687	0.9866278237203927	COQ4	Unmatched, all APC (original design)	13
PMM1	7.51855512296281	-0.01775016797252499	0.22139532940373932	-0.08017408506462012	0.9360988009204224	0.9868493124079764	PMM1	Unmatched, all APC (original design)	13
GK	112.7310674805152	-0.008511662322296576	0.1061683873924132	-0.080171344138781	0.9361009808456482	0.9868493124079764	GK	Unmatched, all APC (original design)	13
VAMP3	42.64575989692442	-0.009991532166853608	0.125889971389867	-0.07936718117053951	0.9367405719024693	0.9873789063636488	VAMP3	Unmatched, all APC (original design)	13
XPA	10.140061182745635	0.016430850034608563	0.20795641010935156	0.07901102940740602	0.937023850292891	0.9875328259641646	XPA	Unmatched, all APC (original design)	13
FMNL3	11.622388412247318	-0.016422519327120216	0.20912471140988376	-0.07852978835644217	0.9374066357006641	0.9876119709464168	FMNL3	Unmatched, all APC (original design)	13
NDUFB2	227.18791890575045	-0.007305883031033346	0.09318857568667274	-0.07839891292681479	0.9375107382298855	0.9876119709464168	NDUFB2	Unmatched, all APC (original design)	13
IL17RA	12.918005203940984	-0.014306772185404172	0.18232063519633587	-0.07847039458807072	0.937453879283245	0.9876119709464168	IL17RA	Unmatched, all APC (original design)	13
SFT2D2	28.811633960131527	-0.01143176063476833	0.14793997686607363	-0.07727296486680689	0.9384063974965571	0.987687833526584	SFT2D2	Unmatched, all APC (original design)	13
PARP9	17.8638640623506	-0.014259739296622371	0.18256826123863262	-0.07810634334728998	0.9377434613506395	0.987687833526584	PARP9	Unmatched, all APC (original design)	13
DCUN1D5	12.221325229909052	0.015469162320112055	0.19850860716011232	0.07792690977693978	0.937886193587691	0.987687833526584	DCUN1D5	Unmatched, all APC (original design)	13
UCHL5	10.834012586373802	0.015756416061388303	0.20282188336105894	0.07768597648479127	0.9380778495348628	0.987687833526584	UCHL5	Unmatched, all APC (original design)	13
COX19	15.569740462227934	0.013565943147273066	0.1749088133689641	0.07756008908857083	0.9381779909967952	0.987687833526584	COX19	Unmatched, all APC (original design)	13
DNAJC7	51.615301361332754	0.010747663025912239	0.13883792180929727	0.07741158097047028	0.938296128147451	0.987687833526584	DNAJC7	Unmatched, all APC (original design)	13
ARMC10	15.837004940763494	-0.016126738252617335	0.2096521873628097	-0.07692139278618405	0.9386860789839797	0.9877650432350413	ARMC10	Unmatched, all APC (original design)	13
CBX4	13.099543438399227	0.014593669363635771	0.18993367843434625	0.07683560642816864	0.9387543246200435	0.9877650432350413	CBX4	Unmatched, all APC (original design)	13
CCDC130	9.607975922768354	-0.015369188082853688	0.20791678853488624	-0.07391989935567372	0.9410741217692796	0.9881199409106354	CCDC130	Unmatched, all APC (original design)	13
NFYB	7.538765913174434	0.01878649192119978	0.2576143447509211	0.07292486736079788	0.9418659053322829	0.9881199409106354	NFYB	Unmatched, all APC (original design)	13
ARFRP1	9.431585333571464	-0.017101787706744052	0.22684755610971538	-0.07538889992922265	0.9399052906502425	0.9881199409106354	ARFRP1	Unmatched, all APC (original design)	13
ARPC5	270.50475932790494	0.005644689055599741	0.07417019743611186	0.07610454401799212	0.9393359250244527	0.9881199409106354	ARPC5	Unmatched, all APC (original design)	13
PYM1	21.04677626597385	-0.01445189077737512	0.19513513456028747	-0.07406093633491806	0.9409618981506448	0.9881199409106354	PYM1	Unmatched, all APC (original design)	13
DUSP28	5.973270677252365	-0.019690821171157724	0.26083980615300817	-0.07549009279514309	0.9398247798493795	0.9881199409106354	DUSP28	Unmatched, all APC (original design)	13
ATXN7L3B	10.939639559698492	-0.014885175578204991	0.20450327359035497	-0.07278697947897801	0.9419756323427446	0.9881199409106354	ATXN7L3B	Unmatched, all APC (original design)	13
DDX5	360.5966798957544	-0.005283564157260466	0.07257872368069444	-0.07279770006021567	0.9419671011885782	0.9881199409106354	DDX5	Unmatched, all APC (original design)	13
CYHR1	13.323024237909618	-0.013049259160719218	0.1780008370440463	-0.0733100999827893	0.9415593547042912	0.9881199409106354	CYHR1	Unmatched, all APC (original design)	13
POLR3C	4.101836737883375	0.021640819745501517	0.2897985091342144	0.07467540054003177	0.9404729805368389	0.9881199409106354	POLR3C	Unmatched, all APC (original design)	13
STIM2	11.784050089218558	-0.01643676644856161	0.22107806091698606	-0.07434824776545128	0.9407332870671439	0.9881199409106354	STIM2	Unmatched, all APC (original design)	13
RBM48	4.76514426809817	-0.0227521053202551	0.30439109100552186	-0.0747462918349419	0.9404165751064111	0.9881199409106354	RBM48	Unmatched, all APC (original design)	13
ODR4	7.352100327446981	0.01757047736642699	0.2354812596516507	0.07461518335862113	0.940520893227233	0.9881199409106354	ODR4	Unmatched, all APC (original design)	13
GRSF1	20.65113513218568	-0.014880932295493825	0.2022931538290277	-0.07356122544844378	0.9413595251201817	0.9881199409106354	GRSF1	Unmatched, all APC (original design)	13
UBN1	12.607425644487913	0.014251070923787017	0.18958865887241247	0.07516837245722363	0.9400807482620372	0.9881199409106354	UBN1	Unmatched, all APC (original design)	13
TPK1	8.3138454030337	0.018487796259973575	0.2485656380351375	0.07437792450362797	0.9407096738353161	0.9881199409106354	TPK1	Unmatched, all APC (original design)	13
ALG3	14.463121196446265	-0.01336886035761661	0.18115210923963382	-0.07379908748361219	0.941170253129684	0.9881199409106354	ALG3	Unmatched, all APC (original design)	13
PACS2	6.722621373118416	0.017795740648047897	0.2350020703725762	0.07572588879678478	0.9396371788446406	0.9881199409106354	PACS2	Unmatched, all APC (original design)	13
GSE1	9.593535211267834	-0.017233677953903074	0.22720171456275068	-0.07585188336747044	0.9395369380252043	0.9881199409106354	GSE1	Unmatched, all APC (original design)	13
AC040970.1	6.2297115478449205	-0.01968399329777822	0.269788871621826	-0.07296073103181984	0.9418373662871253	0.9881199409106354	AC040970.1	Unmatched, all APC (original design)	13
PPP2R1A	23.935452619176143	0.01010385597297875	0.13620705787084286	0.07418012055263423	0.9408670637646883	0.9881199409106354	PPP2R1A	Unmatched, all APC (original design)	13
S100A6	1144.3231470519002	-0.011931067515847852	0.1644732737311367	-0.07254107153817271	0.9421713211845755	0.9881811451782829	S100A6	Unmatched, all APC (original design)	13
STARD4	13.6163251652745	0.015711330585549767	0.21820053400230505	0.07200408861228448	0.9425986540573773	0.988231178626166	STARD4	Unmatched, all APC (original design)	13
PTPMT1	16.63152519029868	0.012504737063070516	0.173454416193448	0.07209235335423454	0.9425284115319168	0.988231178626166	PTPMT1	Unmatched, all APC (original design)	13
YIPF2	11.861313609994433	-0.017436495141327845	0.24287936796732074	-0.07179076299174954	0.9427684239179992	0.988231178626166	YIPF2	Unmatched, all APC (original design)	13
FKBP3	22.63234220842815	0.010907116473305556	0.15166006379477287	0.0719181846584551	0.9426670182577103	0.988231178626166	FKBP3	Unmatched, all APC (original design)	13
WDR74	20.260123530232953	-0.014317492507074361	0.20748734442565953	-0.0690041725036592	0.944986298240803	0.9885688278504798	WDR74	Unmatched, all APC (original design)	13
WASHC2C	11.91720403491245	-0.01562763187761731	0.22843943338400682	-0.06841039502732112	0.945458947182379	0.9885688278504798	WASHC2C	Unmatched, all APC (original design)	13
ARHGAP21	15.103284523322209	0.0132731513241015	0.1911906080376164	0.06942365768035025	0.9446523982408993	0.9885688278504798	ARHGAP21	Unmatched, all APC (original design)	13
TNFSF15	6.4096264362778	-0.02077940931981647	0.3012868849482341	-0.06896884782550926	0.9450144162676493	0.9885688278504798	TNFSF15	Unmatched, all APC (original design)	13
VPS13A	8.178298343988311	-0.014613692032655288	0.20909528736822636	-0.06989010712096973	0.9442811272491772	0.9885688278504798	VPS13A	Unmatched, all APC (original design)	13
DCPS	9.047521867827784	-0.014215901857406595	0.20820366641110968	-0.06827882574044834	0.9455636793977766	0.9885688278504798	DCPS	Unmatched, all APC (original design)	13
UBE4B	7.4547504384416445	0.015901943610377684	0.23226710218755425	0.06846403756971559	0.9454162467402025	0.9885688278504798	UBE4B	Unmatched, all APC (original design)	13
TBCC	9.240896745937915	0.021314611456773595	0.3053947408510421	0.06979364280267651	0.944357907148979	0.9885688278504798	TBCC	Unmatched, all APC (original design)	13
QSOX1	17.206474366467937	-0.01327506930128672	0.19337189466819035	-0.0686504588687286	0.9452678532061681	0.9885688278504798	QSOX1	Unmatched, all APC (original design)	13
PWWP2A	7.723434839966406	-0.016114879012893837	0.2336110424810621	-0.06898166645611457	0.9450042127810736	0.9885688278504798	PWWP2A	Unmatched, all APC (original design)	13
MRPL22	17.18314839055163	0.012073932872994015	0.1767816055026557	0.06829858139744428	0.9455479533748047	0.9885688278504798	MRPL22	Unmatched, all APC (original design)	13
BZW1	67.1941786967093	0.00683094121767646	0.09704928049116757	0.07038631490212999	0.9438861833586712	0.9885688278504798	BZW1	Unmatched, all APC (original design)	13
COASY	9.431508300009	-0.014283663121103282	0.202730883297028	-0.0704562762653966	0.9438305005084491	0.9885688278504798	COASY	Unmatched, all APC (original design)	13
CALR	224.7689294734602	-0.007234970315152678	0.1021161842285483	-0.07085037861344236	0.9435168361987158	0.9885688278504798	CALR	Unmatched, all APC (original design)	13
TMEM192	13.04272293607424	-0.01298540172404285	0.1876502945942292	-0.06920000713093573	0.9448304174332516	0.9885688278504798	TMEM192	Unmatched, all APC (original design)	13
CXXC1	10.573918998213854	0.014145027025652833	0.200622607490983	0.07050564840399944	0.9437912049642448	0.9885688278504798	CXXC1	Unmatched, all APC (original design)	13
SNX4	13.370017782000616	-0.014348682236021837	0.2060596287271574	-0.06963364111958514	0.9444852601778349	0.9885688278504798	SNX4	Unmatched, all APC (original design)	13
EPB41L3	36.276400956611894	-0.013674725782441185	0.19316908824536283	-0.0707914807004296	0.9435637122308299	0.9885688278504798	EPB41L3	Unmatched, all APC (original design)	13
HEMK1	5.551827121501369	-0.017932199366435655	0.26396797748239953	-0.06793323772627424	0.9458387799792868	0.9887127737833747	HEMK1	Unmatched, all APC (original design)	13
PTAFR	27.632535737510402	-0.010611127361324125	0.1600328500129641	-0.06630593256612331	0.9471342601165837	0.988862021817809	PTAFR	Unmatched, all APC (original design)	13
CLASRP	12.134265627031324	-0.015339295505468574	0.22941005031076958	-0.06686409546874363	0.9466898967093837	0.988862021817809	CLASRP	Unmatched, all APC (original design)	13
IER3	1250.713778142116	-0.010301331737746047	0.15357636836406463	-0.06707628164071405	0.9465209758696258	0.988862021817809	IER3	Unmatched, all APC (original design)	13
AC090204.1	15.178044213696998	-0.014806187620656582	0.22365798125241929	-0.06620013083256078	0.9472184926154745	0.988862021817809	AC090204.1	Unmatched, all APC (original design)	13
USP42	4.42492281560287	0.0199261651615548	0.2971647333336154	0.06705427302231204	0.94653849675981	0.988862021817809	USP42	Unmatched, all APC (original design)	13
IDE	4.9877586642664244	0.019199370029474222	0.289885322971651	0.06623091446182601	0.9471939846194928	0.988862021817809	IDE	Unmatched, all APC (original design)	13
ERCC6L2	4.532977473308707	-0.018095159901436994	0.2713967717087222	-0.06667418992314952	0.9468410820350782	0.988862021817809	ERCC6L2	Unmatched, all APC (original design)	13
SHARPIN	22.628492399990407	-0.009773820872188213	0.14619585976867636	-0.06685429319033515	0.946697700334785	0.988862021817809	SHARPIN	Unmatched, all APC (original design)	13
DCUN1D1	21.004362207383373	-0.010032665437672702	0.14865002926735216	-0.06749184973000315	0.9461901502057276	0.988862021817809	DCUN1D1	Unmatched, all APC (original design)	13
EIF1	1997.618956286578	-0.0032113874347587178	0.048638790921011685	-0.0660252315887938	0.9473577373772921	0.9888639083751076	EIF1	Unmatched, all APC (original design)	13
RPUSD4	7.921420366953054	-0.014888253148456446	0.23303082375270584	-0.06388963017294218	0.9490581093333839	0.9890293096876223	RPUSD4	Unmatched, all APC (original design)	13
B4GALT7	11.688768424843497	-0.012483755053715394	0.1910148587487495	-0.06535488985250013	0.9478914399336441	0.9890293096876223	B4GALT7	Unmatched, all APC (original design)	13
RNF113A	8.244824280056834	0.015025769692258738	0.23219219340010017	0.06471263943989367	0.9484027991002609	0.9890293096876223	RNF113A	Unmatched, all APC (original design)	13
NLRP3	156.29355673991105	0.01243070901646293	0.19233686485793436	0.06462988270940474	0.9484686914804025	0.9890293096876223	NLRP3	Unmatched, all APC (original design)	13
SRD5A3	15.088100081331445	0.010914053198218181	0.17122093920279827	0.06374251449053968	0.9491752518908898	0.9890293096876223	SRD5A3	Unmatched, all APC (original design)	13
PDLIM5	24.82310273229769	-0.008611470813860328	0.1352977729674929	-0.06364828204474103	0.9492502861391379	0.9890293096876223	PDLIM5	Unmatched, all APC (original design)	13
VPS26C	14.146279038153	0.012183892668993218	0.1909662549527786	0.06380128610683602	0.9491284541822101	0.9890293096876223	VPS26C	Unmatched, all APC (original design)	13
TOMM70	5.771099783989394	0.016348758021104557	0.2577807156217091	0.06342118331728201	0.94943111935728	0.9890293096876223	TOMM70	Unmatched, all APC (original design)	13
HPS5	19.32260415362793	-0.012919801984809444	0.20173904746119212	-0.06404214824745212	0.9489366662213647	0.9890293096876223	HPS5	Unmatched, all APC (original design)	13
ARHGAP25	13.016259124938822	0.013568476918527634	0.2087566794221694	0.06499661211360835	0.9481766976944345	0.9890293096876223	ARHGAP25	Unmatched, all APC (original design)	13
FIBP	46.600494978100755	0.006808097872010828	0.10759434721333024	0.06327560925214991	0.9495470378311581	0.9890293096876223	FIBP	Unmatched, all APC (original design)	13
PIK3C2A	13.34820951952949	0.013013076219769614	0.203292071868115	0.06401172510166457	0.9489608906753039	0.9890293096876223	PIK3C2A	Unmatched, all APC (original design)	13
CD300A	53.39056212394496	0.007356567195980387	0.115313589560011	0.06379618589664936	0.9491325152878431	0.9890293096876223	CD300A	Unmatched, all APC (original design)	13
EPRS	13.423256440862733	0.012428916997371621	0.19743218588630995	0.0629528409543555	0.9498040572551683	0.9890293096876223	EPRS	Unmatched, all APC (original design)	13
PTPA	10.18584000028122	0.012861365248308861	0.2031513032990564	0.06330929233260105	0.949520216397596	0.9890293096876223	PTPA	Unmatched, all APC (original design)	13
DPY19L4	6.321981763265653	0.01645821205409276	0.26079434330095225	0.06310801011163139	0.9496804958687997	0.9890293096876223	DPY19L4	Unmatched, all APC (original design)	13
SPTLC1	17.27386493357813	-0.01190614889022713	0.18931299590335446	-0.06289134474584776	0.9498530270940195	0.9890293096876223	SPTLC1	Unmatched, all APC (original design)	13
SESN3	21.116627599360434	-0.01030944826790847	0.16503870196208126	-0.06246685259483642	0.9501910581662016	0.9890950034007263	SESN3	Unmatched, all APC (original design)	13
ALYREF	8.463796274377223	-0.014884293096896012	0.237729743376815	-0.06261014244777766	0.9500769527599898	0.9890950034007263	ALYREF	Unmatched, all APC (original design)	13
TRAPPC10	9.390331892177155	0.013925402584464914	0.22450040124694973	0.062028408444344006	0.9505402088872442	0.9893153193900943	TRAPPC10	Unmatched, all APC (original design)	13
LINC00623	10.868942801370132	0.012480243057446098	0.20340233168106103	0.06135742375370294	0.9510745593610651	0.9894420842398588	LINC00623	Unmatched, all APC (original design)	13
ZNF721	7.789354672469585	0.014933794531226858	0.24249625000513667	0.061583610183293655	0.9508944293449466	0.9894420842398588	ZNF721	Unmatched, all APC (original design)	13
RAB1A	80.49871901067718	-0.0067108750481954015	0.10917069594538681	-0.061471395689852076	0.9509837942451426	0.9894420842398588	RAB1A	Unmatched, all APC (original design)	13
TWF1	10.475088469652786	0.011580213926677923	0.1893066894803248	0.0611717100883616	0.9512224596060684	0.9894528837452164	TWF1	Unmatched, all APC (original design)	13
AIP	31.98140660076848	0.007854576557958086	0.1300823204983133	0.06038158396828362	0.9518517257562279	0.9895477673160431	AIP	Unmatched, all APC (original design)	13
SMPD2	7.395546401022246	-0.014639154818420794	0.24046533009358428	-0.06087844269576628	0.9514560178324107	0.9895477673160431	SMPD2	Unmatched, all APC (original design)	13
MAD2L1BP	3.942292487701653	-0.017374198033614875	0.28941953390735364	-0.060031186558321764	0.9521307961912451	0.9895477673160431	MAD2L1BP	Unmatched, all APC (original design)	13
G6PC3	8.801934300401657	0.016831929215592206	0.27825591198750615	0.06049082334088187	0.95176472438039	0.9895477673160431	G6PC3	Unmatched, all APC (original design)	13
SENP7	10.309271232458892	0.012802870347216444	0.21245521135273654	0.060261502957251585	0.9519473623865847	0.9895477673160431	SENP7	Unmatched, all APC (original design)	13
RANGRF	14.959362607557209	-0.011227483269016632	0.18761869825415248	-0.05984202733251902	0.9522814525649019	0.9895477673160431	RANGRF	Unmatched, all APC (original design)	13
TNRC6B	41.92605222667559	0.008495695025757706	0.14197282031011654	0.05984029201645951	0.9522828346699428	0.9895477673160431	TNRC6B	Unmatched, all APC (original design)	13
YIF1A	30.707788628492054	-0.007525094091297115	0.1260998383511786	-0.05967568388422745	0.9524139386606807	0.9895477673160431	YIF1A	Unmatched, all APC (original design)	13
KHSRP	15.557019392109027	0.011069432949069723	0.1866109474861021	0.05931823988994066	0.952698633363617	0.9897006449684125	KHSRP	Unmatched, all APC (original design)	13
SEM1	122.49408616262579	-0.0054798101018748175	0.09271250350147359	-0.059105405365175154	0.9528681533121326	0.9897338477090796	SEM1	Unmatched, all APC (original design)	13
PRPF31	15.734332522017409	-0.009885302215147673	0.17323829717293876	-0.05706187590426072	0.9544959055372039	0.990307001681786	PRPF31	Unmatched, all APC (original design)	13
RELT	34.77242234496245	-0.00777483833803734	0.1365759645707467	-0.05692684186762565	0.9546034722606248	0.990307001681786	RELT	Unmatched, all APC (original design)	13
SNRPD3	39.10095080215941	0.007432708856028576	0.13152455932487542	0.05651194646977858	0.9549339788281072	0.990307001681786	SNRPD3	Unmatched, all APC (original design)	13
NORAD	43.79358828628291	-0.006152711729188528	0.10575147343326896	-0.058180860553881525	0.9536045659595253	0.990307001681786	NORAD	Unmatched, all APC (original design)	13
CERS4	4.368147706451976	0.01826206571292592	0.3203620163392106	0.05700446613992279	0.9545416374632788	0.990307001681786	CERS4	Unmatched, all APC (original design)	13
QTRT2	4.39330362646509	0.01769876465117919	0.31144157659882055	0.05682852252567943	0.9546817929565498	0.990307001681786	QTRT2	Unmatched, all APC (original design)	13
TRAF3	18.810183169319696	0.009525700637985886	0.16514116991913458	0.05768216758213823	0.9540017982508117	0.990307001681786	TRAF3	Unmatched, all APC (original design)	13
MGST2	51.14046482792329	-0.009704681469519293	0.1701206374937105	-0.057045879985478436	0.9545086476781917	0.990307001681786	MGST2	Unmatched, all APC (original design)	13
ALG14	4.098608047824308	0.017451762661876924	0.3036742137583469	0.05746870123047199	0.9541718376885686	0.990307001681786	ALG14	Unmatched, all APC (original design)	13
UBE2G2	18.71937056776681	0.010701462694776316	0.18932096558184924	0.05652550240216131	0.9549231800204061	0.990307001681786	UBE2G2	Unmatched, all APC (original design)	13
AC005280.2	8.728246557821786	-0.014236054225280416	0.2472751168507797	-0.057571721759093475	0.9540897750668811	0.990307001681786	AC005280.2	Unmatched, all APC (original design)	13
UROS	27.433194130400672	0.007403179445823187	0.13470242546151426	0.0549595110886726	0.9561707204823912	0.9904661664963099	UROS	Unmatched, all APC (original design)	13
ARPC3	476.61714863484764	0.00343578879436336	0.0627301514383193	0.05477093097314885	0.9563209593506096	0.9904661664963099	ARPC3	Unmatched, all APC (original design)	13
CALCRL	9.335683244558762	-0.019966062047220116	0.37028232200048167	-0.05392118624338254	0.956997957037887	0.9904661664963099	CALCRL	Unmatched, all APC (original design)	13
GSTM3	8.968628696752	-0.012139252246780424	0.22560026887003592	-0.05380867809946458	0.9570875954146867	0.9904661664963099	GSTM3	Unmatched, all APC (original design)	13
CSE1L	7.002407148748706	0.014182711953093962	0.25770072903328284	0.05503559111492549	0.9561101091399166	0.9904661664963099	CSE1L	Unmatched, all APC (original design)	13
MIR22HG	48.95801027417871	-0.005853632186393077	0.10895062343494145	-0.053727385873000556	0.9571523635370178	0.9904661664963099	MIR22HG	Unmatched, all APC (original design)	13
AGO1	11.35248899328276	-0.010794902525241425	0.19602786373912087	-0.05506820468955153	0.9560841266747754	0.9904661664963099	AGO1	Unmatched, all APC (original design)	13
RHOT1	19.006420592389194	-0.009016328149694258	0.164171332911855	-0.05492023479236293	0.9562020111734184	0.9904661664963099	RHOT1	Unmatched, all APC (original design)	13
ZNF33B	6.129973399805275	0.013013915793654334	0.24219105621746498	0.053734089098521676	0.9571470228516921	0.9904661664963099	ZNF33B	Unmatched, all APC (original design)	13
ZG16B	7.018756232573041	-0.017488905286091237	0.3180900831669313	-0.05498098246877186	0.9561536146638105	0.9904661664963099	ZG16B	Unmatched, all APC (original design)	13
PSMD2	18.527685326949594	0.008741663191289894	0.16136332856931648	0.054173790716858926	0.9567967019899939	0.9904661664963099	PSMD2	Unmatched, all APC (original design)	13
MSI2	10.77318311187882	-0.010892606717182812	0.20044174587535651	-0.05434300459524192	0.9566618874404904	0.9904661664963099	MSI2	Unmatched, all APC (original design)	13
HIST1H4C	41.596574578345226	-0.008631499173270104	0.15389850505877364	-0.05608565963635414	0.9552735679085629	0.9904661664963099	HIST1H4C	Unmatched, all APC (original design)	13
USPL1	8.779108481672385	0.013140889345491997	0.24426545827497573	0.05379757513933456	0.9570964414821893	0.9904661664963099	USPL1	Unmatched, all APC (original design)	13
NCK1	19.779398391717017	0.00842179246042772	0.15263843883865064	0.055174781165903665	0.9559992200370903	0.9904661664963099	NCK1	Unmatched, all APC (original design)	13
LRRC37B	4.161614820942332	-0.01566418892991229	0.2927601635571439	-0.0535051925767038	0.9573293934997354	0.9905069005220876	LRRC37B	Unmatched, all APC (original design)	13
C21orf91	4.660724220016666	0.019137956606210985	0.3614010468344116	0.05295490086109159	0.9577678411607213	0.9905980190848874	C21orf91	Unmatched, all APC (original design)	13
EMSY	5.213772748371257	-0.014402732729612778	0.27284272264617654	-0.05278767412202632	0.9579010824340822	0.9905980190848874	EMSY	Unmatched, all APC (original design)	13
SH3BP1	21.260771649093993	0.007977805342435404	0.15965183539355915	0.049970019591502	0.9601462793637743	0.9905980190848874	SH3BP1	Unmatched, all APC (original design)	13
HSH2D	11.150219058076082	-0.014034725836995603	0.28116447181719284	-0.04991642701614407	0.9601889867559235	0.9905980190848874	HSH2D	Unmatched, all APC (original design)	13
ZNF83	7.312669985918844	-0.0135903428614497	0.25830700841999144	-0.05261314024957709	0.9580401470675305	0.9905980190848874	ZNF83	Unmatched, all APC (original design)	13
POLE4	57.51970226934679	-0.0058126040026935935	0.11237584096326124	-0.05172467634385841	0.9587480746756081	0.9905980190848874	POLE4	Unmatched, all APC (original design)	13
HNRNPK	141.73425862479874	0.0037934703480319437	0.07500456269548035	0.050576527769830355	0.9596629670080754	0.9905980190848874	HNRNPK	Unmatched, all APC (original design)	13
MAP2K4	5.804437792429449	-0.013543015775893497	0.26020428963997655	-0.052047626865152234	0.9584907440643478	0.9905980190848874	MAP2K4	Unmatched, all APC (original design)	13
FOXK1	6.122519231999369	0.012946096717662049	0.2529125173965771	0.051188042612228805	0.9591756799674324	0.9905980190848874	FOXK1	Unmatched, all APC (original design)	13
TAX1BP1	97.88082558228386	-0.004398557265963974	0.08766261446548212	-0.05017597630168721	0.9599821555680564	0.9905980190848874	TAX1BP1	Unmatched, all APC (original design)	13
HERC2	14.415415305616413	0.008821897596568087	0.1755120805781574	0.050263762856139135	0.9599122003021043	0.9905980190848874	HERC2	Unmatched, all APC (original design)	13
KMT2D	6.079308191035657	0.012609081730740693	0.24775374455006044	0.050893607092154104	0.9594102997114101	0.9905980190848874	KMT2D	Unmatched, all APC (original design)	13
ATF6B	23.53832366892114	0.007640531303545647	0.15051865834377975	0.05076135668240492	0.9595156840567824	0.9905980190848874	ATF6B	Unmatched, all APC (original design)	13
COTL1	611.2903394793632	0.004815635250756443	0.0960736691230669	0.050124402395705196	0.96002325387689	0.9905980190848874	COTL1	Unmatched, all APC (original design)	13
SHMT2	15.56995342532476	0.009222357367403618	0.18478002734827845	0.0499099253298684	0.960194167893052	0.9905980190848874	SHMT2	Unmatched, all APC (original design)	13
DDX49	12.070587624051777	0.009583432663097817	0.1925691561922888	0.049766187132940114	0.9603087120385114	0.9905980190848874	DDX49	Unmatched, all APC (original design)	13
PHF3	33.15317441445144	-0.0063496724267821745	0.1236553776184992	-0.05134974757322843	0.9590468275314034	0.9905980190848874	PHF3	Unmatched, all APC (original design)	13
SP140L	10.004113104783034	0.011915940891234954	0.23335677384957212	0.05106318833031297	0.9592751691624071	0.9905980190848874	SP140L	Unmatched, all APC (original design)	13
TTPAL	6.27001940932649	-0.012350484160748564	0.2473919616653431	-0.049922738304066454	0.9601839573471916	0.9905980190848874	TTPAL	Unmatched, all APC (original design)	13
FLI1	21.487142065728715	-0.008584569001600297	0.17180974371966076	-0.049965553848957504	0.9601498380653818	0.9905980190848874	FLI1	Unmatched, all APC (original design)	13
PSMC1	27.528347809874806	-0.006619605400523061	0.1299354807747537	-0.05094532579594873	0.959369087617993	0.9905980190848874	PSMC1	Unmatched, all APC (original design)	13
JAGN1	18.715006119868082	0.007580955763025135	0.1557895442990842	0.04866151831390715	0.9611890434607321	0.9907958692979897	JAGN1	Unmatched, all APC (original design)	13
MRPL42	26.067795171178883	-0.007123821057889448	0.14620980220094823	-0.04872327949735265	0.9611398235495782	0.9907958692979897	MRPL42	Unmatched, all APC (original design)	13
NRM	5.812543294231986	0.01263848644665972	0.2574142151471981	0.04909785747237234	0.9608413108394401	0.9907958692979897	NRM	Unmatched, all APC (original design)	13
NCOR1	48.86843793951261	-0.005299675785771785	0.1076626166300387	-0.04922484657774084	0.9607401105592327	0.9907958692979897	NCOR1	Unmatched, all APC (original design)	13
SMIM10L1	18.99012430204422	-0.008237755091995978	0.16842772004104462	-0.04890973463268693	0.9609912310333494	0.9907958692979897	SMIM10L1	Unmatched, all APC (original design)	13
UBE2V2	26.145264636998903	0.007107006013412196	0.1465879248412955	0.04848288848557374	0.9613314014139457	0.9908006636833319	UBE2V2	Unmatched, all APC (original design)	13
PTPN18	30.71176684280473	-0.006537239798736256	0.13606517390270775	-0.0480449156182364	0.961680446429751	0.9908765304399341	PTPN18	Unmatched, all APC (original design)	13
ARHGAP9	17.1055800442972	-0.008439168718932404	0.1754668260792676	-0.04809552271219624	0.9616401144362431	0.9908765304399341	ARHGAP9	Unmatched, all APC (original design)	13
DDX17	95.32707229262277	0.004851284304213836	0.10204458884042965	0.04754082856661752	0.9620821906154604	0.991148534003184	DDX17	Unmatched, all APC (original design)	13
MUC20-OT1	32.46769178519382	0.006920659641345617	0.14680567038992504	0.04714163712453281	0.962400342582089	0.9913343543132613	MUC20-OT1	Unmatched, all APC (original design)	13
IMPDH1	19.99134745146262	0.007548905025147838	0.16080005062043917	0.04694591199455943	0.9625563359299237	0.9913531115109936	IMPDH1	Unmatched, all APC (original design)	13
UBXN11	22.033873661489608	0.009010023074824788	0.1927898537102262	0.0467349443003746	0.962724479239047	0.9913843749999919	UBXN11	Unmatched, all APC (original design)	13
AC007032.1	6.880661485667421	0.011755366567910697	0.25327009328684946	0.046414349263877615	0.9629799997802111	0.9915055950799396	AC007032.1	Unmatched, all APC (original design)	13
RXRB	6.476512514358835	0.011002658931462714	0.2421993055804959	0.04542811923053155	0.9637660682135599	0.9920733209639658	RXRB	Unmatched, all APC (original design)	13
STX10	41.896129551061414	-0.005933059586901706	0.13125199409837424	-0.045203576735412025	0.9639450433438617	0.9920733209639658	STX10	Unmatched, all APC (original design)	13
TGIF2	13.36614447335636	0.008536630991283002	0.18821757335342276	0.045355121943122016	0.9638242516507113	0.9920733209639658	TGIF2	Unmatched, all APC (original design)	13
RNF126	19.760583870497342	0.007293738572345453	0.16611195272095242	0.04390857161614392	0.9649772827305353	0.9921723390070126	RNF126	Unmatched, all APC (original design)	13
SLC39A3	15.309336029294228	0.009600905584836021	0.21970599849700764	0.04369887782088382	0.9651444337331593	0.9921723390070126	SLC39A3	Unmatched, all APC (original design)	13
TP53TG1	17.691574836550167	-0.0075051354937231505	0.16972254995186067	-0.04422002554081277	0.9647290195922781	0.9921723390070126	TP53TG1	Unmatched, all APC (original design)	13
NAPA	42.194636677498565	-0.004928542070921078	0.11065442602278981	-0.04453994519754701	0.9644740118916835	0.9921723390070126	NAPA	Unmatched, all APC (original design)	13
STK19	8.714207960409308	0.011679571112379668	0.2666811191938366	0.043796018059645225	0.9650670011686516	0.9921723390070126	STK19	Unmatched, all APC (original design)	13
PLEKHM2	14.993089953797213	0.00860814298673347	0.19631448570711382	0.043848740737227915	0.9650249749312019	0.9921723390070126	PLEKHM2	Unmatched, all APC (original design)	13
TECR	39.490146320583236	0.006371680153255077	0.1433102379218145	0.044460746459239454	0.9645371408047557	0.9921723390070126	TECR	Unmatched, all APC (original design)	13
NUP54	8.982009955488126	-0.010652990781379768	0.24004578771222154	-0.044378994869724964	0.964602304815743	0.9921723390070126	NUP54	Unmatched, all APC (original design)	13
TSPAN17	5.900035241984425	0.010791367774092944	0.25328251891727227	0.042606050430261416	0.9660155723258429	0.9922172794981357	TSPAN17	Unmatched, all APC (original design)	13
PNRC1	726.8913737904156	-0.0032310546832827187	0.07534721299645215	-0.042882205655501264	0.965795433531269	0.9922172794981357	PNRC1	Unmatched, all APC (original design)	13
TTC9C	11.191027238484768	0.008821750092970352	0.20416347892599113	0.043209246528210954	0.9655347343105568	0.9922172794981357	TTC9C	Unmatched, all APC (original design)	13
SMARCD2	6.895150775272639	-0.011065428779991714	0.25511830719848283	-0.04337371512653844	0.9654036302674148	0.9922172794981357	SMARCD2	Unmatched, all APC (original design)	13
BAG5	8.64637089431123	-0.009018436529438671	0.21023904854764547	-0.04289610608371292	0.9657843527902976	0.9922172794981357	BAG5	Unmatched, all APC (original design)	13
COPZ1	36.84050730377752	-0.006134758565267706	0.14374522408830884	-0.042677999246074856	0.9659582176454815	0.9922172794981357	COPZ1	Unmatched, all APC (original design)	13
ANKRD36	5.333331223409879	0.012660627496838188	0.3042005740809444	0.041619341235921974	0.9668021545232255	0.9928834572929786	ANKRD36	Unmatched, all APC (original design)	13
CIAO2B	87.06234637642508	0.004123826678547624	0.09974323598613805	0.04134442438904568	0.9670213177868024	0.9929044901650479	CIAO2B	Unmatched, all APC (original design)	13
PSMD10	7.386245842243204	-0.010484035726956322	0.2541742097930046	-0.041247441018875806	0.9670986333671515	0.9929044901650479	PSMD10	Unmatched, all APC (original design)	13
ELK4	11.22077644876032	0.010068142349522245	0.24647237681501225	0.04084896847113543	0.9674163007184169	0.992976053236147	ELK4	Unmatched, all APC (original design)	13
SLC39A11	5.874016603112518	-0.010458190373773223	0.25624166047675717	-0.040813778502351884	0.9674443548555094	0.992976053236147	SLC39A11	Unmatched, all APC (original design)	13
FAM107B	64.9109312599085	0.0059914065829247375	0.14743567842063826	0.04063742675521919	0.9675849465523617	0.9929787035293458	FAM107B	Unmatched, all APC (original design)	13
NUBP2	21.037199057807094	-0.005808251232931972	0.1451053036256472	-0.04002783556358839	0.9680709345008153	0.9933357635101777	NUBP2	Unmatched, all APC (original design)	13
NUP50	17.643847592618076	-0.0061961981930550815	0.161530160884293	-0.038359388482832824	0.9694011404296807	0.9933861558259391	NUP50	Unmatched, all APC (original design)	13
IGHA1	19.841041579475128	-0.008518842509665218	0.22280507225272594	-0.03823450886253777	0.9695007069089291	0.9933861558259391	IGHA1	Unmatched, all APC (original design)	13
PRR14L	9.445104880882678	-0.008320760112062862	0.2091542593238362	-0.03978288627237433	0.968266220205876	0.9933861558259391	PRR14L	Unmatched, all APC (original design)	13
AL392172.1	9.358408209338098	0.008375609639432706	0.21643500187999187	0.03869803667004279	0.9691311387488186	0.9933861558259391	AL392172.1	Unmatched, all APC (original design)	13
ALKBH5	20.64638152540562	-0.0062016866127419185	0.1605841848100446	-0.03861953541737567	0.9691937268997807	0.9933861558259391	ALKBH5	Unmatched, all APC (original design)	13
PIGT	26.230207197599047	-0.005313044629637297	0.13604169272563665	-0.03905453190995226	0.9688469115691484	0.9933861558259391	PIGT	Unmatched, all APC (original design)	13
PIGC	8.959647672626309	-0.008991737419129085	0.22916095403099684	-0.03923765048522552	0.9687009159912247	0.9933861558259391	PIGC	Unmatched, all APC (original design)	13
NOL11	5.066979323417986	-0.010667746186783693	0.2753906126261029	-0.03873678222019595	0.9691002474348563	0.9933861558259391	NOL11	Unmatched, all APC (original design)	13
TMOD3	33.06603739778083	-0.005365025913393036	0.13866670313790064	-0.03869008054556291	0.9691374820672232	0.9933861558259391	TMOD3	Unmatched, all APC (original design)	13
SAMD9	31.174518483571962	0.0065871235608333445	0.17114180348134103	0.03848927279506853	0.9692975842172612	0.9933861558259391	SAMD9	Unmatched, all APC (original design)	13
SMC6	8.614892766486442	-0.0075501068374625195	0.2089453469473723	-0.0361343621562637	0.9711752231715499	0.9938473476525627	SMC6	Unmatched, all APC (original design)	13
LINC02482	5.915210770313785	-0.00945046861583696	0.27095870199639965	-0.03487789300069252	0.972177108715874	0.9938473476525627	LINC02482	Unmatched, all APC (original design)	13
TMEM131L	6.627574440390603	0.009017880380305727	0.2642986917014285	0.03412003412598424	0.9727814328629918	0.9938473476525627	TMEM131L	Unmatched, all APC (original design)	13
CEBPZOS	14.787472020505978	-0.006109975163079491	0.17288364060777991	-0.03534154614976645	0.9718073949718711	0.9938473476525627	CEBPZOS	Unmatched, all APC (original design)	13
CD36	66.66214518608675	-0.007906476805128123	0.22072286340732317	-0.03582083289005484	0.9714252214816793	0.9938473476525627	CD36	Unmatched, all APC (original design)	13
CCDC12	33.33680599383845	-0.005354642175285725	0.15002802861250794	-0.035690945384050085	0.9715287904904837	0.9938473476525627	CCDC12	Unmatched, all APC (original design)	13
COQ10B	33.24163676429634	-0.004943515854083393	0.13766071122313778	-0.03591086963128007	0.9713534287464536	0.9938473476525627	COQ10B	Unmatched, all APC (original design)	13
RAB14	28.21302086683648	-0.005107978554084758	0.15009291386068982	-0.03403210999571757	0.9728515454505906	0.9938473476525627	RAB14	Unmatched, all APC (original design)	13
BORCS8	15.49646941173209	0.005532021891674525	0.1607290588094397	0.03441830576655892	0.9725435862286352	0.9938473476525627	BORCS8	Unmatched, all APC (original design)	13
MGAT4B	6.3944490705080606	0.008868839390223619	0.25349862657354094	0.03498574927249452	0.9720911043505145	0.9938473476525627	MGAT4B	Unmatched, all APC (original design)	13
BTF3L4	50.94558693960999	-0.0035784722365428383	0.10226295019051483	-0.03499285156428776	0.9720854410092835	0.9938473476525627	BTF3L4	Unmatched, all APC (original design)	13
CDK9	8.572738204669522	0.00833048348056116	0.2285634077679319	0.03644714419474957	0.9709258234992719	0.9938473476525627	CDK9	Unmatched, all APC (original design)	13
ATP6AP2	123.46425461162548	-0.005073428565742075	0.14689327601917457	-0.03453819468959097	0.9724479855475265	0.9938473476525627	ATP6AP2	Unmatched, all APC (original design)	13
SREK1IP1	21.62352590645955	0.005777800898513399	0.15733728725029392	0.036722387931616036	0.9707063576924843	0.9938473476525627	SREK1IP1	Unmatched, all APC (original design)	13
SETD9	9.101997983168417	-0.008411049043030352	0.24427163108162553	-0.03443318000451606	0.9725317253342598	0.9938473476525627	SETD9	Unmatched, all APC (original design)	13
DHX29	17.53161794417388	-0.006450240272968903	0.1878792078209519	-0.03433184729582187	0.9726125293623449	0.9938473476525627	DHX29	Unmatched, all APC (original design)	13
SAE1	9.367690952286914	0.007228805029098038	0.19982183794270725	0.03617625132229379	0.9711418222907673	0.9938473476525627	SAE1	Unmatched, all APC (original design)	13
SNW1	27.012902079745633	0.006828312540448247	0.1850459357266882	0.036900635043039406	0.9705642334025052	0.9938473476525627	SNW1	Unmatched, all APC (original design)	13
OST4	335.1166989294031	0.0026107586697143637	0.07412369729620899	0.03522164658464614	0.9719030014600986	0.9938473476525627	OST4	Unmatched, all APC (original design)	13
HSPB11	29.74433145366461	-0.00541486436725746	0.15022808758415038	-0.03604428741878458	0.9712470456264496	0.9938473476525627	HSPB11	Unmatched, all APC (original design)	13
PAFAH1B3	21.50981514590575	-0.005439278026233407	0.15609282885828873	-0.03484643122953161	0.9722021963273351	0.9938473476525627	PAFAH1B3	Unmatched, all APC (original design)	13
EIF1AD	9.512138483996083	0.0072798653228940465	0.21711275947552205	0.03353034312898041	0.9732516691125281	0.99385557920895	EIF1AD	Unmatched, all APC (original design)	13
AKAP1	5.12223354936216	0.009587062644775326	0.28616095959851556	0.03350234308071232	0.9732739973740462	0.99385557920895	AKAP1	Unmatched, all APC (original design)	13
CARD19	45.891265945466344	-0.004144223122979383	0.12338767994549704	-0.033587009049930866	0.973206481700936	0.99385557920895	CARD19	Unmatched, all APC (original design)	13
ARHGAP45	30.220253544842425	0.004595836499345871	0.13826590830442	0.033239115525334116	0.9734839056657879	0.9939288635256626	ARHGAP45	Unmatched, all APC (original design)	13
JMJD8	6.503330486178877	-0.008405322969792068	0.25508930033768046	-0.03295051167832333	0.9737140521483031	0.9939346454177723	JMJD8	Unmatched, all APC (original design)	13
UQCRC1	41.51726098349984	0.0036401255714497813	0.11069072032973509	0.03288555319367568	0.9737658534468209	0.9939346454177723	UQCRC1	Unmatched, all APC (original design)	13
CPSF4	5.8912494933949295	-0.007876014524668691	0.2427137755688797	-0.03244980432696354	0.9741133452700513	0.9941483005983006	CPSF4	Unmatched, all APC (original design)	13
NID1	6.880526922819635	0.009909267950258219	0.310929051061498	0.03186986843599341	0.9745758279328639	0.9944792344315637	NID1	Unmatched, all APC (original design)	13
PTPRA	13.694822461251839	-0.006060546831662084	0.19177980030738292	-0.03160159110578014	0.9747897745060355	0.9945027560543211	PTPRA	Unmatched, all APC (original design)	13
RNASEH1	10.395753020302477	-0.0068085891719979865	0.21618466688332366	-0.031494320435188995	0.9748753215359454	0.9945027560543211	RNASEH1	Unmatched, all APC (original design)	13
MEGF9	13.202863500109428	0.009469730964600447	0.30624894502372996	0.030921677016280583	0.9753320024286356	0.9948275811559445	MEGF9	Unmatched, all APC (original design)	13
FHIT	14.148673932277564	-0.005941552678484021	0.19385100027224	-0.03065010069661667	0.9755485863202266	0.9949074526681829	FHIT	Unmatched, all APC (original design)	13
DYM	14.293790687925975	0.005072926218535652	0.17807546244701142	0.028487508322743597	0.9772733309015329	0.9955375358681197	DYM	Unmatched, all APC (original design)	13
ARRB2	125.4524367788043	-0.0023527272763672704	0.08118604746908561	-0.02897945336313056	0.9768809775524316	0.9955375358681197	ARRB2	Unmatched, all APC (original design)	13
ZNF37A	5.932492036928636	0.008267563494578934	0.2877013769798098	0.028736614267783404	0.9770746544543829	0.9955375358681197	ZNF37A	Unmatched, all APC (original design)	13
OSM	105.57341033462822	0.0055580049631463084	0.1879944893530754	0.029564722786675584	0.9764142001452893	0.9955375358681197	OSM	Unmatched, all APC (original design)	13
EIF3J-DT	5.886622303264246	-0.007936189897068428	0.27303919922847475	-0.029066119148802343	0.9768118573769734	0.9955375358681197	EIF3J-DT	Unmatched, all APC (original design)	13
GUK1	218.71409028961807	-0.002100092926751718	0.07362986192858767	-0.028522298857338094	0.9772455833462635	0.9955375358681197	GUK1	Unmatched, all APC (original design)	13
PLPP5	10.654376047204037	0.005667260887824836	0.19867382445605677	0.02852545323140108	0.9772430675435508	0.9955375358681197	PLPP5	Unmatched, all APC (original design)	13
TPMT	27.583936314145227	0.004132497147609779	0.1433111326821398	0.028835841781918965	0.9769955151489443	0.9955375358681197	TPMT	Unmatched, all APC (original design)	13
KIAA0040	8.658137473394829	-0.006796633269135692	0.242819423537596	-0.027990484328299058	0.9776697405808074	0.9958003657246475	KIAA0040	Unmatched, all APC (original design)	13
MYCL	5.69877166610877	-0.00775547673644619	0.27971718690324154	-0.0277261358957143	0.977880578283314	0.9958741345716127	MYCL	Unmatched, all APC (original design)	13
EIF5A2	3.800806609591255	-0.008873203221755095	0.32505588138410774	-0.027297470157969315	0.9782224746395449	0.9960049050248776	EIF5A2	Unmatched, all APC (original design)	13
OCIAD2	12.60624367021484	0.007177180186736842	0.2636922602752273	0.027218016104248573	0.9782858462558456	0.9960049050248776	OCIAD2	Unmatched, all APC (original design)	13
DVL2	5.874266438714411	0.007309925975424371	0.2706008531077392	0.027013684145755217	0.9784488196448408	0.9960298892677744	DVL2	Unmatched, all APC (original design)	13
COMMD1	27.96275555491021	0.0034390312214927685	0.1282286911091641	0.026819514351628528	0.9786036886138022	0.9960466175663186	COMMD1	Unmatched, all APC (original design)	13
METTL9	52.14871247580924	0.0035936195476897127	0.1355661225300643	0.026508241739323635	0.978851959952878	0.9960503228576576	METTL9	Unmatched, all APC (original design)	13
KDSR	17.374482477040235	0.004554778150625484	0.17247211802022178	0.026408779592371284	0.9789312914912903	0.9960503228576576	KDSR	Unmatched, all APC (original design)	13
MARCH1	53.898742261401814	-0.0029237687098689112	0.11119420877178039	-0.026294253470248396	0.9790226383946288	0.9960503228576576	MARCH1	Unmatched, all APC (original design)	13
ZNF44	6.028978933631249	0.006634224998342453	0.25983622224088054	0.0255323331794449	0.9796303587405385	0.9963868293947094	ZNF44	Unmatched, all APC (original design)	13
CRTAM	8.688837568479173	0.006316902004527797	0.24590982120406832	0.02568788010823575	0.979506290941016	0.9963868293947094	CRTAM	Unmatched, all APC (original design)	13
CGGBP1	32.74717492982435	-0.0033114557349641755	0.13168210057732518	-0.025147348959698983	0.9799374331005214	0.9964174436345749	CGGBP1	Unmatched, all APC (original design)	13
APOBEC3G	15.852150517811868	0.005162209908551249	0.20397949465018203	0.025307494350862405	0.9798096962193648	0.9964174436345749	APOBEC3G	Unmatched, all APC (original design)	13
KLHDC2	11.641307105712345	0.004986227901838141	0.20079574164870925	0.024832338877791103	0.980188696312114	0.996532099754933	KLHDC2	Unmatched, all APC (original design)	13
SFXN4	9.24350021582763	0.0048312459948046055	0.21416990019396046	0.022558006472568014	0.9820028412759879	0.996830292354921	SFXN4	Unmatched, all APC (original design)	13
PRRC1	4.933762643755117	-0.006369166229001543	0.277739726723299	-0.022932139755962564	0.9817044033139117	0.996830292354921	PRRC1	Unmatched, all APC (original design)	13
FAM168A	4.8025328603293875	0.007320423326571481	0.32278694698080124	0.022678808406112177	0.9819064799303732	0.996830292354921	FAM168A	Unmatched, all APC (original design)	13
CHD4	22.92427873949062	-0.0036704554046970567	0.15234822353250174	-0.024092538262607356	0.9807787952003685	0.996830292354921	CHD4	Unmatched, all APC (original design)	13
ZNF518A	15.729332289780185	0.0040982497659376674	0.17173564993219745	0.023863710112348183	0.9809613211689034	0.996830292354921	ZNF518A	Unmatched, all APC (original design)	13
SYT11	6.236225139636637	0.005724331776736504	0.2588991355547441	0.022110277674241584	0.982359988082612	0.996830292354921	SYT11	Unmatched, all APC (original design)	13
CREB1	26.727303486676423	0.003886587567386837	0.17779998557374113	0.02185932442483189	0.9825601714219736	0.996830292354921	CREB1	Unmatched, all APC (original design)	13
SRSF6	43.35193815340639	0.0026917329256774753	0.11086767690780454	0.02427878891983882	0.9806302321338033	0.996830292354921	SRSF6	Unmatched, all APC (original design)	13
TMEM216	6.675145952533279	0.0055729723529562665	0.24783785717591367	0.022486364336989115	0.9820599889339774	0.996830292354921	TMEM216	Unmatched, all APC (original design)	13
GTF2H1	14.85710130053682	-0.0039964928898700725	0.1819488378004476	-0.02196492672436428	0.9824759332031799	0.996830292354921	GTF2H1	Unmatched, all APC (original design)	13
VAV3	11.117396926373537	-0.004716508289491048	0.21223338485453463	-0.022223215695889486	0.9822698987149443	0.996830292354921	VAV3	Unmatched, all APC (original design)	13
PSMB7	62.759393821457444	0.002527972165494114	0.11491820518533057	0.021998012946836492	0.9824495405941222	0.996830292354921	PSMB7	Unmatched, all APC (original design)	13
ERN1	25.538210306226635	-0.0039289117689878675	0.16544559634422865	-0.023747454485360333	0.9810540534590473	0.996830292354921	ERN1	Unmatched, all APC (original design)	13
ITPRIPL2	11.789012811179244	-0.0043423235088820115	0.1895553876394763	-0.022907940327926035	0.9817237065929771	0.996830292354921	ITPRIPL2	Unmatched, all APC (original design)	13
MED31	9.552942264860219	-0.00502876809532803	0.22007886416913663	-0.022849845732860943	0.98177004724349	0.996830292354921	MED31	Unmatched, all APC (original design)	13
RCOR1	21.37824243430505	-0.003171538097406197	0.14750147542558725	-0.02150173812333288	0.982845416962514	0.9969055153841976	RCOR1	Unmatched, all APC (original design)	13
KCNAB2	28.50373180380704	-0.0034123017506780136	0.15931201024049532	-0.02141898621156589	0.9829114282328697	0.9969055153841976	KCNAB2	Unmatched, all APC (original design)	13
NPIPB5	10.65517322156997	0.0045126851687334315	0.21534148125404784	0.020955949325014708	0.9832807952970661	0.9969990589293111	NPIPB5	Unmatched, all APC (original design)	13
AHNAK	72.23658771740546	-0.002480693068289662	0.11805635126306956	-0.021012787891113435	0.983235454666554	0.9969990589293111	AHNAK	Unmatched, all APC (original design)	13
MSRA	15.801516532306012	0.0044579875959887124	0.21696578308044748	0.020546961519438117	0.9836070500964618	0.9971372894506574	MSRA	Unmatched, all APC (original design)	13
TM6SF1	22.232584591712172	0.003975830536134259	0.19453520916884717	0.020437588409424792	0.9836942988910029	0.9971372894506574	TM6SF1	Unmatched, all APC (original design)	13
ANKH	18.950313820394282	-0.005236141945475362	0.2661923143658751	-0.01967052263679712	0.9843062057569264	0.9976170094972653	ANKH	Unmatched, all APC (original design)	13
ING2	9.424759021427043	0.0040110004734366	0.21003614066008264	0.019096715740592022	0.9847639514127611	0.9979403704809601	ING2	Unmatched, all APC (original design)	13
PCMTD2	6.6055065648398426	-0.00424102720932535	0.24567403988228956	-0.017262821954478237	0.9862269449632916	0.9979860129915141	PCMTD2	Unmatched, all APC (original design)	13
FAS	11.21930887114785	-0.00409109785180633	0.22483574417269736	-0.018195940627055898	0.9854825410118464	0.9979860129915141	FAS	Unmatched, all APC (original design)	13
CIAO1	15.324764585953059	-0.002964189989366228	0.17665067075922483	-0.016779953207233637	0.9866121626697206	0.9979860129915141	CIAO1	Unmatched, all APC (original design)	13
ADA2	64.97932346275124	0.0021180689243094804	0.12403358043817547	0.017076576495066446	0.9863755254373913	0.9979860129915141	ADA2	Unmatched, all APC (original design)	13
FAM89B	17.827303246885002	0.004104887207590876	0.22085974378518378	0.01858594571033931	0.9851714145993247	0.9979860129915141	FAM89B	Unmatched, all APC (original design)	13
CRBN	20.598656604461784	0.002751234848317014	0.16265841536135037	0.01691418696170786	0.9865050748276833	0.9979860129915141	CRBN	Unmatched, all APC (original design)	13
PPP4C	65.25734316994982	0.0017150682955059927	0.09522685776084626	0.018010342206326215	0.9856306028623647	0.9979860129915141	PPP4C	Unmatched, all APC (original design)	13
AKR1A1	105.90597383044776	-0.0025096077886108516	0.1447546688223519	-0.017336973024964963	0.9861677898218254	0.9979860129915141	AKR1A1	Unmatched, all APC (original design)	13
TRPT1	12.542275875903004	0.004204362373053767	0.23237938709967382	0.018092664868121038	0.9855649295824465	0.9979860129915141	TRPT1	Unmatched, all APC (original design)	13
AP2B1	12.50805361625257	0.0039723941280712435	0.21879829554279265	0.0181555076478844	0.9855147965333145	0.9979860129915141	AP2B1	Unmatched, all APC (original design)	13
ANPEP	32.43375380130287	0.003498488069050918	0.20192808522558428	0.017325415952627772	0.9861770096466265	0.9979860129915141	ANPEP	Unmatched, all APC (original design)	13
OSBPL3	6.03215314377445	0.005450873905310084	0.3174291554951809	0.017171938402466114	0.986299448798999	0.9979860129915141	OSBPL3	Unmatched, all APC (original design)	13
AURKAIP1	90.29308013570662	0.0016438757902914286	0.09192899939701075	0.01788201548014328	0.9857329762890608	0.9979860129915141	AURKAIP1	Unmatched, all APC (original design)	13
ARSB	8.433377110731033	-0.0044211103048244155	0.2668580082756094	-0.016567276108342674	0.9867818308567254	0.9980173282280207	ARSB	Unmatched, all APC (original design)	13
SECISBP2	25.52126027114502	-0.0021845259531574957	0.1375880867726574	-0.015877289992171195	0.9873322876805158	0.9981005050868306	SECISBP2	Unmatched, all APC (original design)	13
RLF	18.274291517658533	0.0024858889434036463	0.15940530001622993	0.015594769704335706	0.9875576783479008	0.9981005050868306	RLF	Unmatched, all APC (original design)	13
TMEM51	9.329400376888092	-0.0033092723509652003	0.21180352756792498	-0.01562425512438136	0.9875341552524349	0.9981005050868306	TMEM51	Unmatched, all APC (original design)	13
DPP3	5.129171504205164	0.004597720447540768	0.2886459561438201	0.015928580843342623	0.9872913686768641	0.9981005050868306	DPP3	Unmatched, all APC (original design)	13
DIDO1	6.448967309568132	-0.003881628087608262	0.2487462047065436	-0.015604773114780111	0.9875496977522613	0.9981005050868306	DIDO1	Unmatched, all APC (original design)	13
UBE2L3	70.52824502231721	0.0014044398512032376	0.09221053869539104	0.015230795428304288	0.9878480533097771	0.9982537561185177	UBE2L3	Unmatched, all APC (original design)	13
EIF2D	11.196646307157446	0.0029141608867297	0.19355481728510204	0.015055997714782807	0.9879875057157809	0.9982544731954843	EIF2D	Unmatched, all APC (original design)	13
HEXA	63.71760586014976	0.002992468885551177	0.20506325570977527	0.014592906345866269	0.988356958567461	0.9983892573106787	HEXA	Unmatched, all APC (original design)	13
ZDHHC12	34.46464358834474	0.0017579178048778188	0.12253680534457013	0.014346039134402126	0.9885539094850999	0.9983892573106787	ZDHHC12	Unmatched, all APC (original design)	13
TRIM24	8.216913060622556	-0.00306217072334046	0.21842786295326191	-0.014019139691879363	0.9888147112711462	0.9983892573106787	TRIM24	Unmatched, all APC (original design)	13
SELENOF	104.3311821781131	0.001208398790724724	0.08368387410360814	0.01444004360061794	0.9884789125414596	0.9983892573106787	SELENOF	Unmatched, all APC (original design)	13
PSMA3	34.94553502993372	0.0017805958859367767	0.12619626414736704	0.01410973532352326	0.9887424335643284	0.9983892573106787	PSMA3	Unmatched, all APC (original design)	13
NDUFV2	80.20894662398217	-0.0012960456007701283	0.10669433045502469	-0.012147277134996933	0.9903081134686653	0.9986043607952618	NDUFV2	Unmatched, all APC (original design)	13
SECTM1	12.739565955209029	0.002335421839125637	0.18814563077638521	0.012412841209697458	0.990096239970029	0.9986043607952618	SECTM1	Unmatched, all APC (original design)	13
RDH14	5.4121119980407135	0.004188112885185864	0.3102809500941154	0.013497808627682467	0.9892306339055985	0.9986043607952618	RDH14	Unmatched, all APC (original design)	13
CFAP410	11.527000641227671	0.002407419813245524	0.1907705265440316	0.0126194536276539	0.9899314000238842	0.9986043607952618	CFAP410	Unmatched, all APC (original design)	13
WRB	12.25501670735734	-0.002475863912055769	0.2091364773335755	-0.011838508248882535	0.9905544576783576	0.9986043607952618	WRB	Unmatched, all APC (original design)	13
ACYP1	5.809706668920279	-0.0031433847919467364	0.2450421170034807	-0.012827936806888126	0.989765067978781	0.9986043607952618	ACYP1	Unmatched, all APC (original design)	13
AC104794.2	5.5731433721780235	-0.003285198851449361	0.2626406156814481	-0.012508342789730275	0.9900200466491766	0.9986043607952618	AC104794.2	Unmatched, all APC (original design)	13
CCDC88B	10.724462396182984	-0.0031488344238645625	0.24358635006880955	-0.012926974040109649	0.989686054251131	0.9986043607952618	CCDC88B	Unmatched, all APC (original design)	13
RAB20	73.82748469811855	0.001753641529588547	0.1435237357042752	0.012218477459378941	0.9902513080448867	0.9986043607952618	RAB20	Unmatched, all APC (original design)	13
ZNF326	15.676970575031488	0.0020541694330278156	0.17145353997284524	0.011980910008350684	0.9904408455708658	0.9986043607952618	ZNF326	Unmatched, all APC (original design)	13
C3orf38	12.699676892286533	0.0027669815643159837	0.20812965464865957	0.013294508987615831	0.9893928289951643	0.9986043607952618	C3orf38	Unmatched, all APC (original design)	13
PPARD	13.828798134941602	-0.0022082458124675144	0.20650506532935564	-0.01069342201822302	0.9914680462736067	0.9988256220860545	PPARD	Unmatched, all APC (original design)	13
PTDSS1	19.576497828929654	0.001807899572865989	0.16555715073822982	0.010920093543555505	0.9912871991240746	0.9988256220860545	PTDSS1	Unmatched, all APC (original design)	13
DCP1A	16.707561073070615	-0.0018966922214445749	0.17617688985881688	-0.010765840076780386	0.9914102683487102	0.9988256220860545	DCP1A	Unmatched, all APC (original design)	13
CLPX	7.796619309952254	-0.002460600228693431	0.22567518738249295	-0.010903282089771801	0.9913006119249722	0.9988256220860545	CLPX	Unmatched, all APC (original design)	13
CCDC90B	21.725246837272394	-0.0016787575502827418	0.1494123245013057	-0.011235736783333903	0.9910353677102544	0.9988256220860545	CCDC90B	Unmatched, all APC (original design)	13
RABGEF1	8.862364914480539	0.0019345424384873994	0.21811653798238384	0.00886930654769352	0.9929234100202077	0.9988470774036531	RABGEF1	Unmatched, all APC (original design)	13
SNRPD2	174.94708932951212	-0.0005836971451803434	0.07690046032180793	-0.007590294553995208	0.9939438793149246	0.9988470774036531	SNRPD2	Unmatched, all APC (original design)	13
SRPK2	22.947724739769725	-0.0018249237265855096	0.17577025642775146	-0.010382437641465384	0.9917161621287099	0.9988470774036531	SRPK2	Unmatched, all APC (original design)	13
C2orf69	10.719362707566258	0.0015670936156061605	0.20798217734122293	0.0075347495426741845	0.9939881965545734	0.9988470774036531	C2orf69	Unmatched, all APC (original design)	13
SERTAD1	87.55302129873819	0.00097059497992355	0.11525164657915474	0.008421528097274917	0.9932806721777571	0.9988470774036531	SERTAD1	Unmatched, all APC (original design)	13
SENCR	5.218732271245561	-0.0025194831834989832	0.3073018811649543	-0.00819872359371132	0.9934584383126502	0.9988470774036531	SENCR	Unmatched, all APC (original design)	13
ATP2B1-AS1	108.05016721026625	0.0013157303883622655	0.13072259969376765	0.010065056780116915	0.9919693821825516	0.9988470774036531	ATP2B1-AS1	Unmatched, all APC (original design)	13
TMEM18	16.7619189401196	-0.0017343384780913376	0.18234554915945367	-0.00951127398549624	0.9924112157526298	0.9988470774036531	TMEM18	Unmatched, all APC (original design)	13
ENDOV	9.512335080366153	-0.0023897505932345135	0.26860084452471666	-0.00889703305834025	0.9929012883382744	0.9988470774036531	ENDOV	Unmatched, all APC (original design)	13
TENT2	22.601039023079693	-0.0014122724661620437	0.15335484982767636	-0.009209180327514931	0.992652241058524	0.9988470774036531	TENT2	Unmatched, all APC (original design)	13
NDUFAB1	57.747539038651766	-0.000837727548933066	0.10700451331346024	-0.007828899202401093	0.9937535060080547	0.9988470774036531	NDUFAB1	Unmatched, all APC (original design)	13
HMGB3	8.846377448128349	-0.0024731179697736693	0.2781906956467054	-0.00889000965335829	0.9929068919830599	0.9988470774036531	HMGB3	Unmatched, all APC (original design)	13
COPE	121.49746291392923	-0.00078771031822425	0.07975438801536014	-0.009876701932344368	0.9921196601369344	0.9988470774036531	COPE	Unmatched, all APC (original design)	13
TCEAL4	33.12637693037618	-0.0015087088302766526	0.16057982857396222	-0.00939538199582614	0.9925036800502093	0.9988470774036531	TCEAL4	Unmatched, all APC (original design)	13
TROVE2	29.251126342682348	-0.001063110118656773	0.13732274832587463	-0.007741689790055415	0.9938230869429895	0.9988470774036531	TROVE2	Unmatched, all APC (original design)	13
GSPT1	31.870586574849696	0.001113732073765211	0.12914903803541233	0.008623618810539097	0.9931194329738876	0.9988470774036531	GSPT1	Unmatched, all APC (original design)	13
BRIX1	5.790600756356931	-0.0025365396054116596	0.2883726596022273	-0.008796047478670438	0.9929818600202395	0.9988470774036531	BRIX1	Unmatched, all APC (original design)	13
ZNF593	20.35193762454322	-0.0014016180606661033	0.17157243790308996	-0.008169249547283262	0.9934819544116992	0.9988470774036531	ZNF593	Unmatched, all APC (original design)	13
FCGR2A	128.03892158598427	0.0009528318817716252	0.1323929222082137	0.00719700015589286	0.9942576742639204	0.9989783502763451	FCGR2A	Unmatched, all APC (original design)	13
SUPT20H	13.315455857023315	-0.0011582290486462235	0.1890539660088851	-0.0061264467130607	0.9951118333332977	0.9995573978546806	SUPT20H	Unmatched, all APC (original design)	13
USP24	6.823827465678079	-0.0015290941042338723	0.24541316091872142	-0.006230693164578464	0.9950286582867583	0.9995573978546806	USP24	Unmatched, all APC (original design)	13
PTCD3	7.228757896838871	-0.0013563592983880427	0.23757856546465922	-0.005709097938760837	0.9954448236436487	0.9996851053258711	PTCD3	Unmatched, all APC (original design)	13
UBE4A	12.826910877270164	0.0010674548368841768	0.18997856676303287	0.005618817191181634	0.9955168561028306	0.9996851053258711	UBE4A	Unmatched, all APC (original design)	13
SIKE1	15.167052111502166	0.0009494576065270498	0.17581211160427343	0.005400410687655784	0.9956911166346935	0.9997205671485654	SIKE1	Unmatched, all APC (original design)	13
ECHS1	39.65670486517978	0.0006046258985638804	0.12536456403681032	0.004822941021725617	0.9961518647395333	0.9997556718682545	ECHS1	Unmatched, all APC (original design)	13
SLC52A2	16.198241854683396	-0.0008576400666631774	0.18404363825001457	-0.004659982136943597	0.9962818856560646	0.9997556718682545	SLC52A2	Unmatched, all APC (original design)	13
ST3GAL2	6.941304839826667	0.001322501008068883	0.2601446414162416	0.00508371420171915	0.9959438003984268	0.9997556718682545	ST3GAL2	Unmatched, all APC (original design)	13
TRRAP	6.278520732251966	-0.0011898125138820566	0.24492627755590507	-0.004857839370095676	0.9961240202123646	0.9997556718682545	TRRAP	Unmatched, all APC (original design)	13
DDX55	4.204347602937261	-5.441650407020688e-05	0.28984987385038713	-0.0001877403062051883	0.9998502049091185	0.9999189624902781	DDX55	Unmatched, all APC (original design)	13
RCHY1	11.978059437569033	0.00018985036019325465	0.1880052169144984	0.0010098143195653737	0.9991942848820757	0.9999189624902781	RCHY1	Unmatched, all APC (original design)	13
EMB	36.364615320562116	-1.1813081216614877e-05	0.11631002895317949	-0.00010156545676186036	0.9999189624902781	0.9999189624902781	EMB	Unmatched, all APC (original design)	13
MRPL15	14.678249303194276	-0.0005046310279245797	0.1825132486798466	-0.002764900803501515	0.9977939311475155	0.9999189624902781	MRPL15	Unmatched, all APC (original design)	13
GOLGB1	35.61934546994118	1.413456592750779e-05	0.12567942436113924	0.00011246523445947828	0.9999102657259868	0.9999189624902781	GOLGB1	Unmatched, all APC (original design)	13
GAS2L3	8.746638281140134	0.00033861898879071847	0.27007348151018634	0.0012538031757033012	0.9989996100659266	0.9999189624902781	GAS2L3	Unmatched, all APC (original design)	13
NFX1	6.75620351388152	-0.0009156426146705836	0.23741971375386142	-0.003856641052224718	0.996922853275956	0.9999189624902781	NFX1	Unmatched, all APC (original design)	13
HCLS1	92.36492444648064	0.0004485979059045064	0.11123767391275513	0.004032787545129238	0.9967823098024963	0.9999189624902781	HCLS1	Unmatched, all APC (original design)	13
PAIP1	23.103760305532397	0.00018896502759497018	0.17392579863471788	0.0010864692246826358	0.999133123150384	0.9999189624902781	PAIP1	Unmatched, all APC (original design)	13
ERAP2	12.512117728927466	-0.00038696886591709	0.19556763785821502	-0.001978695811612959	0.9984212301915985	0.9999189624902781	ERAP2	Unmatched, all APC (original design)	13
LINC01678	28.385316731151153	-0.00044915160774222466	0.21298358369240955	-0.002108855527526894	0.9983173779808021	0.9999189624902781	LINC01678	Unmatched, all APC (original design)	13
KAT2A	6.950474964081039	-6.90060770474144e-05	0.24556126104421955	-0.00028101369391073496	0.9997757835152055	0.9999189624902781	KAT2A	Unmatched, all APC (original design)	13
ADH5	14.390907492551596	-0.00022617311113019945	0.1904452612033506	-0.0011876016746287005	0.9990524311821716	0.9999189624902781	ADH5	Unmatched, all APC (original design)	13
MPC1	49.613306809197624	-0.00031816533098776365	0.10705721644567535	-0.0029719185828935885	0.997628755537337	0.9999189624902781	MPC1	Unmatched, all APC (original design)	13
STMP1	93.97434118295702	-2.9892614333676243e-05	0.09848980157312194	-0.0003035097426963849	0.9997578342659673	0.9999189624902781	STMP1	Unmatched, all APC (original design)	13
CSRP1	21.898624472914726	-4.83810291656784e-05	0.17077548512734186	-0.00028330195712576777	0.9997739577453878	0.9999189624902781	CSRP1	Unmatched, all APC (original design)	13
EIF5A	95.1357402504306	-0.000405486851041447	0.10717221951863201	-0.003783507077325693	0.9969812053196189	0.9999189624902781	EIF5A	Unmatched, all APC (original design)	13
CLEC2D	16.16688125379812	0.0003012602570433162	0.18268261292604068	0.0016490910230481637	0.9986842163297305	0.9999189624902781	CLEC2D	Unmatched, all APC (original design)	13
ARHGAP24	23.871844084721676	0.0007861094006250825	0.23830299706295702	0.0032987810070110074	0.997367958338664	0.9999189624902781	ARHGAP24	Unmatched, all APC (original design)	13
GPR107	6.157353868800689	-0.00032338364922629453	0.24234802233200012	-0.0013343770917316634	0.9989353214361727	0.9999189624902781	GPR107	Unmatched, all APC (original design)	13
SCOC	18.491235855094406	-6.092627032766344e-05	0.16111649890222607	-0.00037815041130354185	0.9996982796323506	0.9999189624902781	SCOC	Unmatched, all APC (original design)	13
ARF1	130.87558696146925	-0.0002467552698297135	0.08224531298958361	-0.0030002350390588837	0.9976061623748748	0.9999189624902781	ARF1	Unmatched, all APC (original design)	13
KRTCAP2	47.20503065787656	0.0001683296420133135	0.11495280685845977	0.0014643369449914875	0.9988316285773312	0.9999189624902781	KRTCAP2	Unmatched, all APC (original design)	13
FBXL15	19.213000823190523	-0.0003297984774358908	0.20700889991052168	-0.0015931608620616995	0.9987288420830196	0.9999189624902781	FBXL15	Unmatched, all APC (original design)	13
EFCAB14	27.142890526609737	0.00029195068942599554	0.1453861488240825	0.0020081052547808826	0.9983977648975753	0.9999189624902781	EFCAB14	Unmatched, all APC (original design)	13
