## Supplementary Figures S1-S6 and Supplementary Tables S1-S11 for "CLEC10A marks an MHC class II-high tumour myeloid state that lies in T-cell-rich neighbourhoods, and its survival association is seen in MYCN non-amplified neuroblastoma": Supplementary_Table_S6_Matched_cell_assignments.csv

idx	bp	subtype	pos
329	NB02	Migratory DC	True
319	NB02	Migratory DC	True
307	NB02	Migratory DC	True
303	NB02	Migratory DC	True
299	NB02	Migratory DC	True
294	NB02	Migratory DC	True
308	NB02	Migratory DC	True
316	NB02	Migratory DC	True
323	NB02	Migratory DC	True
301	NB02	Migratory DC	True
321	NB02	Migratory DC	True
291	NB02	Migratory DC	True
290	NB02	Migratory DC	True
288	NB02	Migratory DC	True
312	NB02	Migratory DC	True
267	NB02	Migratory DC	False
171	NB02	Migratory DC	False
46	NB02	Migratory DC	False
43	NB02	Migratory DC	False
227	NB02	Migratory DC	False
283	NB02	Migratory DC	False
280	NB02	Migratory DC	False
199	NB02	Migratory DC	False
28	NB02	Migratory DC	False
73	NB02	Migratory DC	False
281	NB02	Migratory DC	False
247	NB02	Migratory DC	False
68	NB02	Migratory DC	False
76	NB02	Migratory DC	False
234	NB02	Migratory DC	False
331	NB02	Monocyte/macrophage	True
328	NB02	Monocyte/macrophage	True
317	NB02	Monocyte/macrophage	True
333	NB02	Monocyte/macrophage	True
313	NB02	Monocyte/macrophage	True
311	NB02	Monocyte/macrophage	True
304	NB02	Monocyte/macrophage	True
298	NB02	Monocyte/macrophage	True
300	NB02	Monocyte/macrophage	True
297	NB02	Monocyte/macrophage	True
332	NB02	Monocyte/macrophage	True
228	NB02	Monocyte/macrophage	False
286	NB02	Monocyte/macrophage	False
184	NB02	Monocyte/macrophage	False
189	NB02	Monocyte/macrophage	False
263	NB02	Monocyte/macrophage	False
163	NB02	Monocyte/macrophage	False
235	NB02	Monocyte/macrophage	False
27	NB02	Monocyte/macrophage	False
114	NB02	Monocyte/macrophage	False
214	NB02	Monocyte/macrophage	False
191	NB02	Monocyte/macrophage	False
293	NB02	cDC2-like	True
292	NB02	cDC2-like	True
90	NB02	cDC2-like	False
223	NB02	cDC2-like	False
668	NB09	pDC	True
661	NB09	pDC	True
653	NB09	pDC	True
684	NB09	pDC	True
651	NB09	pDC	True
679	NB09	pDC	True
640	NB09	pDC	True
637	NB09	pDC	True
636	NB09	pDC	True
634	NB09	pDC	True
632	NB09	pDC	True
633	NB09	pDC	True
631	NB09	pDC	True
670	NB09	pDC	True
629	NB09	pDC	True
627	NB09	pDC	True
667	NB09	pDC	True
625	NB09	pDC	True
624	NB09	pDC	True
680	NB09	pDC	True
623	NB09	pDC	True
621	NB09	pDC	True
620	NB09	pDC	True
660	NB09	pDC	True
659	NB09	pDC	True
691	NB09	pDC	True
657	NB09	pDC	True
618	NB09	pDC	True
619	NB09	pDC	True
655	NB09	pDC	True
656	NB09	pDC	True
615	NB09	pDC	True
617	NB09	pDC	True
616	NB09	pDC	True
683	NB09	pDC	True
614	NB09	pDC	True
650	NB09	pDC	True
611	NB09	pDC	True
613	NB09	pDC	True
695	NB09	pDC	True
612	NB09	pDC	True
675	NB09	pDC	True
649	NB09	pDC	True
674	NB09	pDC	True
610	NB09	pDC	True
608	NB09	pDC	True
609	NB09	pDC	True
607	NB09	pDC	True
606	NB09	pDC	True
673	NB09	pDC	True
605	NB09	pDC	True
698	NB09	pDC	True
647	NB09	pDC	True
671	NB09	pDC	True
672	NB09	pDC	True
681	NB09	pDC	True
645	NB09	pDC	True
690	NB09	pDC	True
646	NB09	pDC	True
644	NB09	pDC	True
669	NB09	pDC	True
602	NB09	pDC	True
643	NB09	pDC	True
678	NB09	pDC	True
639	NB09	pDC	True
666	NB09	pDC	True
600	NB09	pDC	True
638	NB09	pDC	True
677	NB09	pDC	True
689	NB09	pDC	True
676	NB09	pDC	True
662	NB09	pDC	True
693	NB09	pDC	True
628	NB09	pDC	True
626	NB09	pDC	True
648	NB09	pDC	True
485	NB09	pDC	False
384	NB09	pDC	False
385	NB09	pDC	False
419	NB09	pDC	False
438	NB09	pDC	False
494	NB09	pDC	False
370	NB09	pDC	False
578	NB09	pDC	False
393	NB09	pDC	False
369	NB09	pDC	False
342	NB09	pDC	False
495	NB09	pDC	False
567	NB09	pDC	False
528	NB09	pDC	False
399	NB09	pDC	False
334	NB09	pDC	False
406	NB09	pDC	False
436	NB09	pDC	False
526	NB09	pDC	False
512	NB09	pDC	False
557	NB09	pDC	False
504	NB09	pDC	False
431	NB09	pDC	False
410	NB09	pDC	False
522	NB09	pDC	False
465	NB09	pDC	False
525	NB09	pDC	False
493	NB09	pDC	False
510	NB09	pDC	False
349	NB09	pDC	False
411	NB09	pDC	False
435	NB09	pDC	False
519	NB09	pDC	False
444	NB09	pDC	False
383	NB09	pDC	False
380	NB09	pDC	False
429	NB09	pDC	False
549	NB09	pDC	False
426	NB09	pDC	False
507	NB09	pDC	False
484	NB09	pDC	False
415	NB09	pDC	False
517	NB09	pDC	False
359	NB09	pDC	False
373	NB09	pDC	False
591	NB09	pDC	False
397	NB09	pDC	False
389	NB09	pDC	False
343	NB09	pDC	False
434	NB09	pDC	False
501	NB09	pDC	False
473	NB09	pDC	False
513	NB09	pDC	False
360	NB09	pDC	False
564	NB09	pDC	False
538	NB09	pDC	False
570	NB09	pDC	False
551	NB09	pDC	False
589	NB09	pDC	False
527	NB09	pDC	False
542	NB09	pDC	False
352	NB09	pDC	False
491	NB09	pDC	False
408	NB09	pDC	False
556	NB09	pDC	False
505	NB09	pDC	False
340	NB09	pDC	False
367	NB09	pDC	False
545	NB09	pDC	False
400	NB09	pDC	False
496	NB09	pDC	False
568	NB09	pDC	False
559	NB09	pDC	False
580	NB09	pDC	False
350	NB09	pDC	False
368	NB09	pDC	False
947	NB11	Migratory DC	True
914	NB11	Migratory DC	True
915	NB11	Migratory DC	True
873	NB11	Migratory DC	True
869	NB11	Migratory DC	True
868	NB11	Migratory DC	True
866	NB11	Migratory DC	True
863	NB11	Migratory DC	True
861	NB11	Migratory DC	True
858	NB11	Migratory DC	True
859	NB11	Migratory DC	True
856	NB11	Migratory DC	True
889	NB11	Migratory DC	True
901	NB11	Migratory DC	True
887	NB11	Migratory DC	True
854	NB11	Migratory DC	True
852	NB11	Migratory DC	True
853	NB11	Migratory DC	True
884	NB11	Migratory DC	True
851	NB11	Migratory DC	True
899	NB11	Migratory DC	True
944	NB11	Migratory DC	True
930	NB11	Migratory DC	True
849	NB11	Migratory DC	True
880	NB11	Migratory DC	True
877	NB11	Migratory DC	True
896	NB11	Migratory DC	True
924	NB11	Migratory DC	True
895	NB11	Migratory DC	True
846	NB11	Migratory DC	True
932	NB11	Migratory DC	True
875	NB11	Migratory DC	True
876	NB11	Migratory DC	True
928	NB11	Migratory DC	True
913	NB11	Migratory DC	True
844	NB11	Migratory DC	True
900	NB11	Migratory DC	True
918	NB11	Migratory DC	True
843	NB11	Migratory DC	True
842	NB11	Migratory DC	True
898	NB11	Migratory DC	True
841	NB11	Migratory DC	True
840	NB11	Migratory DC	True
867	NB11	Migratory DC	True
885	NB11	Migratory DC	True
935	NB11	Migratory DC	True
865	NB11	Migratory DC	True
864	NB11	Migratory DC	True
937	NB11	Migratory DC	True
893	NB11	Migratory DC	True
891	NB11	Migratory DC	True
927	NB11	Migratory DC	True
923	NB11	Migratory DC	True
907	NB11	Migratory DC	True
855	NB11	Migratory DC	True
946	NB11	Migratory DC	True
886	NB11	Migratory DC	True
925	NB11	Migratory DC	True
917	NB11	Migratory DC	True
941	NB11	Migratory DC	True
888	NB11	Migratory DC	True
948	NB11	Migratory DC	True
919	NB11	Migratory DC	True
716	NB11	Migratory DC	False
703	NB11	Migratory DC	False
708	NB11	Migratory DC	False
721	NB11	Migratory DC	False
814	NB11	Migratory DC	False
700	NB11	Migratory DC	False
733	NB11	Migratory DC	False
715	NB11	Migratory DC	False
821	NB11	Migratory DC	False
713	NB11	Migratory DC	False
747	NB11	Migratory DC	False
810	NB11	Migratory DC	False
813	NB11	Migratory DC	False
782	NB11	Migratory DC	False
789	NB11	Migratory DC	False
815	NB11	Migratory DC	False
809	NB11	Migratory DC	False
806	NB11	Migratory DC	False
795	NB11	Migratory DC	False
720	NB11	Migratory DC	False
706	NB11	Migratory DC	False
773	NB11	Migratory DC	False
790	NB11	Migratory DC	False
816	NB11	Migratory DC	False
718	NB11	Migratory DC	False
780	NB11	Migratory DC	False
778	NB11	Migratory DC	False
822	NB11	Migratory DC	False
803	NB11	Migratory DC	False
755	NB11	Migratory DC	False
770	NB11	Migratory DC	False
787	NB11	Migratory DC	False
823	NB11	Migratory DC	False
784	NB11	Migratory DC	False
763	NB11	Migratory DC	False
796	NB11	Migratory DC	False
820	NB11	Migratory DC	False
731	NB11	Migratory DC	False
719	NB11	Migratory DC	False
725	NB11	Migratory DC	False
793	NB11	Migratory DC	False
764	NB11	Migratory DC	False
762	NB11	Migratory DC	False
726	NB11	Migratory DC	False
825	NB11	Migratory DC	False
742	NB11	Migratory DC	False
746	NB11	Migratory DC	False
723	NB11	Migratory DC	False
756	NB11	Migratory DC	False
829	NB11	Migratory DC	False
781	NB11	Migratory DC	False
704	NB11	Migratory DC	False
727	NB11	Migratory DC	False
776	NB11	Migratory DC	False
724	NB11	Migratory DC	False
800	NB11	Migratory DC	False
766	NB11	Migratory DC	False
714	NB11	Migratory DC	False
826	NB11	Migratory DC	False
799	NB11	Migratory DC	False
705	NB11	Migratory DC	False
783	NB11	Migratory DC	False
712	NB11	Migratory DC	False
897	NB11	Monocyte/macrophage	True
906	NB11	Monocyte/macrophage	True
904	NB11	Monocyte/macrophage	True
916	NB11	Monocyte/macrophage	True
850	NB11	Monocyte/macrophage	True
845	NB11	Monocyte/macrophage	True
834	NB11	Monocyte/macrophage	True
807	NB11	Monocyte/macrophage	False
741	NB11	Monocyte/macrophage	False
824	NB11	Monocyte/macrophage	False
785	NB11	Monocyte/macrophage	False
728	NB11	Monocyte/macrophage	False
774	NB11	Monocyte/macrophage	False
722	NB11	Monocyte/macrophage	False
832	NB11	cDC1-like	True
817	NB11	cDC1-like	False
1362	NB12_NB18	Migratory DC	True
1353	NB12_NB18	Migratory DC	True
1352	NB12_NB18	Migratory DC	True
4674	NB12_NB18	Migratory DC	True
4672	NB12_NB18	Migratory DC	True
1345	NB12_NB18	Migratory DC	True
1346	NB12_NB18	Migratory DC	True
4666	NB12_NB18	Migratory DC	True
1343	NB12_NB18	Migratory DC	True
1359	NB12_NB18	Migratory DC	True
1361	NB12_NB18	Migratory DC	True
1337	NB12_NB18	Migratory DC	True
4661	NB12_NB18	Migratory DC	True
1356	NB12_NB18	Migratory DC	True
1335	NB12_NB18	Migratory DC	True
1336	NB12_NB18	Migratory DC	True
4659	NB12_NB18	Migratory DC	True
1334	NB12_NB18	Migratory DC	True
4656	NB12_NB18	Migratory DC	True
4655	NB12_NB18	Migratory DC	True
1331	NB12_NB18	Migratory DC	True
4654	NB12_NB18	Migratory DC	True
1329	NB12_NB18	Migratory DC	True
1327	NB12_NB18	Migratory DC	True
1326	NB12_NB18	Migratory DC	True
1360	NB12_NB18	Migratory DC	True
1358	NB12_NB18	Migratory DC	True
1324	NB12_NB18	Migratory DC	True
1325	NB12_NB18	Migratory DC	True
1348	NB12_NB18	Migratory DC	True
4650	NB12_NB18	Migratory DC	True
1323	NB12_NB18	Migratory DC	True
4651	NB12_NB18	Migratory DC	True
4673	NB12_NB18	Migratory DC	True
4648	NB12_NB18	Migratory DC	True
1321	NB12_NB18	Migratory DC	True
4684	NB12_NB18	Migratory DC	True
1320	NB12_NB18	Migratory DC	True
1344	NB12_NB18	Migratory DC	True
1319	NB12_NB18	Migratory DC	True
4646	NB12_NB18	Migratory DC	True
1342	NB12_NB18	Migratory DC	True
1318	NB12_NB18	Migratory DC	True
1341	NB12_NB18	Migratory DC	True
1317	NB12_NB18	Migratory DC	True
1316	NB12_NB18	Migratory DC	True
1338	NB12_NB18	Migratory DC	True
1357	NB12_NB18	Migratory DC	True
1315	NB12_NB18	Migratory DC	True
1314	NB12_NB18	Migratory DC	True
1350	NB12_NB18	Migratory DC	True
1347	NB12_NB18	Migratory DC	True
4641	NB12_NB18	Migratory DC	True
4640	NB12_NB18	Migratory DC	True
4638	NB12_NB18	Migratory DC	True
1333	NB12_NB18	Migratory DC	True
1332	NB12_NB18	Migratory DC	True
1312	NB12_NB18	Migratory DC	True
1311	NB12_NB18	Migratory DC	True
1330	NB12_NB18	Migratory DC	True
1355	NB12_NB18	Migratory DC	True
1310	NB12_NB18	Migratory DC	True
1340	NB12_NB18	Migratory DC	True
1308	NB12_NB18	Migratory DC	True
1322	NB12_NB18	Migratory DC	True
1363	NB12_NB18	Migratory DC	True
1307	NB12_NB18	Migratory DC	True
1093	NB12_NB18	Migratory DC	False
1238	NB12_NB18	Migratory DC	False
4625	NB12_NB18	Migratory DC	False
1087	NB12_NB18	Migratory DC	False
4567	NB12_NB18	Migratory DC	False
1218	NB12_NB18	Migratory DC	False
1259	NB12_NB18	Migratory DC	False
4494	NB12_NB18	Migratory DC	False
4601	NB12_NB18	Migratory DC	False
958	NB12_NB18	Migratory DC	False
4600	NB12_NB18	Migratory DC	False
1086	NB12_NB18	Migratory DC	False
4533	NB12_NB18	Migratory DC	False
1202	NB12_NB18	Migratory DC	False
4584	NB12_NB18	Migratory DC	False
4515	NB12_NB18	Migratory DC	False
1128	NB12_NB18	Migratory DC	False
1014	NB12_NB18	Migratory DC	False
1126	NB12_NB18	Migratory DC	False
4548	NB12_NB18	Migratory DC	False
4595	NB12_NB18	Migratory DC	False
984	NB12_NB18	Migratory DC	False
1298	NB12_NB18	Migratory DC	False
4586	NB12_NB18	Migratory DC	False
1024	NB12_NB18	Migratory DC	False
1295	NB12_NB18	Migratory DC	False
1163	NB12_NB18	Migratory DC	False
1203	NB12_NB18	Migratory DC	False
981	NB12_NB18	Migratory DC	False
1179	NB12_NB18	Migratory DC	False
1161	NB12_NB18	Migratory DC	False
1275	NB12_NB18	Migratory DC	False
1294	NB12_NB18	Migratory DC	False
1151	NB12_NB18	Migratory DC	False
1252	NB12_NB18	Migratory DC	False
1140	NB12_NB18	Migratory DC	False
1065	NB12_NB18	Migratory DC	False
4536	NB12_NB18	Migratory DC	False
1160	NB12_NB18	Migratory DC	False
4577	NB12_NB18	Migratory DC	False
4630	NB12_NB18	Migratory DC	False
1302	NB12_NB18	Migratory DC	False
1229	NB12_NB18	Migratory DC	False
1112	NB12_NB18	Migratory DC	False
1200	NB12_NB18	Migratory DC	False
1257	NB12_NB18	Migratory DC	False
1017	NB12_NB18	Migratory DC	False
1061	NB12_NB18	Migratory DC	False
953	NB12_NB18	Migratory DC	False
4603	NB12_NB18	Migratory DC	False
1058	NB12_NB18	Migratory DC	False
1106	NB12_NB18	Migratory DC	False
972	NB12_NB18	Migratory DC	False
1216	NB12_NB18	Migratory DC	False
1129	NB12_NB18	Migratory DC	False
977	NB12_NB18	Migratory DC	False
1043	NB12_NB18	Migratory DC	False
1110	NB12_NB18	Migratory DC	False
1108	NB12_NB18	Migratory DC	False
1239	NB12_NB18	Migratory DC	False
1270	NB12_NB18	Migratory DC	False
982	NB12_NB18	Migratory DC	False
1251	NB12_NB18	Migratory DC	False
1056	NB12_NB18	Migratory DC	False
967	NB12_NB18	Migratory DC	False
1177	NB12_NB18	Migratory DC	False
1030	NB12_NB18	Migratory DC	False
1364	NB12_NB18	Monocyte/macrophage	True
1365	NB12_NB18	Monocyte/macrophage	True
4695	NB12_NB18	Monocyte/macrophage	True
1339	NB12_NB18	Monocyte/macrophage	True
1354	NB12_NB18	Monocyte/macrophage	True
1349	NB12_NB18	Monocyte/macrophage	True
4649	NB12_NB18	Monocyte/macrophage	True
4667	NB12_NB18	Monocyte/macrophage	True
4698	NB12_NB18	Monocyte/macrophage	True
4662	NB12_NB18	Monocyte/macrophage	True
1313	NB12_NB18	Monocyte/macrophage	True
4657	NB12_NB18	Monocyte/macrophage	True
4633	NB12_NB18	Monocyte/macrophage	True
1119	NB12_NB18	Monocyte/macrophage	False
4609	NB12_NB18	Monocyte/macrophage	False
4598	NB12_NB18	Monocyte/macrophage	False
4502	NB12_NB18	Monocyte/macrophage	False
4622	NB12_NB18	Monocyte/macrophage	False
4582	NB12_NB18	Monocyte/macrophage	False
961	NB12_NB18	Monocyte/macrophage	False
1277	NB12_NB18	Monocyte/macrophage	False
4611	NB12_NB18	Monocyte/macrophage	False
1180	NB12_NB18	Monocyte/macrophage	False
4521	NB12_NB18	Monocyte/macrophage	False
4615	NB12_NB18	Monocyte/macrophage	False
4617	NB12_NB18	Monocyte/macrophage	False
4704	NB12_NB18	cDC2-like	True
4690	NB12_NB18	cDC2-like	True
4680	NB12_NB18	cDC2-like	True
4653	NB12_NB18	cDC2-like	True
4652	NB12_NB18	cDC2-like	True
4696	NB12_NB18	cDC2-like	True
4669	NB12_NB18	cDC2-like	True
4692	NB12_NB18	cDC2-like	True
4645	NB12_NB18	cDC2-like	True
4663	NB12_NB18	cDC2-like	True
4699	NB12_NB18	cDC2-like	True
4700	NB12_NB18	cDC2-like	True
4681	NB12_NB18	cDC2-like	True
4658	NB12_NB18	cDC2-like	True
1077	NB12_NB18	cDC2-like	False
4513	NB12_NB18	cDC2-like	False
4532	NB12_NB18	cDC2-like	False
4543	NB12_NB18	cDC2-like	False
4608	NB12_NB18	cDC2-like	False
4500	NB12_NB18	cDC2-like	False
4566	NB12_NB18	cDC2-like	False
4520	NB12_NB18	cDC2-like	False
4578	NB12_NB18	cDC2-like	False
4607	NB12_NB18	cDC2-like	False
4547	NB12_NB18	cDC2-like	False
4557	NB12_NB18	cDC2-like	False
4509	NB12_NB18	cDC2-like	False
1114	NB12_NB18	cDC2-like	False
3750	NB13	Migratory DC	True
3757	NB13	Migratory DC	True
3698	NB13	Migratory DC	True
3764	NB13	Migratory DC	True
3692	NB13	Migratory DC	True
3688	NB13	Migratory DC	True
3667	NB13	Migratory DC	True
3671	NB13	Migratory DC	True
3654	NB13	Migratory DC	True
3651	NB13	Migratory DC	True
3627	NB13	Migratory DC	True
3600	NB13	Migratory DC	True
3588	NB13	Migratory DC	True
3620	NB13	Migratory DC	True
3737	NB13	Migratory DC	True
3610	NB13	Migratory DC	True
3734	NB13	Migratory DC	True
3601	NB13	Migratory DC	True
3592	NB13	Migratory DC	True
3580	NB13	Migratory DC	True
3575	NB13	Migratory DC	True
3572	NB13	Migratory DC	True
3710	NB13	Migratory DC	True
3759	NB13	Migratory DC	True
3754	NB13	Migratory DC	True
3713	NB13	Migratory DC	True
3702	NB13	Migratory DC	True
3552	NB13	Migratory DC	True
3539	NB13	Migratory DC	True
3540	NB13	Migratory DC	True
3686	NB13	Migratory DC	True
3679	NB13	Migratory DC	True
3511	NB13	Migratory DC	True
3517	NB13	Migratory DC	True
3506	NB13	Migratory DC	True
3514	NB13	Migratory DC	True
3512	NB13	Migratory DC	True
3507	NB13	Migratory DC	True
3762	NB13	Migratory DC	True
3497	NB13	Migratory DC	True
3727	NB13	Migratory DC	True
3657	NB13	Migratory DC	True
3658	NB13	Migratory DC	True
3498	NB13	Migratory DC	True
3495	NB13	Migratory DC	True
3496	NB13	Migratory DC	True
3719	NB13	Migratory DC	True
3490	NB13	Migratory DC	True
3492	NB13	Migratory DC	True
3493	NB13	Migratory DC	True
3709	NB13	Migratory DC	True
3639	NB13	Migratory DC	True
3712	NB13	Migratory DC	True
3718	NB13	Migratory DC	True
3705	NB13	Migratory DC	True
3486	NB13	Migratory DC	True
3487	NB13	Migratory DC	True
3483	NB13	Migratory DC	True
3488	NB13	Migratory DC	True
3633	NB13	Migratory DC	True
3622	NB13	Migratory DC	True
3704	NB13	Migratory DC	True
3485	NB13	Migratory DC	True
3478	NB13	Migratory DC	True
3619	NB13	Migratory DC	True
3471	NB13	Migratory DC	True
3621	NB13	Migratory DC	True
3628	NB13	Migratory DC	True
3613	NB13	Migratory DC	True
3477	NB13	Migratory DC	True
3614	NB13	Migratory DC	True
3474	NB13	Migratory DC	True
3470	NB13	Migratory DC	True
3473	NB13	Migratory DC	True
3472	NB13	Migratory DC	True
3469	NB13	Migratory DC	True
3700	NB13	Migratory DC	True
3611	NB13	Migratory DC	True
3468	NB13	Migratory DC	True
3466	NB13	Migratory DC	True
3733	NB13	Migratory DC	True
3465	NB13	Migratory DC	True
3464	NB13	Migratory DC	True
3690	NB13	Migratory DC	True
3596	NB13	Migratory DC	True
3674	NB13	Migratory DC	True
3462	NB13	Migratory DC	True
3728	NB13	Migratory DC	True
3458	NB13	Migratory DC	True
3463	NB13	Migratory DC	True
3599	NB13	Migratory DC	True
3730	NB13	Migratory DC	True
3461	NB13	Migratory DC	True
3451	NB13	Migratory DC	True
3460	NB13	Migratory DC	True
3456	NB13	Migratory DC	True
3604	NB13	Migratory DC	True
3598	NB13	Migratory DC	True
3582	NB13	Migratory DC	True
3597	NB13	Migratory DC	True
3459	NB13	Migratory DC	True
3595	NB13	Migratory DC	True
3729	NB13	Migratory DC	True
3452	NB13	Migratory DC	True
3680	NB13	Migratory DC	True
3453	NB13	Migratory DC	True
3684	NB13	Migratory DC	True
3446	NB13	Migratory DC	True
3725	NB13	Migratory DC	True
3448	NB13	Migratory DC	True
3678	NB13	Migratory DC	True
3450	NB13	Migratory DC	True
3675	NB13	Migratory DC	True
3585	NB13	Migratory DC	True
3676	NB13	Migratory DC	True
3761	NB13	Migratory DC	True
3443	NB13	Migratory DC	True
3579	NB13	Migratory DC	True
3442	NB13	Migratory DC	True
3581	NB13	Migratory DC	True
3673	NB13	Migratory DC	True
3445	NB13	Migratory DC	True
3449	NB13	Migratory DC	True
3722	NB13	Migratory DC	True
3583	NB13	Migratory DC	True
3444	NB13	Migratory DC	True
3576	NB13	Migratory DC	True
3577	NB13	Migratory DC	True
3565	NB13	Migratory DC	True
3664	NB13	Migratory DC	True
3578	NB13	Migratory DC	True
3447	NB13	Migratory DC	True
3570	NB13	Migratory DC	True
3563	NB13	Migratory DC	True
3569	NB13	Migratory DC	True
3437	NB13	Migratory DC	True
3663	NB13	Migratory DC	True
3441	NB13	Migratory DC	True
3435	NB13	Migratory DC	True
3711	NB13	Migratory DC	True
3553	NB13	Migratory DC	True
3440	NB13	Migratory DC	True
3567	NB13	Migratory DC	True
3436	NB13	Migratory DC	True
3438	NB13	Migratory DC	True
3755	NB13	Migratory DC	True
3562	NB13	Migratory DC	True
3426	NB13	Migratory DC	True
3560	NB13	Migratory DC	True
3431	NB13	Migratory DC	True
3558	NB13	Migratory DC	True
3556	NB13	Migratory DC	True
3439	NB13	Migratory DC	True
3432	NB13	Migratory DC	True
3652	NB13	Migratory DC	True
3655	NB13	Migratory DC	True
3739	NB13	Migratory DC	True
3429	NB13	Migratory DC	True
3425	NB13	Migratory DC	True
3430	NB13	Migratory DC	True
3557	NB13	Migratory DC	True
3427	NB13	Migratory DC	True
3420	NB13	Migratory DC	True
3645	NB13	Migratory DC	True
3736	NB13	Migratory DC	True
3751	NB13	Migratory DC	True
3555	NB13	Migratory DC	True
3644	NB13	Migratory DC	True
3543	NB13	Migratory DC	True
3417	NB13	Migratory DC	True
3643	NB13	Migratory DC	True
3416	NB13	Migratory DC	True
3703	NB13	Migratory DC	True
3422	NB13	Migratory DC	True
3732	NB13	Migratory DC	True
3554	NB13	Migratory DC	True
3551	NB13	Migratory DC	True
3424	NB13	Migratory DC	True
3414	NB13	Migratory DC	True
3696	NB13	Migratory DC	True
3421	NB13	Migratory DC	True
3536	NB13	Migratory DC	True
3411	NB13	Migratory DC	True
3413	NB13	Migratory DC	True
3409	NB13	Migratory DC	True
3641	NB13	Migratory DC	True
3423	NB13	Migratory DC	True
3636	NB13	Migratory DC	True
3632	NB13	Migratory DC	True
3637	NB13	Migratory DC	True
3726	NB13	Migratory DC	True
3412	NB13	Migratory DC	True
3415	NB13	Migratory DC	True
3699	NB13	Migratory DC	True
3410	NB13	Migratory DC	True
3638	NB13	Migratory DC	True
3401	NB13	Migratory DC	True
3406	NB13	Migratory DC	True
3546	NB13	Migratory DC	True
3405	NB13	Migratory DC	True
3407	NB13	Migratory DC	True
3402	NB13	Migratory DC	True
3398	NB13	Migratory DC	True
3545	NB13	Migratory DC	True
3400	NB13	Migratory DC	True
3549	NB13	Migratory DC	True
3742	NB13	Migratory DC	True
3635	NB13	Migratory DC	True
3399	NB13	Migratory DC	True
3404	NB13	Migratory DC	True
3630	NB13	Migratory DC	True
3403	NB13	Migratory DC	True
3694	NB13	Migratory DC	True
3634	NB13	Migratory DC	True
3631	NB13	Migratory DC	True
3720	NB13	Migratory DC	True
3531	NB13	Migratory DC	True
3408	NB13	Migratory DC	True
3693	NB13	Migratory DC	True
3534	NB13	Migratory DC	True
3689	NB13	Migratory DC	True
3748	NB13	Migratory DC	True
3533	NB13	Migratory DC	True
3538	NB13	Migratory DC	True
3537	NB13	Migratory DC	True
3723	NB13	Migratory DC	True
3542	NB13	Migratory DC	True
3683	NB13	Migratory DC	True
3525	NB13	Migratory DC	True
3527	NB13	Migratory DC	True
3532	NB13	Migratory DC	True
3625	NB13	Migratory DC	True
3530	NB13	Migratory DC	True
3624	NB13	Migratory DC	True
3747	NB13	Migratory DC	True
3629	NB13	Migratory DC	True
3741	NB13	Migratory DC	True
3535	NB13	Migratory DC	True
3528	NB13	Migratory DC	True
3623	NB13	Migratory DC	True
3526	NB13	Migratory DC	True
3753	NB13	Migratory DC	True
3685	NB13	Migratory DC	True
3374	NB13	Migratory DC	True
3391	NB13	Migratory DC	True
3397	NB13	Migratory DC	True
3682	NB13	Migratory DC	True
3520	NB13	Migratory DC	True
3616	NB13	Migratory DC	True
3756	NB13	Migratory DC	True
3394	NB13	Migratory DC	True
3518	NB13	Migratory DC	True
3396	NB13	Migratory DC	True
3740	NB13	Migratory DC	True
3395	NB13	Migratory DC	True
3706	NB13	Migratory DC	True
3522	NB13	Migratory DC	True
3708	NB13	Migratory DC	True
3677	NB13	Migratory DC	True
3519	NB13	Migratory DC	True
3717	NB13	Migratory DC	True
3716	NB13	Migratory DC	True
3516	NB13	Migratory DC	True
3393	NB13	Migratory DC	True
3392	NB13	Migratory DC	True
3607	NB13	Migratory DC	True
3670	NB13	Migratory DC	True
3738	NB13	Migratory DC	True
3510	NB13	Migratory DC	True
3602	NB13	Migratory DC	True
3388	NB13	Migratory DC	True
3608	NB13	Migratory DC	True
3603	NB13	Migratory DC	True
3390	NB13	Migratory DC	True
3758	NB13	Migratory DC	True
3707	NB13	Migratory DC	True
3515	NB13	Migratory DC	True
3668	NB13	Migratory DC	True
3594	NB13	Migratory DC	True
3513	NB13	Migratory DC	True
3509	NB13	Migratory DC	True
3387	NB13	Migratory DC	True
3386	NB13	Migratory DC	True
3505	NB13	Migratory DC	True
3384	NB13	Migratory DC	True
3500	NB13	Migratory DC	True
3662	NB13	Migratory DC	True
3381	NB13	Migratory DC	True
3701	NB13	Migratory DC	True
3385	NB13	Migratory DC	True
3383	NB13	Migratory DC	True
3593	NB13	Migratory DC	True
3660	NB13	Migratory DC	True
3586	NB13	Migratory DC	True
3382	NB13	Migratory DC	True
3659	NB13	Migratory DC	True
3379	NB13	Migratory DC	True
3380	NB13	Migratory DC	True
3502	NB13	Migratory DC	True
3503	NB13	Migratory DC	True
3504	NB13	Migratory DC	True
3589	NB13	Migratory DC	True
3590	NB13	Migratory DC	True
3587	NB13	Migratory DC	True
3501	NB13	Migratory DC	True
3377	NB13	Migratory DC	True
3378	NB13	Migratory DC	True
3376	NB13	Migratory DC	True
3656	NB13	Migratory DC	True
3574	NB13	Migratory DC	True
3763	NB13	Migratory DC	True
3584	NB13	Migratory DC	True
3647	NB13	Migratory DC	True
3697	NB13	Migratory DC	True
3653	NB13	Migratory DC	True
3371	NB13	Migratory DC	True
3373	NB13	Migratory DC	True
3648	NB13	Migratory DC	True
3375	NB13	Migratory DC	True
3372	NB13	Migratory DC	True
3721	NB13	Migratory DC	True
3368	NB13	Migratory DC	True
3370	NB13	Migratory DC	True
3369	NB13	Migratory DC	True
3494	NB13	Migratory DC	True
3571	NB13	Migratory DC	True
3714	NB13	Migratory DC	True
3366	NB13	Migratory DC	True
3481	NB13	Migratory DC	True
3573	NB13	Migratory DC	True
3491	NB13	Migratory DC	True
3715	NB13	Migratory DC	True
3568	NB13	Migratory DC	True
3566	NB13	Migratory DC	True
3672	NB13	Migratory DC	True
3367	NB13	Migratory DC	True
3364	NB13	Migratory DC	True
3365	NB13	Migratory DC	True
3363	NB13	Migratory DC	True
3489	NB13	Migratory DC	True
3687	NB13	Migratory DC	True
3559	NB13	Migratory DC	True
3358	NB13	Migratory DC	True
3564	NB13	Migratory DC	True
3561	NB13	Migratory DC	True
3360	NB13	Migratory DC	True
3359	NB13	Migratory DC	True
3350	NB13	Migratory DC	True
3480	NB13	Migratory DC	True
3355	NB13	Migratory DC	True
3361	NB13	Migratory DC	True
3362	NB13	Migratory DC	True
3626	NB13	Migratory DC	True
3475	NB13	Migratory DC	True
3479	NB13	Migratory DC	True
3354	NB13	Migratory DC	True
3665	NB13	Migratory DC	True
3351	NB13	Migratory DC	True
3666	NB13	Migratory DC	True
3356	NB13	Migratory DC	True
3669	NB13	Migratory DC	True
3744	NB13	Migratory DC	True
3745	NB13	Migratory DC	True
3346	NB13	Migratory DC	True
3341	NB13	Migratory DC	True
3357	NB13	Migratory DC	True
3352	NB13	Migratory DC	True
3349	NB13	Migratory DC	True
3342	NB13	Migratory DC	True
3550	NB13	Migratory DC	True
3353	NB13	Migratory DC	True
3752	NB13	Migratory DC	True
3348	NB13	Migratory DC	True
3338	NB13	Migratory DC	True
3344	NB13	Migratory DC	True
3467	NB13	Migratory DC	True
3345	NB13	Migratory DC	True
3612	NB13	Migratory DC	True
3336	NB13	Migratory DC	True
3347	NB13	Migratory DC	True
3343	NB13	Migratory DC	True
3609	NB13	Migratory DC	True
3695	NB13	Migratory DC	True
3340	NB13	Migratory DC	True
3547	NB13	Migratory DC	True
3606	NB13	Migratory DC	True
3334	NB13	Migratory DC	True
3339	NB13	Migratory DC	True
3541	NB13	Migratory DC	True
3335	NB13	Migratory DC	True
3337	NB13	Migratory DC	True
3649	NB13	Migratory DC	True
3691	NB13	Migratory DC	True
3650	NB13	Migratory DC	True
3605	NB13	Migratory DC	True
3328	NB13	Migratory DC	True
3329	NB13	Migratory DC	True
3455	NB13	Migratory DC	True
3760	NB13	Migratory DC	True
3524	NB13	Migratory DC	True
3529	NB13	Migratory DC	True
3457	NB13	Migratory DC	True
3746	NB13	Migratory DC	True
3646	NB13	Migratory DC	True
3523	NB13	Migratory DC	True
3591	NB13	Migratory DC	True
3332	NB13	Migratory DC	True
3333	NB13	Migratory DC	True
3454	NB13	Migratory DC	True
3331	NB13	Migratory DC	True
3330	NB13	Migratory DC	True
3640	NB13	Migratory DC	True
3320	NB13	Migratory DC	True
3323	NB13	Migratory DC	True
3324	NB13	Migratory DC	True
3724	NB13	Migratory DC	True
3327	NB13	Migratory DC	True
3326	NB13	Migratory DC	True
3325	NB13	Migratory DC	True
3322	NB13	Migratory DC	True
3521	NB13	Migratory DC	True
3321	NB13	Migratory DC	True
3618	NB13	Migratory DC	True
3319	NB13	Migratory DC	True
3499	NB13	Migratory DC	True
3615	NB13	Migratory DC	True
3434	NB13	Migratory DC	True
3433	NB13	Migratory DC	True
3428	NB13	Migratory DC	True
3318	NB13	Migratory DC	True
3317	NB13	Migratory DC	True
3419	NB13	Migratory DC	True
3735	NB13	Migratory DC	True
3418	NB13	Migratory DC	True
3316	NB13	Migratory DC	True
3548	NB13	Migratory DC	True
3314	NB13	Migratory DC	True
3315	NB13	Migratory DC	True
3313	NB13	Migratory DC	True
3482	NB13	Migratory DC	True
3484	NB13	Migratory DC	True
3312	NB13	Migratory DC	True
3476	NB13	Migratory DC	True
3311	NB13	Migratory DC	True
3389	NB13	Migratory DC	True
3310	NB13	Migratory DC	True
3681	NB13	Migratory DC	True
3309	NB13	Migratory DC	True
3308	NB13	Migratory DC	True
3307	NB13	Migratory DC	True
2347	NB13	Migratory DC	False
1800	NB13	Migratory DC	False
2230	NB13	Migratory DC	False
2738	NB13	Migratory DC	False
2516	NB13	Migratory DC	False
2493	NB13	Migratory DC	False
1757	NB13	Migratory DC	False
2212	NB13	Migratory DC	False
3168	NB13	Migratory DC	False
2436	NB13	Migratory DC	False
2571	NB13	Migratory DC	False
1646	NB13	Migratory DC	False
1756	NB13	Migratory DC	False
2687	NB13	Migratory DC	False
3117	NB13	Migratory DC	False
2691	NB13	Migratory DC	False
2537	NB13	Migratory DC	False
2998	NB13	Migratory DC	False
2774	NB13	Migratory DC	False
1879	NB13	Migratory DC	False
1787	NB13	Migratory DC	False
2185	NB13	Migratory DC	False
1402	NB13	Migratory DC	False
2105	NB13	Migratory DC	False
2838	NB13	Migratory DC	False
2754	NB13	Migratory DC	False
2864	NB13	Migratory DC	False
2492	NB13	Migratory DC	False
2540	NB13	Migratory DC	False
1881	NB13	Migratory DC	False
1899	NB13	Migratory DC	False
1490	NB13	Migratory DC	False
2363	NB13	Migratory DC	False
1649	NB13	Migratory DC	False
3295	NB13	Migratory DC	False
1966	NB13	Migratory DC	False
2210	NB13	Migratory DC	False
2004	NB13	Migratory DC	False
1959	NB13	Migratory DC	False
1533	NB13	Migratory DC	False
1540	NB13	Migratory DC	False
2638	NB13	Migratory DC	False
1803	NB13	Migratory DC	False
2388	NB13	Migratory DC	False
1671	NB13	Migratory DC	False
2891	NB13	Migratory DC	False
2376	NB13	Migratory DC	False
1729	NB13	Migratory DC	False
2824	NB13	Migratory DC	False
2060	NB13	Migratory DC	False
2236	NB13	Migratory DC	False
2617	NB13	Migratory DC	False
2949	NB13	Migratory DC	False
2725	NB13	Migratory DC	False
2154	NB13	Migratory DC	False
1372	NB13	Migratory DC	False
1762	NB13	Migratory DC	False
1461	NB13	Migratory DC	False
3025	NB13	Migratory DC	False
1561	NB13	Migratory DC	False
1738	NB13	Migratory DC	False
1688	NB13	Migratory DC	False
1558	NB13	Migratory DC	False
2334	NB13	Migratory DC	False
1574	NB13	Migratory DC	False
3070	NB13	Migratory DC	False
3242	NB13	Migratory DC	False
2893	NB13	Migratory DC	False
1522	NB13	Migratory DC	False
1504	NB13	Migratory DC	False
2427	NB13	Migratory DC	False
1783	NB13	Migratory DC	False
3253	NB13	Migratory DC	False
1974	NB13	Migratory DC	False
2472	NB13	Migratory DC	False
3079	NB13	Migratory DC	False
1567	NB13	Migratory DC	False
1415	NB13	Migratory DC	False
1532	NB13	Migratory DC	False
2749	NB13	Migratory DC	False
1513	NB13	Migratory DC	False
2570	NB13	Migratory DC	False
1438	NB13	Migratory DC	False
2794	NB13	Migratory DC	False
2714	NB13	Migratory DC	False
2728	NB13	Migratory DC	False
2095	NB13	Migratory DC	False
2790	NB13	Migratory DC	False
2301	NB13	Migratory DC	False
1878	NB13	Migratory DC	False
2129	NB13	Migratory DC	False
3076	NB13	Migratory DC	False
1719	NB13	Migratory DC	False
3157	NB13	Migratory DC	False
1419	NB13	Migratory DC	False
3169	NB13	Migratory DC	False
2975	NB13	Migratory DC	False
2620	NB13	Migratory DC	False
2519	NB13	Migratory DC	False
3061	NB13	Migratory DC	False
2542	NB13	Migratory DC	False
1818	NB13	Migratory DC	False
2866	NB13	Migratory DC	False
2683	NB13	Migratory DC	False
3141	NB13	Migratory DC	False
2507	NB13	Migratory DC	False
2875	NB13	Migratory DC	False
2288	NB13	Migratory DC	False
1720	NB13	Migratory DC	False
2708	NB13	Migratory DC	False
1538	NB13	Migratory DC	False
2962	NB13	Migratory DC	False
2017	NB13	Migratory DC	False
2577	NB13	Migratory DC	False
1727	NB13	Migratory DC	False
2883	NB13	Migratory DC	False
3241	NB13	Migratory DC	False
2321	NB13	Migratory DC	False
2914	NB13	Migratory DC	False
1861	NB13	Migratory DC	False
2689	NB13	Migratory DC	False
2171	NB13	Migratory DC	False
1999	NB13	Migratory DC	False
2199	NB13	Migratory DC	False
3257	NB13	Migratory DC	False
2287	NB13	Migratory DC	False
3059	NB13	Migratory DC	False
2394	NB13	Migratory DC	False
1676	NB13	Migratory DC	False
2297	NB13	Migratory DC	False
2994	NB13	Migratory DC	False
2024	NB13	Migratory DC	False
3176	NB13	Migratory DC	False
3265	NB13	Migratory DC	False
3039	NB13	Migratory DC	False
2657	NB13	Migratory DC	False
3173	NB13	Migratory DC	False
1749	NB13	Migratory DC	False
1877	NB13	Migratory DC	False
3194	NB13	Migratory DC	False
3105	NB13	Migratory DC	False
1485	NB13	Migratory DC	False
1781	NB13	Migratory DC	False
2272	NB13	Migratory DC	False
2993	NB13	Migratory DC	False
2346	NB13	Migratory DC	False
2772	NB13	Migratory DC	False
1890	NB13	Migratory DC	False
2984	NB13	Migratory DC	False
2457	NB13	Migratory DC	False
2018	NB13	Migratory DC	False
1678	NB13	Migratory DC	False
2313	NB13	Migratory DC	False
2639	NB13	Migratory DC	False
1797	NB13	Migratory DC	False
1412	NB13	Migratory DC	False
2781	NB13	Migratory DC	False
2116	NB13	Migratory DC	False
2039	NB13	Migratory DC	False
3099	NB13	Migratory DC	False
2343	NB13	Migratory DC	False
1962	NB13	Migratory DC	False
2305	NB13	Migratory DC	False
2718	NB13	Migratory DC	False
1753	NB13	Migratory DC	False
1446	NB13	Migratory DC	False
3188	NB13	Migratory DC	False
2009	NB13	Migratory DC	False
3030	NB13	Migratory DC	False
3065	NB13	Migratory DC	False
1923	NB13	Migratory DC	False
2671	NB13	Migratory DC	False
1929	NB13	Migratory DC	False
2007	NB13	Migratory DC	False
2088	NB13	Migratory DC	False
1884	NB13	Migratory DC	False
1604	NB13	Migratory DC	False
2312	NB13	Migratory DC	False
2834	NB13	Migratory DC	False
2222	NB13	Migratory DC	False
1894	NB13	Migratory DC	False
1386	NB13	Migratory DC	False
1546	NB13	Migratory DC	False
1427	NB13	Migratory DC	False
2904	NB13	Migratory DC	False
1511	NB13	Migratory DC	False
2448	NB13	Migratory DC	False
1632	NB13	Migratory DC	False
1817	NB13	Migratory DC	False
2027	NB13	Migratory DC	False
1545	NB13	Migratory DC	False
2333	NB13	Migratory DC	False
1457	NB13	Migratory DC	False
3143	NB13	Migratory DC	False
1566	NB13	Migratory DC	False
1472	NB13	Migratory DC	False
1844	NB13	Migratory DC	False
3134	NB13	Migratory DC	False
1388	NB13	Migratory DC	False
1603	NB13	Migratory DC	False
1953	NB13	Migratory DC	False
3234	NB13	Migratory DC	False
3278	NB13	Migratory DC	False
2330	NB13	Migratory DC	False
2950	NB13	Migratory DC	False
3125	NB13	Migratory DC	False
2642	NB13	Migratory DC	False
3082	NB13	Migratory DC	False
1506	NB13	Migratory DC	False
2387	NB13	Migratory DC	False
3009	NB13	Migratory DC	False
3054	NB13	Migratory DC	False
2439	NB13	Migratory DC	False
3026	NB13	Migratory DC	False
2627	NB13	Migratory DC	False
1599	NB13	Migratory DC	False
3146	NB13	Migratory DC	False
1907	NB13	Migratory DC	False
2953	NB13	Migratory DC	False
3071	NB13	Migratory DC	False
2562	NB13	Migratory DC	False
3142	NB13	Migratory DC	False
2455	NB13	Migratory DC	False
2026	NB13	Migratory DC	False
2096	NB13	Migratory DC	False
3164	NB13	Migratory DC	False
1507	NB13	Migratory DC	False
1411	NB13	Migratory DC	False
1841	NB13	Migratory DC	False
2782	NB13	Migratory DC	False
3096	NB13	Migratory DC	False
2366	NB13	Migratory DC	False
1950	NB13	Migratory DC	False
3223	NB13	Migratory DC	False
3095	NB13	Migratory DC	False
2134	NB13	Migratory DC	False
1607	NB13	Migratory DC	False
2682	NB13	Migratory DC	False
2756	NB13	Migratory DC	False
1703	NB13	Migratory DC	False
2276	NB13	Migratory DC	False
1813	NB13	Migratory DC	False
1612	NB13	Migratory DC	False
2815	NB13	Migratory DC	False
1609	NB13	Migratory DC	False
1996	NB13	Migratory DC	False
2423	NB13	Migratory DC	False
3289	NB13	Migratory DC	False
2721	NB13	Migratory DC	False
2942	NB13	Migratory DC	False
3187	NB13	Migratory DC	False
1686	NB13	Migratory DC	False
2422	NB13	Migratory DC	False
1442	NB13	Migratory DC	False
1694	NB13	Migratory DC	False
2527	NB13	Migratory DC	False
3053	NB13	Migratory DC	False
1752	NB13	Migratory DC	False
3219	NB13	Migratory DC	False
3010	NB13	Migratory DC	False
2839	NB13	Migratory DC	False
2669	NB13	Migratory DC	False
2801	NB13	Migratory DC	False
1592	NB13	Migratory DC	False
3068	NB13	Migratory DC	False
2035	NB13	Migratory DC	False
2820	NB13	Migratory DC	False
2011	NB13	Migratory DC	False
2429	NB13	Migratory DC	False
2730	NB13	Migratory DC	False
3280	NB13	Migratory DC	False
2557	NB13	Migratory DC	False
2497	NB13	Migratory DC	False
2152	NB13	Migratory DC	False
1474	NB13	Migratory DC	False
2972	NB13	Migratory DC	False
1510	NB13	Migratory DC	False
1569	NB13	Migratory DC	False
2677	NB13	Migratory DC	False
2085	NB13	Migratory DC	False
2856	NB13	Migratory DC	False
2612	NB13	Migratory DC	False
1543	NB13	Migratory DC	False
2216	NB13	Migratory DC	False
1477	NB13	Migratory DC	False
1576	NB13	Migratory DC	False
2148	NB13	Migratory DC	False
2244	NB13	Migratory DC	False
2415	NB13	Migratory DC	False
2835	NB13	Migratory DC	False
2067	NB13	Migratory DC	False
2466	NB13	Migratory DC	False
2937	NB13	Migratory DC	False
1559	NB13	Migratory DC	False
1865	NB13	Migratory DC	False
1706	NB13	Migratory DC	False
2184	NB13	Migratory DC	False
1557	NB13	Migratory DC	False
1897	NB13	Migratory DC	False
1687	NB13	Migratory DC	False
2097	NB13	Migratory DC	False
1524	NB13	Migratory DC	False
2311	NB13	Migratory DC	False
1568	NB13	Migratory DC	False
3020	NB13	Migratory DC	False
2528	NB13	Migratory DC	False
1575	NB13	Migratory DC	False
1961	NB13	Migratory DC	False
1376	NB13	Migratory DC	False
3262	NB13	Migratory DC	False
1838	NB13	Migratory DC	False
3006	NB13	Migratory DC	False
2450	NB13	Migratory DC	False
2551	NB13	Migratory DC	False
1416	NB13	Migratory DC	False
2014	NB13	Migratory DC	False
3084	NB13	Migratory DC	False
3163	NB13	Migratory DC	False
1767	NB13	Migratory DC	False
1823	NB13	Migratory DC	False
1875	NB13	Migratory DC	False
2253	NB13	Migratory DC	False
2574	NB13	Migratory DC	False
1916	NB13	Migratory DC	False
1387	NB13	Migratory DC	False
1414	NB13	Migratory DC	False
1747	NB13	Migratory DC	False
2224	NB13	Migratory DC	False
1840	NB13	Migratory DC	False
2561	NB13	Migratory DC	False
1587	NB13	Migratory DC	False
3011	NB13	Migratory DC	False
1989	NB13	Migratory DC	False
2800	NB13	Migratory DC	False
2857	NB13	Migratory DC	False
3258	NB13	Migratory DC	False
1848	NB13	Migratory DC	False
2593	NB13	Migratory DC	False
1795	NB13	Migratory DC	False
3213	NB13	Migratory DC	False
2796	NB13	Migratory DC	False
1549	NB13	Migratory DC	False
1778	NB13	Migratory DC	False
2089	NB13	Migratory DC	False
1455	NB13	Migratory DC	False
3109	NB13	Migratory DC	False
2249	NB13	Migratory DC	False
2120	NB13	Migratory DC	False
2041	NB13	Migratory DC	False
3120	NB13	Migratory DC	False
1928	NB13	Migratory DC	False
1933	NB13	Migratory DC	False
1921	NB13	Migratory DC	False
1406	NB13	Migratory DC	False
2006	NB13	Migratory DC	False
2897	NB13	Migratory DC	False
2113	NB13	Migratory DC	False
1423	NB13	Migratory DC	False
1623	NB13	Migratory DC	False
2668	NB13	Migratory DC	False
3167	NB13	Migratory DC	False
2233	NB13	Migratory DC	False
2150	NB13	Migratory DC	False
1589	NB13	Migratory DC	False
2215	NB13	Migratory DC	False
2460	NB13	Migratory DC	False
2600	NB13	Migratory DC	False
1498	NB13	Migratory DC	False
2967	NB13	Migratory DC	False
2345	NB13	Migratory DC	False
2246	NB13	Migratory DC	False
1785	NB13	Migratory DC	False
2470	NB13	Migratory DC	False
2165	NB13	Migratory DC	False
1471	NB13	Migratory DC	False
1451	NB13	Migratory DC	False
1418	NB13	Migratory DC	False
2296	NB13	Migratory DC	False
2779	NB13	Migratory DC	False
2342	NB13	Migratory DC	False
2090	NB13	Migratory DC	False
1704	NB13	Migratory DC	False
2160	NB13	Migratory DC	False
2142	NB13	Migratory DC	False
2673	NB13	Migratory DC	False
2628	NB13	Migratory DC	False
3137	NB13	Migratory DC	False
3186	NB13	Migratory DC	False
1400	NB13	Migratory DC	False
2505	NB13	Migratory DC	False
2787	NB13	Migratory DC	False
1760	NB13	Migratory DC	False
1883	NB13	Migratory DC	False
1822	NB13	Migratory DC	False
2189	NB13	Migratory DC	False
2139	NB13	Migratory DC	False
3294	NB13	Migratory DC	False
3230	NB13	Migratory DC	False
2443	NB13	Migratory DC	False
2629	NB13	Migratory DC	False
1675	NB13	Migratory DC	False
1368	NB13	Migratory DC	False
2051	NB13	Migratory DC	False
1914	NB13	Migratory DC	False
3029	NB13	Migratory DC	False
2480	NB13	Migratory DC	False
1647	NB13	Migratory DC	False
2431	NB13	Migratory DC	False
1707	NB13	Migratory DC	False
3275	NB13	Migratory DC	False
2055	NB13	Migratory DC	False
3291	NB13	Migratory DC	False
3012	NB13	Migratory DC	False
2281	NB13	Migratory DC	False
1521	NB13	Migratory DC	False
2338	NB13	Migratory DC	False
2365	NB13	Migratory DC	False
1997	NB13	Migratory DC	False
1666	NB13	Migratory DC	False
2106	NB13	Migratory DC	False
1597	NB13	Migratory DC	False
1938	NB13	Migratory DC	False
1664	NB13	Migratory DC	False
2355	NB13	Migratory DC	False
2550	NB13	Migratory DC	False
3263	NB13	Migratory DC	False
3013	NB13	Migratory DC	False
1739	NB13	Migratory DC	False
2354	NB13	Migratory DC	False
2672	NB13	Migratory DC	False
2158	NB13	Migratory DC	False
1573	NB13	Migratory DC	False
2208	NB13	Migratory DC	False
3106	NB13	Migratory DC	False
2398	NB13	Migratory DC	False
2867	NB13	Migratory DC	False
3067	NB13	Migratory DC	False
2284	NB13	Migratory DC	False
2008	NB13	Migratory DC	False
2179	NB13	Migratory DC	False
2349	NB13	Migratory DC	False
3077	NB13	Migratory DC	False
3277	NB13	Migratory DC	False
1674	NB13	Migratory DC	False
1805	NB13	Migratory DC	False
2496	NB13	Migratory DC	False
2416	NB13	Migratory DC	False
2607	NB13	Migratory DC	False
3195	NB13	Migratory DC	False
1531	NB13	Migratory DC	False
3749	NB13	Monocyte/macrophage	True
3743	NB13	Monocyte/macrophage	True
3731	NB13	Monocyte/macrophage	True
3661	NB13	Monocyte/macrophage	True
3642	NB13	Monocyte/macrophage	True
3617	NB13	Monocyte/macrophage	True
3508	NB13	Monocyte/macrophage	True
1742	NB13	Monocyte/macrophage	False
1927	NB13	Monocyte/macrophage	False
1553	NB13	Monocyte/macrophage	False
3272	NB13	Monocyte/macrophage	False
2198	NB13	Monocyte/macrophage	False
2291	NB13	Monocyte/macrophage	False
3217	NB13	Monocyte/macrophage	False
3544	NB13	pDC	True
2704	NB13	pDC	False
4021	NB15	Monocyte/macrophage	True
3886	NB15	Monocyte/macrophage	False
3963	NB15	cDC1-like	True
3826	NB15	cDC1-like	False
4019	NB15	cDC2-like	True
4001	NB15	cDC2-like	True
3998	NB15	cDC2-like	True
3997	NB15	cDC2-like	True
3996	NB15	cDC2-like	True
4065	NB15	cDC2-like	True
3993	NB15	cDC2-like	True
4023	NB15	cDC2-like	True
3991	NB15	cDC2-like	True
3989	NB15	cDC2-like	True
3990	NB15	cDC2-like	True
3988	NB15	cDC2-like	True
3987	NB15	cDC2-like	True
3986	NB15	cDC2-like	True
4032	NB15	cDC2-like	True
4020	NB15	cDC2-like	True
3985	NB15	cDC2-like	True
4043	NB15	cDC2-like	True
4030	NB15	cDC2-like	True
3984	NB15	cDC2-like	True
4018	NB15	cDC2-like	True
4029	NB15	cDC2-like	True
3983	NB15	cDC2-like	True
4053	NB15	cDC2-like	True
4016	NB15	cDC2-like	True
4060	NB15	cDC2-like	True
3982	NB15	cDC2-like	True
4052	NB15	cDC2-like	True
3980	NB15	cDC2-like	True
3981	NB15	cDC2-like	True
4015	NB15	cDC2-like	True
4013	NB15	cDC2-like	True
4010	NB15	cDC2-like	True
3977	NB15	cDC2-like	True
3976	NB15	cDC2-like	True
3979	NB15	cDC2-like	True
3978	NB15	cDC2-like	True
3975	NB15	cDC2-like	True
4048	NB15	cDC2-like	True
4026	NB15	cDC2-like	True
4035	NB15	cDC2-like	True
3974	NB15	cDC2-like	True
4009	NB15	cDC2-like	True
4063	NB15	cDC2-like	True
4037	NB15	cDC2-like	True
4025	NB15	cDC2-like	True
3971	NB15	cDC2-like	True
4008	NB15	cDC2-like	True
4051	NB15	cDC2-like	True
4007	NB15	cDC2-like	True
3972	NB15	cDC2-like	True
4006	NB15	cDC2-like	True
4058	NB15	cDC2-like	True
4062	NB15	cDC2-like	True
4004	NB15	cDC2-like	True
4005	NB15	cDC2-like	True
4046	NB15	cDC2-like	True
4034	NB15	cDC2-like	True
3970	NB15	cDC2-like	True
4036	NB15	cDC2-like	True
4031	NB15	cDC2-like	True
4022	NB15	cDC2-like	True
3999	NB15	cDC2-like	True
4054	NB15	cDC2-like	True
4038	NB15	cDC2-like	True
4014	NB15	cDC2-like	True
3866	NB15	cDC2-like	False
3823	NB15	cDC2-like	False
3906	NB15	cDC2-like	False
3792	NB15	cDC2-like	False
3863	NB15	cDC2-like	False
3942	NB15	cDC2-like	False
3846	NB15	cDC2-like	False
3805	NB15	cDC2-like	False
3912	NB15	cDC2-like	False
3904	NB15	cDC2-like	False
3920	NB15	cDC2-like	False
3901	NB15	cDC2-like	False
3913	NB15	cDC2-like	False
3807	NB15	cDC2-like	False
3783	NB15	cDC2-like	False
3916	NB15	cDC2-like	False
3768	NB15	cDC2-like	False
3810	NB15	cDC2-like	False
3882	NB15	cDC2-like	False
3909	NB15	cDC2-like	False
3950	NB15	cDC2-like	False
3868	NB15	cDC2-like	False
3836	NB15	cDC2-like	False
3856	NB15	cDC2-like	False
3789	NB15	cDC2-like	False
3809	NB15	cDC2-like	False
3896	NB15	cDC2-like	False
3908	NB15	cDC2-like	False
3837	NB15	cDC2-like	False
3954	NB15	cDC2-like	False
3788	NB15	cDC2-like	False
3815	NB15	cDC2-like	False
3796	NB15	cDC2-like	False
3872	NB15	cDC2-like	False
3894	NB15	cDC2-like	False
3945	NB15	cDC2-like	False
3781	NB15	cDC2-like	False
3820	NB15	cDC2-like	False
3833	NB15	cDC2-like	False
3785	NB15	cDC2-like	False
3817	NB15	cDC2-like	False
3883	NB15	cDC2-like	False
3825	NB15	cDC2-like	False
3774	NB15	cDC2-like	False
3932	NB15	cDC2-like	False
3931	NB15	cDC2-like	False
3892	NB15	cDC2-like	False
3811	NB15	cDC2-like	False
3897	NB15	cDC2-like	False
3772	NB15	cDC2-like	False
3926	NB15	cDC2-like	False
3808	NB15	cDC2-like	False
3922	NB15	cDC2-like	False
3876	NB15	cDC2-like	False
3853	NB15	cDC2-like	False
3939	NB15	cDC2-like	False
3887	NB15	cDC2-like	False
3869	NB15	cDC2-like	False
3870	NB15	cDC2-like	False
3838	NB15	cDC2-like	False
3844	NB15	cDC2-like	False
3831	NB15	cDC2-like	False
3893	NB15	cDC2-like	False
3786	NB15	cDC2-like	False
3769	NB15	cDC2-like	False
3958	NB15	cDC2-like	False
4481	NB17	Migratory DC	True
4459	NB17	Migratory DC	True
4458	NB17	Migratory DC	True
4452	NB17	Migratory DC	True
4477	NB17	Migratory DC	True
4464	NB17	Migratory DC	True
4428	NB17	Migratory DC	True
4425	NB17	Migratory DC	True
4421	NB17	Migratory DC	True
4417	NB17	Migratory DC	True
4445	NB17	Migratory DC	True
4443	NB17	Migratory DC	True
4480	NB17	Migratory DC	True
4408	NB17	Migratory DC	True
4436	NB17	Migratory DC	True
4406	NB17	Migratory DC	True
4456	NB17	Migratory DC	True
4405	NB17	Migratory DC	True
4454	NB17	Migratory DC	True
4463	NB17	Migratory DC	True
4296	NB17	Migratory DC	False
4280	NB17	Migratory DC	False
4295	NB17	Migratory DC	False
4216	NB17	Migratory DC	False
4379	NB17	Migratory DC	False
4231	NB17	Migratory DC	False
4221	NB17	Migratory DC	False
4198	NB17	Migratory DC	False
4340	NB17	Migratory DC	False
4288	NB17	Migratory DC	False
4192	NB17	Migratory DC	False
4369	NB17	Migratory DC	False
4292	NB17	Migratory DC	False
4254	NB17	Migratory DC	False
4344	NB17	Migratory DC	False
4395	NB17	Migratory DC	False
4260	NB17	Migratory DC	False
4268	NB17	Migratory DC	False
4224	NB17	Migratory DC	False
4373	NB17	Migratory DC	False
4467	NB17	Monocyte/macrophage	True
4466	NB17	Monocyte/macrophage	True
4465	NB17	Monocyte/macrophage	True
4446	NB17	Monocyte/macrophage	True
4486	NB17	Monocyte/macrophage	True
4485	NB17	Monocyte/macrophage	True
4438	NB17	Monocyte/macrophage	True
4434	NB17	Monocyte/macrophage	True
4433	NB17	Monocyte/macrophage	True
4432	NB17	Monocyte/macrophage	True
4462	NB17	Monocyte/macrophage	True
4427	NB17	Monocyte/macrophage	True
4423	NB17	Monocyte/macrophage	True
4492	NB17	Monocyte/macrophage	True
4422	NB17	Monocyte/macrophage	True
4455	NB17	Monocyte/macrophage	True
4457	NB17	Monocyte/macrophage	True
4419	NB17	Monocyte/macrophage	True
4470	NB17	Monocyte/macrophage	True
4453	NB17	Monocyte/macrophage	True
4451	NB17	Monocyte/macrophage	True
4449	NB17	Monocyte/macrophage	True
4484	NB17	Monocyte/macrophage	True
4415	NB17	Monocyte/macrophage	True
4416	NB17	Monocyte/macrophage	True
4412	NB17	Monocyte/macrophage	True
4413	NB17	Monocyte/macrophage	True
4414	NB17	Monocyte/macrophage	True
4488	NB17	Monocyte/macrophage	True
4411	NB17	Monocyte/macrophage	True
4410	NB17	Monocyte/macrophage	True
4444	NB17	Monocyte/macrophage	True
4409	NB17	Monocyte/macrophage	True
4472	NB17	Monocyte/macrophage	True
4441	NB17	Monocyte/macrophage	True
4407	NB17	Monocyte/macrophage	True
4437	NB17	Monocyte/macrophage	True
4435	NB17	Monocyte/macrophage	True
4474	NB17	Monocyte/macrophage	True
4404	NB17	Monocyte/macrophage	True
4431	NB17	Monocyte/macrophage	True
4403	NB17	Monocyte/macrophage	True
4402	NB17	Monocyte/macrophage	True
4400	NB17	Monocyte/macrophage	True
4401	NB17	Monocyte/macrophage	True
4398	NB17	Monocyte/macrophage	True
4241	NB17	Monocyte/macrophage	False
4324	NB17	Monocyte/macrophage	False
4276	NB17	Monocyte/macrophage	False
4315	NB17	Monocyte/macrophage	False
4345	NB17	Monocyte/macrophage	False
4374	NB17	Monocyte/macrophage	False
4394	NB17	Monocyte/macrophage	False
4318	NB17	Monocyte/macrophage	False
4256	NB17	Monocyte/macrophage	False
4283	NB17	Monocyte/macrophage	False
4300	NB17	Monocyte/macrophage	False
4337	NB17	Monocyte/macrophage	False
4235	NB17	Monocyte/macrophage	False
4320	NB17	Monocyte/macrophage	False
4228	NB17	Monocyte/macrophage	False
4333	NB17	Monocyte/macrophage	False
4262	NB17	Monocyte/macrophage	False
4366	NB17	Monocyte/macrophage	False
4222	NB17	Monocyte/macrophage	False
4239	NB17	Monocyte/macrophage	False
4281	NB17	Monocyte/macrophage	False
4360	NB17	Monocyte/macrophage	False
4377	NB17	Monocyte/macrophage	False
4197	NB17	Monocyte/macrophage	False
4183	NB17	Monocyte/macrophage	False
4293	NB17	Monocyte/macrophage	False
4191	NB17	Monocyte/macrophage	False
4182	NB17	Monocyte/macrophage	False
4259	NB17	Monocyte/macrophage	False
4328	NB17	Monocyte/macrophage	False
4383	NB17	Monocyte/macrophage	False
4375	NB17	Monocyte/macrophage	False
4362	NB17	Monocyte/macrophage	False
4206	NB17	Monocyte/macrophage	False
4236	NB17	Monocyte/macrophage	False
4385	NB17	Monocyte/macrophage	False
4285	NB17	Monocyte/macrophage	False
4359	NB17	Monocyte/macrophage	False
4258	NB17	Monocyte/macrophage	False
4226	NB17	Monocyte/macrophage	False
4313	NB17	Monocyte/macrophage	False
4215	NB17	Monocyte/macrophage	False
4352	NB17	Monocyte/macrophage	False
4311	NB17	Monocyte/macrophage	False
4284	NB17	Monocyte/macrophage	False
4361	NB17	Monocyte/macrophage	False
4493	NB17	cDC2-like	True
4440	NB17	cDC2-like	True
4316	NB17	cDC2-like	False
4189	NB17	cDC2-like	False
5506	NB19	Monocyte/macrophage	True
5502	NB19	Monocyte/macrophage	True
5500	NB19	Monocyte/macrophage	True
5499	NB19	Monocyte/macrophage	True
5497	NB19	Monocyte/macrophage	True
5495	NB19	Monocyte/macrophage	True
5496	NB19	Monocyte/macrophage	True
5493	NB19	Monocyte/macrophage	True
5494	NB19	Monocyte/macrophage	True
5492	NB19	Monocyte/macrophage	True
5505	NB19	Monocyte/macrophage	True
5491	NB19	Monocyte/macrophage	True
5490	NB19	Monocyte/macrophage	True
5489	NB19	Monocyte/macrophage	True
5488	NB19	Monocyte/macrophage	True
5501	NB19	Monocyte/macrophage	True
5509	NB19	Monocyte/macrophage	True
5487	NB19	Monocyte/macrophage	True
5486	NB19	Monocyte/macrophage	True
5485	NB19	Monocyte/macrophage	True
5484	NB19	Monocyte/macrophage	True
5498	NB19	Monocyte/macrophage	True
5504	NB19	Monocyte/macrophage	True
5220	NB19	Monocyte/macrophage	False
4862	NB19	Monocyte/macrophage	False
4778	NB19	Monocyte/macrophage	False
4752	NB19	Monocyte/macrophage	False
4972	NB19	Monocyte/macrophage	False
5401	NB19	Monocyte/macrophage	False
5059	NB19	Monocyte/macrophage	False
4854	NB19	Monocyte/macrophage	False
5186	NB19	Monocyte/macrophage	False
5184	NB19	Monocyte/macrophage	False
5168	NB19	Monocyte/macrophage	False
5446	NB19	Monocyte/macrophage	False
4893	NB19	Monocyte/macrophage	False
4943	NB19	Monocyte/macrophage	False
4922	NB19	Monocyte/macrophage	False
4718	NB19	Monocyte/macrophage	False
5097	NB19	Monocyte/macrophage	False
5381	NB19	Monocyte/macrophage	False
5236	NB19	Monocyte/macrophage	False
5051	NB19	Monocyte/macrophage	False
5008	NB19	Monocyte/macrophage	False
4765	NB19	Monocyte/macrophage	False
4849	NB19	Monocyte/macrophage	False
5655	NB20	Migratory DC	True
5649	NB20	Migratory DC	True
5620	NB20	Migratory DC	True
5559	NB20	Migratory DC	False
5552	NB20	Migratory DC	False
5523	NB20	Migratory DC	False
5648	NB20	Monocyte/macrophage	True
5621	NB20	Monocyte/macrophage	True
5653	NB20	Monocyte/macrophage	True
5619	NB20	Monocyte/macrophage	True
5644	NB20	Monocyte/macrophage	True
5618	NB20	Monocyte/macrophage	True
5630	NB20	Monocyte/macrophage	True
5635	NB20	Monocyte/macrophage	True
5617	NB20	Monocyte/macrophage	True
5629	NB20	Monocyte/macrophage	True
5616	NB20	Monocyte/macrophage	True
5628	NB20	Monocyte/macrophage	True
5626	NB20	Monocyte/macrophage	True
5615	NB20	Monocyte/macrophage	True
5627	NB20	Monocyte/macrophage	True
5614	NB20	Monocyte/macrophage	True
5613	NB20	Monocyte/macrophage	True
5625	NB20	Monocyte/macrophage	True
5640	NB20	Monocyte/macrophage	True
5610	NB20	Monocyte/macrophage	True
5611	NB20	Monocyte/macrophage	True
5612	NB20	Monocyte/macrophage	True
5624	NB20	Monocyte/macrophage	True
5633	NB20	Monocyte/macrophage	True
5609	NB20	Monocyte/macrophage	True
5654	NB20	Monocyte/macrophage	True
5651	NB20	Monocyte/macrophage	True
5650	NB20	Monocyte/macrophage	True
5645	NB20	Monocyte/macrophage	True
5605	NB20	Monocyte/macrophage	True
5622	NB20	Monocyte/macrophage	True
5589	NB20	Monocyte/macrophage	False
5580	NB20	Monocyte/macrophage	False
5596	NB20	Monocyte/macrophage	False
5574	NB20	Monocyte/macrophage	False
5548	NB20	Monocyte/macrophage	False
5563	NB20	Monocyte/macrophage	False
5520	NB20	Monocyte/macrophage	False
5593	NB20	Monocyte/macrophage	False
5551	NB20	Monocyte/macrophage	False
5573	NB20	Monocyte/macrophage	False
5584	NB20	Monocyte/macrophage	False
5590	NB20	Monocyte/macrophage	False
5535	NB20	Monocyte/macrophage	False
5577	NB20	Monocyte/macrophage	False
5567	NB20	Monocyte/macrophage	False
5518	NB20	Monocyte/macrophage	False
5570	NB20	Monocyte/macrophage	False
5539	NB20	Monocyte/macrophage	False
5595	NB20	Monocyte/macrophage	False
5568	NB20	Monocyte/macrophage	False
5562	NB20	Monocyte/macrophage	False
5521	NB20	Monocyte/macrophage	False
5566	NB20	Monocyte/macrophage	False
5571	NB20	Monocyte/macrophage	False
5544	NB20	Monocyte/macrophage	False
5529	NB20	Monocyte/macrophage	False
5594	NB20	Monocyte/macrophage	False
5553	NB20	Monocyte/macrophage	False
5556	NB20	Monocyte/macrophage	False
5527	NB20	Monocyte/macrophage	False
5546	NB20	Monocyte/macrophage	False
6145	NB23	Migratory DC	True
6117	NB23	Migratory DC	True
6113	NB23	Migratory DC	True
6156	NB23	Migratory DC	True
6103	NB23	Migratory DC	True
6100	NB23	Migratory DC	True
6098	NB23	Migratory DC	True
6097	NB23	Migratory DC	True
6093	NB23	Migratory DC	True
6091	NB23	Migratory DC	True
6089	NB23	Migratory DC	True
6087	NB23	Migratory DC	True
6086	NB23	Migratory DC	True
6116	NB23	Migratory DC	True
5947	NB23	Migratory DC	False
5898	NB23	Migratory DC	False
5921	NB23	Migratory DC	False
5668	NB23	Migratory DC	False
5709	NB23	Migratory DC	False
5740	NB23	Migratory DC	False
5834	NB23	Migratory DC	False
5763	NB23	Migratory DC	False
5984	NB23	Migratory DC	False
5700	NB23	Migratory DC	False
5935	NB23	Migratory DC	False
5720	NB23	Migratory DC	False
5688	NB23	Migratory DC	False
5811	NB23	Migratory DC	False
6158	NB23	Monocyte/macrophage	True
6157	NB23	Monocyte/macrophage	True
6160	NB23	Monocyte/macrophage	True
6129	NB23	Monocyte/macrophage	True
6118	NB23	Monocyte/macrophage	True
6112	NB23	Monocyte/macrophage	True
6111	NB23	Monocyte/macrophage	True
6109	NB23	Monocyte/macrophage	True
6108	NB23	Monocyte/macrophage	True
6107	NB23	Monocyte/macrophage	True
6154	NB23	Monocyte/macrophage	True
6105	NB23	Monocyte/macrophage	True
6131	NB23	Monocyte/macrophage	True
6143	NB23	Monocyte/macrophage	True
6132	NB23	Monocyte/macrophage	True
6102	NB23	Monocyte/macrophage	True
6141	NB23	Monocyte/macrophage	True
6152	NB23	Monocyte/macrophage	True
6127	NB23	Monocyte/macrophage	True
6096	NB23	Monocyte/macrophage	True
6124	NB23	Monocyte/macrophage	True
6150	NB23	Monocyte/macrophage	True
6095	NB23	Monocyte/macrophage	True
6147	NB23	Monocyte/macrophage	True
6120	NB23	Monocyte/macrophage	True
6155	NB23	Monocyte/macrophage	True
5844	NB23	Monocyte/macrophage	False
5868	NB23	Monocyte/macrophage	False
5775	NB23	Monocyte/macrophage	False
6077	NB23	Monocyte/macrophage	False
5951	NB23	Monocyte/macrophage	False
5928	NB23	Monocyte/macrophage	False
5946	NB23	Monocyte/macrophage	False
6065	NB23	Monocyte/macrophage	False
6016	NB23	Monocyte/macrophage	False
5841	NB23	Monocyte/macrophage	False
5859	NB23	Monocyte/macrophage	False
5891	NB23	Monocyte/macrophage	False
5728	NB23	Monocyte/macrophage	False
6002	NB23	Monocyte/macrophage	False
6036	NB23	Monocyte/macrophage	False
5837	NB23	Monocyte/macrophage	False
5842	NB23	Monocyte/macrophage	False
5766	NB23	Monocyte/macrophage	False
6039	NB23	Monocyte/macrophage	False
5739	NB23	Monocyte/macrophage	False
5756	NB23	Monocyte/macrophage	False
6079	NB23	Monocyte/macrophage	False
5926	NB23	Monocyte/macrophage	False
5724	NB23	Monocyte/macrophage	False
5701	NB23	Monocyte/macrophage	False
5731	NB23	Monocyte/macrophage	False
6151	NB23	cDC2-like	True
6106	NB23	cDC2-like	True
6104	NB23	cDC2-like	True
6159	NB23	cDC2-like	True
6146	NB23	cDC2-like	True
6149	NB23	cDC2-like	True
6122	NB23	cDC2-like	True
6013	NB23	cDC2-like	False
5716	NB23	cDC2-like	False
5778	NB23	cDC2-like	False
5903	NB23	cDC2-like	False
5732	NB23	cDC2-like	False
5722	NB23	cDC2-like	False
6070	NB23	cDC2-like	False
7446	NB24	Migratory DC	True
7436	NB24	Migratory DC	True
7434	NB24	Migratory DC	True
7427	NB24	Migratory DC	True
7422	NB24	Migratory DC	True
7424	NB24	Migratory DC	True
7423	NB24	Migratory DC	True
7413	NB24	Migratory DC	True
7420	NB24	Migratory DC	True
7412	NB24	Migratory DC	True
7410	NB24	Migratory DC	True
7408	NB24	Migratory DC	True
7407	NB24	Migratory DC	True
7406	NB24	Migratory DC	True
7405	NB24	Migratory DC	True
7404	NB24	Migratory DC	True
7401	NB24	Migratory DC	True
7396	NB24	Migratory DC	True
7398	NB24	Migratory DC	True
7393	NB24	Migratory DC	True
7394	NB24	Migratory DC	True
7392	NB24	Migratory DC	True
7386	NB24	Migratory DC	True
7388	NB24	Migratory DC	True
7390	NB24	Migratory DC	True
7381	NB24	Migratory DC	True
7385	NB24	Migratory DC	True
7383	NB24	Migratory DC	True
7382	NB24	Migratory DC	True
7376	NB24	Migratory DC	True
7375	NB24	Migratory DC	True
7373	NB24	Migratory DC	True
7374	NB24	Migratory DC	True
7440	NB24	Migratory DC	True
7371	NB24	Migratory DC	True
7439	NB24	Migratory DC	True
7368	NB24	Migratory DC	True
7365	NB24	Migratory DC	True
7366	NB24	Migratory DC	True
7367	NB24	Migratory DC	True
7363	NB24	Migratory DC	True
7360	NB24	Migratory DC	True
7361	NB24	Migratory DC	True
7438	NB24	Migratory DC	True
7362	NB24	Migratory DC	True
7357	NB24	Migratory DC	True
7359	NB24	Migratory DC	True
7358	NB24	Migratory DC	True
7352	NB24	Migratory DC	True
7355	NB24	Migratory DC	True
7354	NB24	Migratory DC	True
7351	NB24	Migratory DC	True
7350	NB24	Migratory DC	True
7432	NB24	Migratory DC	True
7348	NB24	Migratory DC	True
7430	NB24	Migratory DC	True
7428	NB24	Migratory DC	True
7347	NB24	Migratory DC	True
7344	NB24	Migratory DC	True
7345	NB24	Migratory DC	True
7343	NB24	Migratory DC	True
7341	NB24	Migratory DC	True
7339	NB24	Migratory DC	True
7340	NB24	Migratory DC	True
7338	NB24	Migratory DC	True
7334	NB24	Migratory DC	True
7337	NB24	Migratory DC	True
7421	NB24	Migratory DC	True
7336	NB24	Migratory DC	True
7451	NB24	Migratory DC	True
7445	NB24	Migratory DC	True
7331	NB24	Migratory DC	True
7327	NB24	Migratory DC	True
7418	NB24	Migratory DC	True
7329	NB24	Migratory DC	True
7330	NB24	Migratory DC	True
7328	NB24	Migratory DC	True
7416	NB24	Migratory DC	True
7415	NB24	Migratory DC	True
7326	NB24	Migratory DC	True
7324	NB24	Migratory DC	True
7325	NB24	Migratory DC	True
7323	NB24	Migratory DC	True
7322	NB24	Migratory DC	True
7318	NB24	Migratory DC	True
7411	NB24	Migratory DC	True
7321	NB24	Migratory DC	True
7319	NB24	Migratory DC	True
7317	NB24	Migratory DC	True
7316	NB24	Migratory DC	True
7320	NB24	Migratory DC	True
7315	NB24	Migratory DC	True
7313	NB24	Migratory DC	True
7312	NB24	Migratory DC	True
7310	NB24	Migratory DC	True
7309	NB24	Migratory DC	True
7311	NB24	Migratory DC	True
7307	NB24	Migratory DC	True
7308	NB24	Migratory DC	True
7305	NB24	Migratory DC	True
7304	NB24	Migratory DC	True
7300	NB24	Migratory DC	True
7302	NB24	Migratory DC	True
7306	NB24	Migratory DC	True
7301	NB24	Migratory DC	True
7402	NB24	Migratory DC	True
7298	NB24	Migratory DC	True
7403	NB24	Migratory DC	True
7299	NB24	Migratory DC	True
7294	NB24	Migratory DC	True
7296	NB24	Migratory DC	True
7297	NB24	Migratory DC	True
7399	NB24	Migratory DC	True
7395	NB24	Migratory DC	True
7291	NB24	Migratory DC	True
7290	NB24	Migratory DC	True
7292	NB24	Migratory DC	True
7289	NB24	Migratory DC	True
7287	NB24	Migratory DC	True
7288	NB24	Migratory DC	True
7286	NB24	Migratory DC	True
7285	NB24	Migratory DC	True
7283	NB24	Migratory DC	True
7435	NB24	Migratory DC	True
7431	NB24	Migratory DC	True
7433	NB24	Migratory DC	True
7429	NB24	Migratory DC	True
7280	NB24	Migratory DC	True
7281	NB24	Migratory DC	True
7389	NB24	Migratory DC	True
7387	NB24	Migratory DC	True
7282	NB24	Migratory DC	True
7278	NB24	Migratory DC	True
7425	NB24	Migratory DC	True
7277	NB24	Migratory DC	True
7276	NB24	Migratory DC	True
7275	NB24	Migratory DC	True
7273	NB24	Migratory DC	True
7380	NB24	Migratory DC	True
7272	NB24	Migratory DC	True
7379	NB24	Migratory DC	True
7271	NB24	Migratory DC	True
7378	NB24	Migratory DC	True
7270	NB24	Migratory DC	True
7269	NB24	Migratory DC	True
7268	NB24	Migratory DC	True
7267	NB24	Migratory DC	True
7414	NB24	Migratory DC	True
7372	NB24	Migratory DC	True
7370	NB24	Migratory DC	True
7369	NB24	Migratory DC	True
7364	NB24	Migratory DC	True
7265	NB24	Migratory DC	True
7264	NB24	Migratory DC	True
7444	NB24	Migratory DC	True
7263	NB24	Migratory DC	True
7262	NB24	Migratory DC	True
7332	NB24	Migratory DC	True
7335	NB24	Migratory DC	True
7333	NB24	Migratory DC	True
7260	NB24	Migratory DC	True
7258	NB24	Migratory DC	True
7259	NB24	Migratory DC	True
7257	NB24	Migratory DC	True
7284	NB24	Migratory DC	True
7266	NB24	Migratory DC	True
6357	NB24	Migratory DC	False
7019	NB24	Migratory DC	False
6364	NB24	Migratory DC	False
6402	NB24	Migratory DC	False
7009	NB24	Migratory DC	False
6752	NB24	Migratory DC	False
6277	NB24	Migratory DC	False
6456	NB24	Migratory DC	False
6257	NB24	Migratory DC	False
6890	NB24	Migratory DC	False
6484	NB24	Migratory DC	False
6336	NB24	Migratory DC	False
6671	NB24	Migratory DC	False
6304	NB24	Migratory DC	False
6161	NB24	Migratory DC	False
6424	NB24	Migratory DC	False
6984	NB24	Migratory DC	False
7170	NB24	Migratory DC	False
6903	NB24	Migratory DC	False
7024	NB24	Migratory DC	False
6969	NB24	Migratory DC	False
6657	NB24	Migratory DC	False
6574	NB24	Migratory DC	False
6184	NB24	Migratory DC	False
6403	NB24	Migratory DC	False
6951	NB24	Migratory DC	False
6732	NB24	Migratory DC	False
6886	NB24	Migratory DC	False
6696	NB24	Migratory DC	False
7165	NB24	Migratory DC	False
6938	NB24	Migratory DC	False
6504	NB24	Migratory DC	False
7238	NB24	Migratory DC	False
7072	NB24	Migratory DC	False
6674	NB24	Migratory DC	False
6587	NB24	Migratory DC	False
6987	NB24	Migratory DC	False
6978	NB24	Migratory DC	False
6294	NB24	Migratory DC	False
6218	NB24	Migratory DC	False
6989	NB24	Migratory DC	False
6891	NB24	Migratory DC	False
7016	NB24	Migratory DC	False
6829	NB24	Migratory DC	False
6186	NB24	Migratory DC	False
6740	NB24	Migratory DC	False
6542	NB24	Migratory DC	False
7088	NB24	Migratory DC	False
6649	NB24	Migratory DC	False
7011	NB24	Migratory DC	False
6263	NB24	Migratory DC	False
7087	NB24	Migratory DC	False
6400	NB24	Migratory DC	False
6503	NB24	Migratory DC	False
6351	NB24	Migratory DC	False
6507	NB24	Migratory DC	False
6246	NB24	Migratory DC	False
6196	NB24	Migratory DC	False
6923	NB24	Migratory DC	False
6833	NB24	Migratory DC	False
6520	NB24	Migratory DC	False
6632	NB24	Migratory DC	False
6690	NB24	Migratory DC	False
6604	NB24	Migratory DC	False
6879	NB24	Migratory DC	False
7210	NB24	Migratory DC	False
6701	NB24	Migratory DC	False
6769	NB24	Migratory DC	False
7039	NB24	Migratory DC	False
6472	NB24	Migratory DC	False
7005	NB24	Migratory DC	False
6996	NB24	Migratory DC	False
6553	NB24	Migratory DC	False
7071	NB24	Migratory DC	False
6648	NB24	Migratory DC	False
6831	NB24	Migratory DC	False
6166	NB24	Migratory DC	False
6715	NB24	Migratory DC	False
6416	NB24	Migratory DC	False
6509	NB24	Migratory DC	False
6699	NB24	Migratory DC	False
6496	NB24	Migratory DC	False
6962	NB24	Migratory DC	False
6610	NB24	Migratory DC	False
6892	NB24	Migratory DC	False
6381	NB24	Migratory DC	False
7131	NB24	Migratory DC	False
6179	NB24	Migratory DC	False
6876	NB24	Migratory DC	False
7125	NB24	Migratory DC	False
6983	NB24	Migratory DC	False
6900	NB24	Migratory DC	False
7229	NB24	Migratory DC	False
6426	NB24	Migratory DC	False
6562	NB24	Migratory DC	False
6303	NB24	Migratory DC	False
6893	NB24	Migratory DC	False
6409	NB24	Migratory DC	False
6794	NB24	Migratory DC	False
6341	NB24	Migratory DC	False
6197	NB24	Migratory DC	False
6380	NB24	Migratory DC	False
6856	NB24	Migratory DC	False
7155	NB24	Migratory DC	False
6772	NB24	Migratory DC	False
7047	NB24	Migratory DC	False
6388	NB24	Migratory DC	False
6909	NB24	Migratory DC	False
6167	NB24	Migratory DC	False
6212	NB24	Migratory DC	False
7003	NB24	Migratory DC	False
6251	NB24	Migratory DC	False
6308	NB24	Migratory DC	False
6491	NB24	Migratory DC	False
6711	NB24	Migratory DC	False
7118	NB24	Migratory DC	False
6820	NB24	Migratory DC	False
7045	NB24	Migratory DC	False
6637	NB24	Migratory DC	False
6374	NB24	Migratory DC	False
7198	NB24	Migratory DC	False
6662	NB24	Migratory DC	False
7152	NB24	Migratory DC	False
6682	NB24	Migratory DC	False
6558	NB24	Migratory DC	False
6894	NB24	Migratory DC	False
6198	NB24	Migratory DC	False
6276	NB24	Migratory DC	False
6339	NB24	Migratory DC	False
6728	NB24	Migratory DC	False
6945	NB24	Migratory DC	False
7074	NB24	Migratory DC	False
7106	NB24	Migratory DC	False
6660	NB24	Migratory DC	False
6599	NB24	Migratory DC	False
6395	NB24	Migratory DC	False
7126	NB24	Migratory DC	False
6750	NB24	Migratory DC	False
6666	NB24	Migratory DC	False
6344	NB24	Migratory DC	False
7234	NB24	Migratory DC	False
7145	NB24	Migratory DC	False
7191	NB24	Migratory DC	False
6299	NB24	Migratory DC	False
6730	NB24	Migratory DC	False
6668	NB24	Migratory DC	False
7211	NB24	Migratory DC	False
6448	NB24	Migratory DC	False
6517	NB24	Migratory DC	False
6866	NB24	Migratory DC	False
6499	NB24	Migratory DC	False
6566	NB24	Migratory DC	False
6914	NB24	Migratory DC	False
6885	NB24	Migratory DC	False
7046	NB24	Migratory DC	False
6348	NB24	Migratory DC	False
7256	NB24	Migratory DC	False
6628	NB24	Migratory DC	False
6650	NB24	Migratory DC	False
6871	NB24	Migratory DC	False
6724	NB24	Migratory DC	False
6230	NB24	Migratory DC	False
7100	NB24	Migratory DC	False
6716	NB24	Migratory DC	False
6436	NB24	Migratory DC	False
6738	NB24	Migratory DC	False
7455	NB24	Monocyte/macrophage	True
7449	NB24	Monocyte/macrophage	True
7417	NB24	Monocyte/macrophage	True
7442	NB24	Monocyte/macrophage	True
6895	NB24	Monocyte/macrophage	False
7250	NB24	Monocyte/macrophage	False
6481	NB24	Monocyte/macrophage	False
6452	NB24	Monocyte/macrophage	False
7377	NB24	cDC2-like	True
7454	NB24	cDC2-like	True
7356	NB24	cDC2-like	True
7426	NB24	cDC2-like	True
7457	NB24	cDC2-like	True
7448	NB24	cDC2-like	True
7447	NB24	cDC2-like	True
7458	NB24	cDC2-like	True
7409	NB24	cDC2-like	True
7443	NB24	cDC2-like	True
7293	NB24	cDC2-like	True
7185	NB24	cDC2-like	False
6534	NB24	cDC2-like	False
6899	NB24	cDC2-like	False
6585	NB24	cDC2-like	False
6722	NB24	cDC2-like	False
6778	NB24	cDC2-like	False
7080	NB24	cDC2-like	False
6525	NB24	cDC2-like	False
7227	NB24	cDC2-like	False
6718	NB24	cDC2-like	False
6254	NB24	cDC2-like	False
7520	NB26	Migratory DC	True
7524	NB26	Migratory DC	True
7500	NB26	Migratory DC	False
7495	NB26	Migratory DC	False
7523	NB26	Monocyte/macrophage	True
7473	NB26	Monocyte/macrophage	False
7525	NB26	cDC2-like	True
7521	NB26	cDC2-like	True
7519	NB26	cDC2-like	True
7526	NB26	cDC2-like	True
7516	NB26	cDC2-like	True
7515	NB26	cDC2-like	True
7529	NB26	cDC2-like	True
7530	NB26	cDC2-like	True
7522	NB26	cDC2-like	True
7514	NB26	cDC2-like	True
7472	NB26	cDC2-like	False
7468	NB26	cDC2-like	False
7475	NB26	cDC2-like	False
7513	NB26	cDC2-like	False
7476	NB26	cDC2-like	False
7497	NB26	cDC2-like	False
7490	NB26	cDC2-like	False
7470	NB26	cDC2-like	False
7512	NB26	cDC2-like	False
7498	NB26	cDC2-like	False
7893	NB34	Migratory DC	True
7786	NB34	Migratory DC	False
7877	NB34	Monocyte/macrophage	True
7861	NB34	Monocyte/macrophage	True
7860	NB34	Monocyte/macrophage	True
7859	NB34	Monocyte/macrophage	True
7857	NB34	Monocyte/macrophage	True
7856	NB34	Monocyte/macrophage	True
7888	NB34	Monocyte/macrophage	True
7873	NB34	Monocyte/macrophage	True
7878	NB34	Monocyte/macrophage	True
7867	NB34	Monocyte/macrophage	True
7852	NB34	Monocyte/macrophage	True
7851	NB34	Monocyte/macrophage	True
7849	NB34	Monocyte/macrophage	True
7848	NB34	Monocyte/macrophage	True
7847	NB34	Monocyte/macrophage	True
7885	NB34	Monocyte/macrophage	True
7846	NB34	Monocyte/macrophage	True
7872	NB34	Monocyte/macrophage	True
7887	NB34	Monocyte/macrophage	True
7845	NB34	Monocyte/macrophage	True
7871	NB34	Monocyte/macrophage	True
7844	NB34	Monocyte/macrophage	True
7868	NB34	Monocyte/macrophage	True
7843	NB34	Monocyte/macrophage	True
7866	NB34	Monocyte/macrophage	True
7842	NB34	Monocyte/macrophage	True
7875	NB34	Monocyte/macrophage	True
7841	NB34	Monocyte/macrophage	True
7899	NB34	Monocyte/macrophage	True
7840	NB34	Monocyte/macrophage	True
7855	NB34	Monocyte/macrophage	True
7865	NB34	Monocyte/macrophage	True
7839	NB34	Monocyte/macrophage	True
7864	NB34	Monocyte/macrophage	True
7863	NB34	Monocyte/macrophage	True
7898	NB34	Monocyte/macrophage	True
7862	NB34	Monocyte/macrophage	True
7896	NB34	Monocyte/macrophage	True
7895	NB34	Monocyte/macrophage	True
7884	NB34	Monocyte/macrophage	True
7870	NB34	Monocyte/macrophage	True
7869	NB34	Monocyte/macrophage	True
7838	NB34	Monocyte/macrophage	True
7837	NB34	Monocyte/macrophage	True
7836	NB34	Monocyte/macrophage	True
7894	NB34	Monocyte/macrophage	True
7850	NB34	Monocyte/macrophage	True
7891	NB34	Monocyte/macrophage	True
7890	NB34	Monocyte/macrophage	True
7835	NB34	Monocyte/macrophage	True
7858	NB34	Monocyte/macrophage	True
7876	NB34	Monocyte/macrophage	True
7652	NB34	Monocyte/macrophage	False
7730	NB34	Monocyte/macrophage	False
7834	NB34	Monocyte/macrophage	False
7646	NB34	Monocyte/macrophage	False
7559	NB34	Monocyte/macrophage	False
7722	NB34	Monocyte/macrophage	False
7799	NB34	Monocyte/macrophage	False
7573	NB34	Monocyte/macrophage	False
7566	NB34	Monocyte/macrophage	False
7802	NB34	Monocyte/macrophage	False
7753	NB34	Monocyte/macrophage	False
7831	NB34	Monocyte/macrophage	False
7767	NB34	Monocyte/macrophage	False
7724	NB34	Monocyte/macrophage	False
7822	NB34	Monocyte/macrophage	False
7723	NB34	Monocyte/macrophage	False
7740	NB34	Monocyte/macrophage	False
7582	NB34	Monocyte/macrophage	False
7768	NB34	Monocyte/macrophage	False
7547	NB34	Monocyte/macrophage	False
7808	NB34	Monocyte/macrophage	False
7596	NB34	Monocyte/macrophage	False
7689	NB34	Monocyte/macrophage	False
7620	NB34	Monocyte/macrophage	False
7759	NB34	Monocyte/macrophage	False
7762	NB34	Monocyte/macrophage	False
7591	NB34	Monocyte/macrophage	False
7532	NB34	Monocyte/macrophage	False
7642	NB34	Monocyte/macrophage	False
7681	NB34	Monocyte/macrophage	False
7541	NB34	Monocyte/macrophage	False
7694	NB34	Monocyte/macrophage	False
7776	NB34	Monocyte/macrophage	False
7668	NB34	Monocyte/macrophage	False
7604	NB34	Monocyte/macrophage	False
7709	NB34	Monocyte/macrophage	False
7543	NB34	Monocyte/macrophage	False
7757	NB34	Monocyte/macrophage	False
7571	NB34	Monocyte/macrophage	False
7567	NB34	Monocyte/macrophage	False
7682	NB34	Monocyte/macrophage	False
7710	NB34	Monocyte/macrophage	False
7819	NB34	Monocyte/macrophage	False
7772	NB34	Monocyte/macrophage	False
7791	NB34	Monocyte/macrophage	False
7790	NB34	Monocyte/macrophage	False
7794	NB34	Monocyte/macrophage	False
7612	NB34	Monocyte/macrophage	False
7752	NB34	Monocyte/macrophage	False
7589	NB34	Monocyte/macrophage	False
7728	NB34	Monocyte/macrophage	False
7721	NB34	Monocyte/macrophage	False
8216	NB37	Monocyte/macrophage	True
7970	NB37	Monocyte/macrophage	False
8218	NB37	cDC2-like	True
8049	NB37	cDC2-like	False
