## Supplementary Figures S1-S6 and Supplementary Tables S1-S11 for "CLEC10A marks an MHC class II-high tumour myeloid state that lies in T-cell-rich neighbourhoods, and its survival association is seen in MYCN non-amplified neuroblastoma": Supplementary_Table_S8_Visium_matched_bins.csv

section	role	barcode	array_row	array_col	total_umi	myeloid_count	clec10a_count	tcell_density_per1000UMI_48um	matched_pair_id	matched
SJNBL030875	CLEC10A_positive	s_008um_00239_00382-1	239	382	1304	5	1	0.01922	SJNBL030875_942	True
SJNBL030875	matched_CLEC10A_negative	s_008um_00414_00306-1	414	306	1329	5	0	0.6674	SJNBL030875_942	True
SJNBL030875	CLEC10A_positive	s_008um_00467_00223-1	467	223	312	4	1	0.06261	SJNBL030875_1053	True
SJNBL030875	matched_CLEC10A_negative	s_008um_00394_00285-1	394	285	298	4	0	0.13234	SJNBL030875_1053	True
SJNBL030875	CLEC10A_positive	s_008um_00300_00410-1	300	410	1240	2	1	0.24669	SJNBL030875_1100	True
SJNBL030875	matched_CLEC10A_negative	s_008um_00363_00394-1	363	394	1214	2	0	0.12272	SJNBL030875_1100	True
SJNBL030875	CLEC10A_positive	s_008um_00319_00360-1	319	360	828	2	2	0.07076	SJNBL030875_1194	True
SJNBL030875	matched_CLEC10A_negative	s_008um_00229_00366-1	229	366	850	2	0	0.09841	SJNBL030875_1194	True
SJNBL030875	CLEC10A_positive	s_008um_00414_00281-1	414	281	322	2	1	0.18339	SJNBL030875_1768	True
SJNBL030875	matched_CLEC10A_negative	s_008um_00439_00571-1	439	571	337	2	0	0.08664	SJNBL030875_1768	True
SJNBL030875	CLEC10A_positive	s_008um_00245_00465-1	245	465	572	3	1	0.05319	SJNBL030875_1997	True
SJNBL030875	matched_CLEC10A_negative	s_008um_00440_00551-1	440	551	562	3	0	0.02867	SJNBL030875_1997	True
SJNBL030875	CLEC10A_positive	s_008um_00385_00619-1	385	619	455	1	1	0.07398	SJNBL030875_2020	True
SJNBL030875	matched_CLEC10A_negative	s_008um_00547_00581-1	547	581	437	1	0	0.02382	SJNBL030875_2020	True
SJNBL030875	CLEC10A_positive	s_008um_00344_00378-1	344	378	860	5	1	0.3185	SJNBL030875_2183	True
SJNBL030875	matched_CLEC10A_negative	s_008um_00364_00304-1	364	304	931	5	0	0.0337	SJNBL030875_2183	True
SJNBL030875	CLEC10A_positive	s_008um_00506_00622-1	506	622	244	1	1	0.04696	SJNBL030875_2600	True
SJNBL030875	matched_CLEC10A_negative	s_008um_00468_00270-1	468	270	244	1	0	0.05129	SJNBL030875_2600	True
SJNBL030875	CLEC10A_positive	s_008um_00464_00259-1	464	259	208	1	1	0.1067	SJNBL030875_3052	True
SJNBL030875	matched_CLEC10A_negative	s_008um_00504_00579-1	504	579	210	1	0	0.0	SJNBL030875_3052	True
SJNBL030875	CLEC10A_positive	s_008um_00408_00550-1	408	550	243	1	1	0.26242	SJNBL030875_3470	True
SJNBL030875	matched_CLEC10A_negative	s_008um_00347_00318-1	347	318	242	1	0	0.01618	SJNBL030875_3470	True
SJNBL030875	CLEC10A_positive	s_008um_00483_00544-1	483	544	496	2	1	0.13283	SJNBL030875_3797	True
SJNBL030875	matched_CLEC10A_negative	s_008um_00657_00318-1	657	318	483	2	0	0.26458	SJNBL030875_3797	True
SJNBL030875	CLEC10A_positive	s_008um_00472_00617-1	472	617	425	2	1	0.06312	SJNBL030875_4090	True
SJNBL030875	matched_CLEC10A_negative	s_008um_00413_00553-1	413	553	465	2	0	0.12145	SJNBL030875_4090	True
SJNBL030875	CLEC10A_positive	s_008um_00430_00565-1	430	565	390	2	1	0.0418	SJNBL030875_4315	True
SJNBL030875	matched_CLEC10A_negative	s_008um_00387_00626-1	387	626	407	2	0	0.07255	SJNBL030875_4315	True
SJNBL030875	CLEC10A_positive	s_008um_00309_00600-1	309	600	748	6	1	0.41629	SJNBL030875_4655	True
SJNBL030875	matched_CLEC10A_negative	s_008um_00409_00301-1	409	301	734	8	0	0.94596	SJNBL030875_4655	True
SJNBL030875	CLEC10A_positive	s_008um_00608_00348-1	608	348	432	1	1	0.0457	SJNBL030875_4685	True
SJNBL030875	matched_CLEC10A_negative	s_008um_00587_00465-1	587	465	454	1	0	0.15619	SJNBL030875_4685	True
SJNBL030875	CLEC10A_positive	s_008um_00561_00473-1	561	473	429	1	1	0.04223	SJNBL030875_4879	True
SJNBL030875	matched_CLEC10A_negative	s_008um_00540_00536-1	540	536	464	1	0	0.09801	SJNBL030875_4879	True
SJNBL030875	CLEC10A_positive	s_008um_00348_00370-1	348	370	2348	10	1	0.27915		False
SJNBL030875	CLEC10A_positive	s_008um_00323_00362-1	323	362	1084	6	1	0.04292	SJNBL030875_7197	True
SJNBL030875	matched_CLEC10A_negative	s_008um_00278_00362-1	278	362	1130	8	0	0.0558	SJNBL030875_7197	True
SJNBL030875	CLEC10A_positive	s_008um_00404_00537-1	404	537	849	3	1	0.04157	SJNBL030875_7344	True
SJNBL030875	matched_CLEC10A_negative	s_008um_00208_00425-1	208	425	833	3	0	0.57198	SJNBL030875_7344	True
SJNBL030875	CLEC10A_positive	s_008um_00368_00335-1	368	335	879	3	1	0.04445	SJNBL030875_7448	True
SJNBL030875	matched_CLEC10A_negative	s_008um_00270_00348-1	270	348	933	3	0	0.03838	SJNBL030875_7448	True
SJNBL030875	CLEC10A_positive	s_008um_00393_00278-1	393	278	419	3	1	0.24873	SJNBL030875_7912	True
SJNBL030875	matched_CLEC10A_negative	s_008um_00649_00326-1	649	326	400	3	0	0.57753	SJNBL030875_7912	True
SJNBL030875	CLEC10A_positive	s_008um_00283_00334-1	283	334	1060	2	1	0.01973	SJNBL030875_8106	True
SJNBL030875	matched_CLEC10A_negative	s_008um_00266_00381-1	266	381	1142	2	0	0.12506	SJNBL030875_8106	True
SJNBL030875	CLEC10A_positive	s_008um_00248_00382-1	248	382	1672	2	1	0.04628	SJNBL030875_8333	True
SJNBL030875	matched_CLEC10A_negative	s_008um_00275_00370-1	275	370	1652	2	0	0.04847	SJNBL030875_8333	True
SJNBL030875	CLEC10A_positive	s_008um_00480_00645-1	480	645	307	2	2	0.1195	SJNBL030875_8482	True
SJNBL030875	matched_CLEC10A_negative	s_008um_00373_00364-1	373	364	298	2	0	0.04223	SJNBL030875_8482	True
SJNBL030875	CLEC10A_positive	s_008um_00459_00223-1	459	223	207	1	1	0.02295	SJNBL030875_8750	True
SJNBL030875	matched_CLEC10A_negative	s_008um_00358_00640-1	358	640	201	1	0	0.0	SJNBL030875_8750	True
SJNBL030875	CLEC10A_positive	s_008um_00466_00291-1	466	291	690	2	1	0.04692	SJNBL030875_8994	True
SJNBL030875	matched_CLEC10A_negative	s_008um_00317_00436-1	317	436	660	2	0	0.02275	SJNBL030875_8994	True
SJNBL030875	CLEC10A_positive	s_008um_00412_00301-1	412	301	679	7	1	0.8416	SJNBL030875_9135	True
SJNBL030875	matched_CLEC10A_negative	s_008um_00332_00553-1	332	553	672	6	0	0.05046	SJNBL030875_9135	True
SJNBL030875	CLEC10A_positive	s_008um_00532_00219-1	532	219	355	2	1	0.18421	SJNBL030875_9630	True
SJNBL030875	matched_CLEC10A_negative	s_008um_00664_00331-1	664	331	368	2	0	0.37441	SJNBL030875_9630	True
SJNBL030875	CLEC10A_positive	s_008um_00491_00516-1	491	516	776	2	1	0.03125	SJNBL030875_9699	True
SJNBL030875	matched_CLEC10A_negative	s_008um_00615_00346-1	615	346	854	2	0	0.03986	SJNBL030875_9699	True
SJNBL030875	CLEC10A_positive	s_008um_00360_00539-1	360	539	393	1	1	0.03456	SJNBL030875_10471	True
SJNBL030875	matched_CLEC10A_negative	s_008um_00299_00389-1	299	389	424	1	0	0.20544	SJNBL030875_10471	True
SJNBL030875	CLEC10A_positive	s_008um_00238_00404-1	238	404	733	4	1	0.29891	SJNBL030875_10487	True
SJNBL030875	matched_CLEC10A_negative	s_008um_00269_00350-1	269	350	708	4	0	0.03538	SJNBL030875_10487	True
SJNBL030875	CLEC10A_positive	s_008um_00557_00528-1	557	528	717	1	1	0.16919	SJNBL030875_10665	True
SJNBL030875	matched_CLEC10A_negative	s_008um_00483_00534-1	483	534	753	1	0	0.19571	SJNBL030875_10665	True
SJNBL030875	CLEC10A_positive	s_008um_00508_00614-1	508	614	258	2	1	0.05525	SJNBL030875_10704	True
SJNBL030875	matched_CLEC10A_negative	s_008um_00446_00235-1	446	235	278	2	0	0.04348	SJNBL030875_10704	True
SJNBL030875	CLEC10A_positive	s_008um_00476_00252-1	476	252	326	5	1	0.36439	SJNBL030875_11483	True
SJNBL030875	matched_CLEC10A_negative	s_008um_00463_00248-1	463	248	339	5	0	0.37556	SJNBL030875_11483	True
SJNBL030875	CLEC10A_positive	s_008um_00397_00558-1	397	558	994	6	1	0.07263	SJNBL030875_12417	True
SJNBL030875	matched_CLEC10A_negative	s_008um_00247_00458-1	247	458	964	7	0	0.1912	SJNBL030875_12417	True
SJNBL030875	CLEC10A_positive	s_008um_00288_00436-1	288	436	511	7	1	0.89251	SJNBL030875_12709	True
SJNBL030875	matched_CLEC10A_negative	s_008um_00300_00444-1	300	444	507	7	0	0.99703	SJNBL030875_12709	True
SJNBL030875	CLEC10A_positive	s_008um_00604_00340-1	604	340	352	1	1	0.14701	SJNBL030875_12865	True
SJNBL030875	matched_CLEC10A_negative	s_008um_00379_00352-1	379	352	370	1	0	0.09513	SJNBL030875_12865	True
SJNBL030875	CLEC10A_positive	s_008um_00618_00440-1	618	440	446	1	1	0.33056	SJNBL030875_14702	True
SJNBL030875	matched_CLEC10A_negative	s_008um_00429_00564-1	429	564	452	1	0	0.01956	SJNBL030875_14702	True
SJNBL030875	CLEC10A_positive	s_008um_00256_00451-1	256	451	470	1	1	0.03199	SJNBL030875_14922	True
SJNBL030875	matched_CLEC10A_negative	s_008um_00312_00344-1	312	344	488	1	0	0.13344	SJNBL030875_14922	True
SJNBL030875	CLEC10A_positive	s_008um_00318_00353-1	318	353	718	4	2	0.11461	SJNBL030875_15275	True
SJNBL030875	matched_CLEC10A_negative	s_008um_00611_00359-1	611	359	754	4	0	0.07434	SJNBL030875_15275	True
SJNBL030875	CLEC10A_positive	s_008um_00391_00316-1	391	316	332	1	1	0.0838	SJNBL030875_15457	True
SJNBL030875	matched_CLEC10A_negative	s_008um_00593_00523-1	593	523	320	1	0	0.20348	SJNBL030875_15457	True
SJNBL030875	CLEC10A_positive	s_008um_00475_00254-1	475	254	238	1	1	0.33199	SJNBL030875_16802	True
SJNBL030875	matched_CLEC10A_negative	s_008um_00661_00360-1	661	360	234	1	0	0.10755	SJNBL030875_16802	True
SJNBL030875	CLEC10A_positive	s_008um_00465_00226-1	465	226	414	4	1	0.03237	SJNBL030875_17254	True
SJNBL030875	matched_CLEC10A_negative	s_008um_00267_00429-1	267	429	406	4	0	0.50113	SJNBL030875_17254	True
SJNBL030875	CLEC10A_positive	s_008um_00489_00484-1	489	484	1965	6	2	0.11747	SJNBL030875_18039	True
SJNBL030875	matched_CLEC10A_negative	s_008um_00351_00370-1	351	370	1948	30	0	0.22969	SJNBL030875_18039	True
SJNBL030875	CLEC10A_positive	s_008um_00453_00282-1	453	282	373	3	1	0.15742	SJNBL030875_19426	True
SJNBL030875	matched_CLEC10A_negative	s_008um_00246_00463-1	246	463	374	3	0	0.08569	SJNBL030875_19426	True
SJNBL030875	CLEC10A_positive	s_008um_00235_00410-1	235	410	568	4	1	0.3881	SJNBL030875_20143	True
SJNBL030875	matched_CLEC10A_negative	s_008um_00239_00404-1	239	404	536	4	0	0.32664	SJNBL030875_20143	True
SJNBL030875	CLEC10A_positive	s_008um_00371_00488-1	371	488	206	1	1	0.04532	SJNBL030875_20609	True
SJNBL030875	matched_CLEC10A_negative	s_008um_00486_00221-1	486	221	192	1	0	0.07607	SJNBL030875_20609	True
SJNBL030875	CLEC10A_positive	s_008um_00351_00371-1	351	371	824	7	1	0.23101	SJNBL030875_20730	True
SJNBL030875	matched_CLEC10A_negative	s_008um_00394_00351-1	394	351	801	6	0	0.07755	SJNBL030875_20730	True
SJNBL030875	CLEC10A_positive	s_008um_00257_00445-1	257	445	417	1	1	0.08668	SJNBL030875_21679	True
SJNBL030875	matched_CLEC10A_negative	s_008um_00578_00332-1	578	332	406	1	0	0.0	SJNBL030875_21679	True
SJNBL030875	CLEC10A_positive	s_008um_00351_00369-1	351	369	2413	13	2	0.21584		False
SJNBL030875	CLEC10A_positive	s_008um_00302_00442-1	302	442	1582	34	2	0.88297	SJNBL030875_22021	True
SJNBL030875	matched_CLEC10A_negative	s_008um_00276_00362-1	276	362	1577	10	0	0.04909	SJNBL030875_22021	True
SJNBL030875	CLEC10A_positive	s_008um_00313_00552-1	313	552	479	6	1	0.43649	SJNBL030875_22031	True
SJNBL030875	matched_CLEC10A_negative	s_008um_00400_00274-1	400	274	470	6	0	0.2879	SJNBL030875_22031	True
SJNBL030875	CLEC10A_positive	s_008um_00229_00406-1	229	406	792	4	1	0.56438	SJNBL030875_24143	True
SJNBL030875	matched_CLEC10A_negative	s_008um_00352_00370-1	352	370	821	4	0	0.19149	SJNBL030875_24143	True
SJNBL030875	CLEC10A_positive	s_008um_00336_00621-1	336	621	755	8	1	0.49979	SJNBL030875_24802	True
SJNBL030875	matched_CLEC10A_negative	s_008um_00401_00275-1	401	275	772	7	0	0.27887	SJNBL030875_24802	True
SJNBL030875	CLEC10A_positive	s_008um_00495_00418-1	495	418	648	8	1	0.09864	SJNBL030875_25271	True
SJNBL030875	matched_CLEC10A_negative	s_008um_00252_00451-1	252	451	651	9	0	0.22338	SJNBL030875_25271	True
SJNBL030875	CLEC10A_positive	s_008um_00575_00400-1	575	400	512	1	1	0.19491	SJNBL030875_25774	True
SJNBL030875	matched_CLEC10A_negative	s_008um_00386_00267-1	386	267	505	1	0	0.02588	SJNBL030875_25774	True
SJNBL030875	CLEC10A_positive	s_008um_00411_00584-1	411	584	298	1	1	0.20726	SJNBL030875_25951	True
SJNBL030875	matched_CLEC10A_negative	s_008um_00557_00393-1	557	393	312	1	0	0.08524	SJNBL030875_25951	True
SJNBL030875	CLEC10A_positive	s_008um_00563_00415-1	563	415	268	1	1	0.37544	SJNBL030875_26134	True
SJNBL030875	matched_CLEC10A_negative	s_008um_00562_00266-1	562	266	281	1	0	0.06124	SJNBL030875_26134	True
SJNBL030875	CLEC10A_positive	s_008um_00618_00446-1	618	446	357	2	1	0.06	SJNBL030875_26337	True
SJNBL030875	matched_CLEC10A_negative	s_008um_00325_00388-1	325	388	365	2	0	0.0	SJNBL030875_26337	True
SJNBL030875	CLEC10A_positive	s_008um_00390_00482-1	390	482	168	1	1	0.07063	SJNBL030875_27420	True
SJNBL030875	matched_CLEC10A_negative	s_008um_00517_00225-1	517	225	171	1	0	0.0447	SJNBL030875_27420	True
SJNBL030875	CLEC10A_positive	s_008um_00237_00408-1	237	408	839	2	1	0.4144	SJNBL030875_27456	True
SJNBL030875	matched_CLEC10A_negative	s_008um_00506_00475-1	506	475	809	2	0	0.04549	SJNBL030875_27456	True
SJNBL030875	CLEC10A_positive	s_008um_00610_00371-1	610	371	371	1	1	0.08054	SJNBL030875_27982	True
SJNBL030875	matched_CLEC10A_negative	s_008um_00542_00372-1	542	372	363	1	0	0.10824	SJNBL030875_27982	True
SJNBL030875	CLEC10A_positive	s_008um_00299_00492-1	299	492	392	1	1	0.2056	SJNBL030875_27988	True
SJNBL030875	matched_CLEC10A_negative	s_008um_00583_00524-1	583	524	398	1	0	0.07409	SJNBL030875_27988	True
SJNBL030875	CLEC10A_positive	s_008um_00389_00621-1	389	621	514	1	1	0.06584	SJNBL030875_28264	True
SJNBL030875	matched_CLEC10A_negative	s_008um_00570_00399-1	570	399	514	1	0	0.20088	SJNBL030875_28264	True
SJNBL030875	CLEC10A_positive	s_008um_00285_00424-1	285	424	989	1	1	0.05784	SJNBL030875_28836	True
SJNBL030875	matched_CLEC10A_negative	s_008um_00239_00371-1	239	371	988	1	0	0.13103	SJNBL030875_28836	True
SJNBL030875	CLEC10A_positive	s_008um_00301_00444-1	301	444	536	3	1	0.85148	SJNBL030875_29292	True
SJNBL030875	matched_CLEC10A_negative	s_008um_00543_00367-1	543	367	570	3	0	0.03155	SJNBL030875_29292	True
SJNBL030875	CLEC10A_positive	s_008um_00212_00427-1	212	427	673	2	1	0.64217	SJNBL030875_29392	True
SJNBL030875	matched_CLEC10A_negative	s_008um_00460_00522-1	460	522	675	2	0	0.05895	SJNBL030875_29392	True
SJNBL030875	CLEC10A_positive	s_008um_00583_00543-1	583	543	405	2	1	0.06031	SJNBL030875_29891	True
SJNBL030875	matched_CLEC10A_negative	s_008um_00224_00367-1	224	367	414	2	0	0.07301	SJNBL030875_29891	True
SJNBL030875	CLEC10A_positive	s_008um_00528_00242-1	528	242	265	7	1	0.16171	SJNBL030875_30316	True
SJNBL030875	matched_CLEC10A_negative	s_008um_00304_00506-1	304	506	261	6	0	0.04149	SJNBL030875_30316	True
SJNBL030875	CLEC10A_positive	s_008um_00507_00542-1	507	542	467	2	1	0.14943	SJNBL030875_30825	True
SJNBL030875	matched_CLEC10A_negative	s_008um_00453_00539-1	453	539	453	2	0	0.20883	SJNBL030875_30825	True
SJNBL030875	CLEC10A_positive	s_008um_00255_00464-1	255	464	553	2	1	0.09178	SJNBL030875_31585	True
SJNBL030875	matched_CLEC10A_negative	s_008um_00620_00382-1	620	382	532	2	0	0.47476	SJNBL030875_31585	True
SJNBL030875	CLEC10A_positive	s_008um_00304_00359-1	304	359	610	2	1	0.27377	SJNBL030875_32640	True
SJNBL030875	matched_CLEC10A_negative	s_008um_00257_00463-1	257	463	574	2	0	0.06247	SJNBL030875_32640	True
SJNBL030875	CLEC10A_positive	s_008um_00593_00516-1	593	516	337	2	1	0.15834	SJNBL030875_32813	True
SJNBL030875	matched_CLEC10A_negative	s_008um_00474_00556-1	474	556	328	2	0	0.0685	SJNBL030875_32813	True
SJNBL030875	CLEC10A_positive	s_008um_00556_00410-1	556	410	237	2	1	0.11287	SJNBL030875_33889	True
SJNBL030875	matched_CLEC10A_negative	s_008um_00535_00609-1	535	609	234	2	0	0.0	SJNBL030875_33889	True
SJNBL030875	CLEC10A_positive	s_008um_00365_00380-1	365	380	347	1	1	0.24534	SJNBL030875_34132	True
SJNBL030875	matched_CLEC10A_negative	s_008um_00630_00435-1	630	435	344	1	0	0.06467	SJNBL030875_34132	True
SJNBL030875	CLEC10A_positive	s_008um_00574_00499-1	574	499	328	1	1	0.03791	SJNBL030875_34295	True
SJNBL030875	matched_CLEC10A_negative	s_008um_00524_00573-1	524	573	346	1	0	0.16331	SJNBL030875_34295	True
SJNBL030875	CLEC10A_positive	s_008um_00306_00356-1	306	356	746	8	1	0.57035	SJNBL030875_34750	True
SJNBL030875	matched_CLEC10A_negative	s_008um_00636_00399-1	636	399	725	7	0	0.10608	SJNBL030875_34750	True
SJNBL030875	CLEC10A_positive	s_008um_00319_00362-1	319	362	665	3	1	0.05894	SJNBL030875_35339	True
SJNBL030875	matched_CLEC10A_negative	s_008um_00493_00224-1	493	224	652	3	0	0.0	SJNBL030875_35339	True
SJNBL030875	CLEC10A_positive	s_008um_00550_00375-1	550	375	1006	8	1	0.05343	SJNBL030875_35511	True
SJNBL030875	matched_CLEC10A_negative	s_008um_00285_00422-1	285	422	963	7	0	0.05359	SJNBL030875_35511	True
SJNBL030875	CLEC10A_positive	s_008um_00391_00614-1	391	614	670	4	1	0.03865	SJNBL030875_36719	True
SJNBL030875	matched_CLEC10A_negative	s_008um_00391_00306-1	391	306	665	4	0	0.0523	SJNBL030875_36719	True
SJNBL030875	CLEC10A_positive	s_008um_00436_00519-1	436	519	664	3	1	0.01519	SJNBL030875_38201	True
SJNBL030875	matched_CLEC10A_negative	s_008um_00368_00304-1	368	304	673	3	0	0.02051	SJNBL030875_38201	True
SJNBL030875	CLEC10A_positive	s_008um_00379_00629-1	379	629	266	2	1	0.08555	SJNBL030875_38490	True
SJNBL030875	matched_CLEC10A_negative	s_008um_00476_00250-1	476	250	270	2	0	0.29544	SJNBL030875_38490	True
SJNBL030875	CLEC10A_positive	s_008um_00231_00437-1	231	437	603	2	1	0.48386	SJNBL030875_38970	True
SJNBL030875	matched_CLEC10A_negative	s_008um_00459_00559-1	459	559	593	2	0	0.08254	SJNBL030875_38970	True
SJNBL030875	CLEC10A_positive	s_008um_00556_00532-1	556	532	416	2	1	0.12484	SJNBL030875_39192	True
SJNBL030875	matched_CLEC10A_negative	s_008um_00557_00530-1	557	530	419	2	0	0.17353	SJNBL030875_39192	True
SJNBL030875	CLEC10A_positive	s_008um_00582_00534-1	582	534	361	1	1	0.15073	SJNBL030875_39339	True
SJNBL030875	matched_CLEC10A_negative	s_008um_00460_00261-1	460	261	353	1	0	0.0592	SJNBL030875_39339	True
SJNBL030875	CLEC10A_positive	s_008um_00414_00304-1	414	304	1105	2	1	0.74004	SJNBL030875_39755	True
SJNBL030875	matched_CLEC10A_negative	s_008um_00309_00415-1	309	415	1146	2	0	0.18952	SJNBL030875_39755	True
SJNBL030875	CLEC10A_positive	s_008um_00388_00623-1	388	623	699	1	1	0.06832	SJNBL030875_40563	True
SJNBL030875	matched_CLEC10A_negative	s_008um_00374_00614-1	374	614	659	1	0	0.07101	SJNBL030875_40563	True
SJNBL030875	CLEC10A_positive	s_008um_00309_00601-1	309	601	1008	2	1	0.44978	SJNBL030875_41843	True
SJNBL030875	matched_CLEC10A_negative	s_008um_00209_00377-1	209	377	1041	2	0	0.01437	SJNBL030875_41843	True
SJNBL030875	CLEC10A_positive	s_008um_00655_00357-1	655	357	588	2	1	0.15284	SJNBL030875_42212	True
SJNBL030875	matched_CLEC10A_negative	s_008um_00323_00611-1	323	611	601	2	0	0.06669	SJNBL030875_42212	True
SJNBL030875	CLEC10A_positive	s_008um_00381_00339-1	381	339	449	2	1	0.22868	SJNBL030875_42272	True
SJNBL030875	matched_CLEC10A_negative	s_008um_00612_00379-1	612	379	452	2	0	0.34277	SJNBL030875_42272	True
SJNBL030875	CLEC10A_positive	s_008um_00444_00409-1	444	409	187	1	3	0.13605	SJNBL030875_42358	True
SJNBL030875	matched_CLEC10A_negative	s_008um_00243_00422-1	243	422	183	1	0	0.39771	SJNBL030875_42358	True
SJNBL030875	CLEC10A_positive	s_008um_00429_00334-1	429	334	555	1	1	0.13976	SJNBL030875_43026	True
SJNBL030875	matched_CLEC10A_negative	s_008um_00535_00233-1	535	233	557	1	0	0.08059	SJNBL030875_43026	True
SJNBL030875	CLEC10A_positive	s_008um_00380_00627-1	380	627	548	1	1	0.09991	SJNBL030875_44264	True
SJNBL030875	matched_CLEC10A_negative	s_008um_00561_00399-1	561	399	533	1	0	0.07865	SJNBL030875_44264	True
SJNBL030875	CLEC10A_positive	s_008um_00482_00264-1	482	264	251	1	1	0.09264	SJNBL030875_45081	True
SJNBL030875	matched_CLEC10A_negative	s_008um_00291_00538-1	291	538	255	1	0	0.0	SJNBL030875_45081	True
SJNBL030875	CLEC10A_positive	s_008um_00285_00363-1	285	363	468	1	1	0.10139	SJNBL030875_45529	True
SJNBL030875	matched_CLEC10A_negative	s_008um_00449_00539-1	449	539	425	1	0	0.22547	SJNBL030875_45529	True
SJNBL030875	CLEC10A_positive	s_008um_00387_00552-1	387	552	1006	2	1	0.01281	SJNBL030875_46052	True
SJNBL030875	matched_CLEC10A_negative	s_008um_00524_00546-1	524	546	997	2	0	0.01242	SJNBL030875_46052	True
SJNBL030875	CLEC10A_positive	s_008um_00358_00498-1	358	498	137	1	1	0.04677	SJNBL030875_46293	True
SJNBL030875	matched_CLEC10A_negative	s_008um_00462_00348-1	462	348	140	1	0	0.03074	SJNBL030875_46293	True
SJNBL030875	CLEC10A_positive	s_008um_00444_00619-1	444	619	414	1	1	0.0	SJNBL030875_46398	True
SJNBL030875	matched_CLEC10A_negative	s_008um_00383_00367-1	383	367	386	1	0	0.0891	SJNBL030875_46398	True
SJNBL030875	CLEC10A_positive	s_008um_00484_00215-1	484	215	363	1	1	0.19462	SJNBL030875_46714	True
SJNBL030875	matched_CLEC10A_negative	s_008um_00527_00523-1	527	523	373	1	0	0.32535	SJNBL030875_46714	True
SJNBL030875	CLEC10A_positive	s_008um_00529_00416-1	529	416	387	1	1	0.03225	SJNBL030875_47248	True
SJNBL030875	matched_CLEC10A_negative	s_008um_00395_00367-1	395	367	418	1	0	0.23057	SJNBL030875_47248	True
SJNBL030875	CLEC10A_positive	s_008um_00390_00288-1	390	288	504	3	1	0.11214	SJNBL030875_48662	True
SJNBL030875	matched_CLEC10A_negative	s_008um_00318_00434-1	318	434	517	3	0	0.02061	SJNBL030875_48662	True
SJNBL030875	CLEC10A_positive	s_008um_00358_00632-1	358	632	267	1	1	0.13	SJNBL030875_50290	True
SJNBL030875	matched_CLEC10A_negative	s_008um_00553_00523-1	553	523	278	1	0	0.10905	SJNBL030875_50290	True
SJNBL030875	CLEC10A_positive	s_008um_00416_00304-1	416	304	732	13	1	0.7028	SJNBL030875_50866	True
SJNBL030875	matched_CLEC10A_negative	s_008um_00479_00493-1	479	493	741	8	0	0.08785	SJNBL030875_50866	True
SJNBL030875	CLEC10A_positive	s_008um_00224_00411-1	224	411	603	3	1	0.52388	SJNBL030875_50945	True
SJNBL030875	matched_CLEC10A_negative	s_008um_00317_00360-1	317	360	614	3	0	0.2137	SJNBL030875_50945	True
SJNBL030875	CLEC10A_positive	s_008um_00224_00400-1	224	400	404	1	1	0.40337	SJNBL030875_52119	True
SJNBL030875	matched_CLEC10A_negative	s_008um_00591_00357-1	591	357	392	1	0	0.02469	SJNBL030875_52119	True
SJNBL030875	CLEC10A_positive	s_008um_00322_00463-1	322	463	469	15	1	0.06462	SJNBL030875_52148	True
SJNBL030875	matched_CLEC10A_negative	s_008um_00301_00339-1	301	339	479	8	0	0.41702	SJNBL030875_52148	True
SJNBL030875	CLEC10A_positive	s_008um_00319_00359-1	319	359	732	5	1	0.08575	SJNBL030875_52355	True
SJNBL030875	matched_CLEC10A_negative	s_008um_00294_00443-1	294	443	711	5	0	1.35445	SJNBL030875_52355	True
SJNBL030875	CLEC10A_positive	s_008um_00502_00413-1	502	413	476	3	1	0.1654	SJNBL030875_52661	True
SJNBL030875	matched_CLEC10A_negative	s_008um_00341_00334-1	341	334	518	3	0	0.2678	SJNBL030875_52661	True
SJNBL030875	CLEC10A_positive	s_008um_00311_00547-1	311	547	488	2	1	0.21496	SJNBL030875_53103	True
SJNBL030875	matched_CLEC10A_negative	s_008um_00445_00528-1	445	528	476	2	0	0.1421	SJNBL030875_53103	True
SJNBL030875	CLEC10A_positive	s_008um_00384_00362-1	384	362	399	1	1	0.07917	SJNBL030875_53158	True
SJNBL030875	matched_CLEC10A_negative	s_008um_00389_00298-1	389	298	417	1	0	0.16599	SJNBL030875_53158	True
SJNBL030875	CLEC10A_positive	s_008um_00407_00298-1	407	298	721	4	1	0.38336	SJNBL030875_53558	True
SJNBL030875	matched_CLEC10A_negative	s_008um_00485_00514-1	485	514	708	4	0	0.06144	SJNBL030875_53558	True
SJNBL030875	CLEC10A_positive	s_008um_00492_00250-1	492	250	317	2	1	0.05623	SJNBL030875_54293	True
SJNBL030875	matched_CLEC10A_negative	s_008um_00556_00221-1	556	221	330	2	0	0.09741	SJNBL030875_54293	True
SJNBL030875	CLEC10A_positive	s_008um_00550_00376-1	550	376	604	4	1	0.05123	SJNBL030875_54506	True
SJNBL030875	matched_CLEC10A_negative	s_008um_00486_00232-1	486	232	590	4	0	0.01461	SJNBL030875_54506	True
SJNBL030875	CLEC10A_positive	s_008um_00415_00306-1	415	306	1310	9	1	0.62065	SJNBL030875_54853	True
SJNBL030875	matched_CLEC10A_negative	s_008um_00301_00442-1	301	442	1353	28	0	0.93017	SJNBL030875_54853	True
SJNBL030875	CLEC10A_positive	s_008um_00478_00482-1	478	482	376	1	1	0.06674	SJNBL030875_55204	True
SJNBL030875	matched_CLEC10A_negative	s_008um_00310_00453-1	310	453	368	1	0	0.16725	SJNBL030875_55204	True
SJNBL030875	CLEC10A_positive	s_008um_00268_00381-1	268	381	964	5	1	0.13053	SJNBL030875_55389	True
SJNBL030875	matched_CLEC10A_negative	s_008um_00291_00405-1	291	405	1038	5	0	0.15821	SJNBL030875_55389	True
SJNBL030875	CLEC10A_positive	s_008um_00292_00355-1	292	355	369	1	1	0.18713	SJNBL030875_55413	True
SJNBL030875	matched_CLEC10A_negative	s_008um_00474_00263-1	474	263	380	1	0	0.10141	SJNBL030875_55413	True
SJNBL030875	CLEC10A_positive	s_008um_00274_00429-1	274	429	462	4	1	0.38648	SJNBL030875_55430	True
SJNBL030875	matched_CLEC10A_negative	s_008um_00465_00267-1	465	267	446	4	0	0.04012	SJNBL030875_55430	True
SJNBL030875	CLEC10A_positive	s_008um_00531_00455-1	531	455	727	1	1	0.00906	SJNBL030875_56162	True
SJNBL030875	matched_CLEC10A_negative	s_008um_00495_00452-1	495	452	722	1	0	0.05192	SJNBL030875_56162	True
SJNBL030875	CLEC10A_positive	s_008um_00557_00464-1	557	464	660	1	1	0.08897	SJNBL030875_56823	True
SJNBL030875	matched_CLEC10A_negative	s_008um_00581_00497-1	581	497	685	1	0	0.07531	SJNBL030875_56823	True
SJNBL030875	CLEC10A_positive	s_008um_00431_00405-1	431	405	138	1	1	0.30787	SJNBL030875_60494	True
SJNBL030875	matched_CLEC10A_negative	s_008um_00531_00341-1	531	341	133	1	0	0.0902	SJNBL030875_60494	True
SJNBL030875	CLEC10A_positive	s_008um_00258_00461-1	258	461	402	1	1	0.05221	SJNBL030875_61279	True
SJNBL030875	matched_CLEC10A_negative	s_008um_00303_00471-1	303	471	390	1	0	0.07326	SJNBL030875_61279	True
SJNBL030875	CLEC10A_positive	s_008um_00344_00353-1	344	353	768	3	1	0.03723	SJNBL030875_62154	True
SJNBL030875	matched_CLEC10A_negative	s_008um_00514_00533-1	514	533	714	3	0	0.28776	SJNBL030875_62154	True
SJNBL030875	CLEC10A_positive	s_008um_00230_00412-1	230	412	663	1	1	0.47425	SJNBL030875_63449	True
SJNBL030875	matched_CLEC10A_negative	s_008um_00441_00535-1	441	535	658	1	0	0.10847	SJNBL030875_63449	True
SJNBL030875	CLEC10A_positive	s_008um_00351_00372-1	351	372	499	1	1	0.26967	SJNBL030875_63524	True
SJNBL030875	matched_CLEC10A_negative	s_008um_00449_00520-1	449	520	507	1	0	0.15724	SJNBL030875_63524	True
SJNBL030875	CLEC10A_positive	s_008um_00236_00410-1	236	410	785	14	1	0.4319	SJNBL030875_63961	True
SJNBL030875	matched_CLEC10A_negative	s_008um_00335_00346-1	335	346	802	8	0	0.0611	SJNBL030875_63961	True
SJNBL030875	CLEC10A_positive	s_008um_00471_00226-1	471	226	493	4	1	0.0404	SJNBL030875_64126	True
SJNBL030875	matched_CLEC10A_negative	s_008um_00477_00553-1	477	553	492	4	0	0.07191	SJNBL030875_64126	True
SJNBL030875	CLEC10A_positive	s_008um_00581_00435-1	581	435	416	3	1	0.07074	SJNBL030875_64172	True
SJNBL030875	matched_CLEC10A_negative	s_008um_00579_00479-1	579	479	394	3	0	0.03962	SJNBL030875_64172	True
SJNBL030875	CLEC10A_positive	s_008um_00301_00448-1	301	448	369	1	1	0.6217	SJNBL030875_64803	True
SJNBL030875	matched_CLEC10A_negative	s_008um_00427_00338-1	427	338	354	1	0	0.09974	SJNBL030875_64803	True
SJNBL030875	CLEC10A_positive	s_008um_00466_00223-1	466	223	421	2	1	0.06589	SJNBL030875_65093	True
SJNBL030875	matched_CLEC10A_negative	s_008um_00534_00368-1	534	368	410	2	0	0.02245	SJNBL030875_65093	True
SJNBL030875	CLEC10A_positive	s_008um_00268_00358-1	268	358	567	1	1	0.04892	SJNBL030875_65211	True
SJNBL030875	matched_CLEC10A_negative	s_008um_00464_00546-1	464	546	541	1	0	0.06089	SJNBL030875_65211	True
SJNBL030875	CLEC10A_positive	s_008um_00320_00354-1	320	354	1137	4	1	0.05761	SJNBL030875_65317	True
SJNBL030875	matched_CLEC10A_negative	s_008um_00341_00592-1	341	592	1054	4	0	0.13525	SJNBL030875_65317	True
SJNBL030875	CLEC10A_positive	s_008um_00482_00215-1	482	215	298	1	1	0.20591	SJNBL030875_65471	True
SJNBL030875	matched_CLEC10A_negative	s_008um_00600_00336-1	600	336	298	1	0	0.01618	SJNBL030875_65471	True
SJNBL030875	CLEC10A_positive	s_008um_00337_00625-1	337	625	532	3	1	0.63135	SJNBL030875_65988	True
SJNBL030875	matched_CLEC10A_negative	s_008um_00424_00323-1	424	323	554	3	0	0.05726	SJNBL030875_65988	True
SJNBL030875	CLEC10A_positive	s_008um_00327_00619-1	327	619	182	1	2	0.31941	SJNBL030875_66229	True
SJNBL030875	matched_CLEC10A_negative	s_008um_00422_00375-1	422	375	182	1	0	0.05702	SJNBL030875_66229	True
SJNBL030875	CLEC10A_positive	s_008um_00301_00443-1	301	443	1330	18	1	0.88519	SJNBL030875_66243	True
SJNBL030875	matched_CLEC10A_negative	s_008um_00252_00466-1	252	466	1303	6	0	0.09633	SJNBL030875_66243	True
SJNBL030875	CLEC10A_positive	s_008um_00227_00417-1	227	417	411	1	1	0.33757	SJNBL030875_66504	True
SJNBL030875	matched_CLEC10A_negative	s_008um_00630_00334-1	630	334	409	1	0	0.09458	SJNBL030875_66504	True
SJNBL030875	CLEC10A_positive	s_008um_00269_00383-1	269	383	933	23	2	0.11212	SJNBL030875_67074	True
SJNBL030875	matched_CLEC10A_negative	s_008um_00249_00451-1	249	451	890	13	0	0.3015	SJNBL030875_67074	True
SJNBL030875	CLEC10A_positive	s_008um_00320_00360-1	320	360	1230	2	1	0.06115	SJNBL030875_67581	True
SJNBL030875	matched_CLEC10A_negative	s_008um_00357_00399-1	357	399	1216	2	0	0.01358	SJNBL030875_67581	True
SJNBL030875	CLEC10A_positive	s_008um_00290_00495-1	290	495	269	1	1	0.15564	SJNBL030875_67750	True
SJNBL030875	matched_CLEC10A_negative	s_008um_00606_00274-1	606	274	266	1	0	0.02637	SJNBL030875_67750	True
SJNBL030875	CLEC10A_positive	s_008um_00413_00302-1	413	302	646	7	2	0.8886	SJNBL030875_68097	True
SJNBL030875	matched_CLEC10A_negative	s_008um_00250_00441-1	250	441	635	6	0	0.26944	SJNBL030875_68097	True
SJNBL030875	CLEC10A_positive	s_008um_00484_00557-1	484	557	985	2	1	0.06622	SJNBL030875_68412	True
SJNBL030875	matched_CLEC10A_negative	s_008um_00637_00341-1	637	341	947	2	0	0.05894	SJNBL030875_68412	True
SJNBL030875	CLEC10A_positive	s_008um_00347_00369-1	347	369	1430	4	1	0.24148	SJNBL030875_68579	True
SJNBL030875	matched_CLEC10A_negative	s_008um_00256_00385-1	256	385	1481	4	0	0.10573	SJNBL030875_68579	True
SJNBL030875	CLEC10A_positive	s_008um_00337_00619-1	337	619	922	5	1	0.42001	SJNBL030875_68584	True
SJNBL030875	matched_CLEC10A_negative	s_008um_00241_00385-1	241	385	856	5	0	0.0374	SJNBL030875_68584	True
SJNBL030875	CLEC10A_positive	s_008um_00224_00419-1	224	419	904	2	1	0.17708	SJNBL030875_69000	True
SJNBL030875	matched_CLEC10A_negative	s_008um_00350_00359-1	350	359	896	2	0	0.06408	SJNBL030875_69000	True
SJNBL030875	CLEC10A_positive	s_008um_00418_00506-1	418	506	375	1	1	0.01052	SJNBL030875_69557	True
SJNBL030875	matched_CLEC10A_negative	s_008um_00642_00358-1	642	358	352	1	0	0.03119	SJNBL030875_69557	True
SJNBL030875	CLEC10A_positive	s_008um_00361_00517-1	361	517	312	3	1	0.05417	SJNBL030875_70572	True
SJNBL030875	matched_CLEC10A_negative	s_008um_00461_00257-1	461	257	286	3	0	0.13336	SJNBL030875_70572	True
SJNBL030875	CLEC10A_positive	s_008um_00528_00243-1	528	243	278	11	1	0.29113	SJNBL030875_70573	True
SJNBL030875	matched_CLEC10A_negative	s_008um_00552_00295-1	552	295	278	6	0	0.02977	SJNBL030875_70573	True
SJNBL030875	CLEC10A_positive	s_008um_00498_00417-1	498	417	272	1	1	0.10116	SJNBL030875_70615	True
SJNBL030875	matched_CLEC10A_negative	s_008um_00552_00343-1	552	343	280	1	0	0.02432	SJNBL030875_70615	True
SJNBL030875	CLEC10A_positive	s_008um_00254_00437-1	254	437	1076	15	1	0.21271	SJNBL030875_71136	True
SJNBL030875	matched_CLEC10A_negative	s_008um_00273_00366-1	273	366	1093	6	0	0.0504	SJNBL030875_71136	True
SJNBL030875	CLEC10A_positive	s_008um_00390_00545-1	390	545	831	4	1	0.09	SJNBL030875_71499	True
SJNBL030875	matched_CLEC10A_negative	s_008um_00398_00346-1	398	346	799	4	0	0.07265	SJNBL030875_71499	True
SJNBL030875	CLEC10A_positive	s_008um_00550_00535-1	550	535	663	5	1	0.08349	SJNBL030875_72223	True
SJNBL030875	matched_CLEC10A_negative	s_008um_00377_00617-1	377	617	653	5	0	0.11599	SJNBL030875_72223	True
SJNBL030875	CLEC10A_positive	s_008um_00516_00472-1	516	472	550	2	2	0.02607	SJNBL030875_72575	True
SJNBL030875	matched_CLEC10A_negative	s_008um_00434_00543-1	434	543	538	2	0	0.03375	SJNBL030875_72575	True
SJNBL030875	CLEC10A_positive	s_008um_00255_00461-1	255	461	674	8	2	0.07028	SJNBL030875_73059	True
SJNBL030875	matched_CLEC10A_negative	s_008um_00299_00443-1	299	443	653	11	0	1.11122	SJNBL030875_73059	True
SJNBL030875	CLEC10A_positive	s_008um_00410_00301-1	410	301	610	10	1	0.92018	SJNBL030875_73076	True
SJNBL030875	matched_CLEC10A_negative	s_008um_00227_00436-1	227	436	632	10	0	0.48245	SJNBL030875_73076	True
SJNBL030875	CLEC10A_positive	s_008um_00492_00623-1	492	623	478	1	1	0.01944	SJNBL030875_73224	True
SJNBL030875	matched_CLEC10A_negative	s_008um_00532_00535-1	532	535	485	1	0	0.03221	SJNBL030875_73224	True
SJNBL030875	CLEC10A_positive	s_008um_00410_00300-1	410	300	764	7	1	0.79687	SJNBL030875_73504	True
SJNBL030875	matched_CLEC10A_negative	s_008um_00250_00440-1	250	440	752	7	0	0.25307	SJNBL030875_73504	True
SJNBL030875	CLEC10A_positive	s_008um_00489_00485-1	489	485	743	3	1	0.06974	SJNBL030875_73687	True
SJNBL030875	matched_CLEC10A_negative	s_008um_00486_00561-1	486	561	719	3	0	0.08442	SJNBL030875_73687	True
SJNBL030875	CLEC10A_positive	s_008um_00331_00601-1	331	601	1107	1	1	0.00788	SJNBL030875_74220	True
SJNBL030875	matched_CLEC10A_negative	s_008um_00402_00593-1	402	593	1131	1	0	0.06945	SJNBL030875_74220	True
SJNBL030875	CLEC10A_positive	s_008um_00407_00299-1	407	299	1011	6	2	0.42168	SJNBL030875_74498	True
SJNBL030875	matched_CLEC10A_negative	s_008um_00271_00391-1	271	391	1023	18	0	0.11588	SJNBL030875_74498	True
SJNBL030875	CLEC10A_positive	s_008um_00314_00482-1	314	482	352	1	1	0.06656	SJNBL030875_75016	True
SJNBL030875	matched_CLEC10A_negative	s_008um_00550_00345-1	550	345	353	1	0	0.04576	SJNBL030875_75016	True
SJNBL030875	CLEC10A_positive	s_008um_00407_00296-1	407	296	582	1	1	0.24632	SJNBL030875_76250	True
SJNBL030875	matched_CLEC10A_negative	s_008um_00590_00403-1	590	403	591	1	0	0.01008	SJNBL030875_76250	True
SJNBL030875	CLEC10A_positive	s_008um_00580_00436-1	580	436	494	1	1	0.05337	SJNBL030875_76854	True
SJNBL030875	matched_CLEC10A_negative	s_008um_00430_00331-1	430	331	500	1	0	0.14336	SJNBL030875_76854	True
SJNBL030875	CLEC10A_positive	s_008um_00606_00415-1	606	415	402	3	2	0.0427	SJNBL030875_77859	True
SJNBL030875	matched_CLEC10A_negative	s_008um_00341_00336-1	341	336	390	3	0	0.2361	SJNBL030875_77859	True
SJNBL030875	CLEC10A_positive	s_008um_00225_00405-1	225	405	734	5	1	0.47144	SJNBL030875_78778	True
SJNBL030875	matched_CLEC10A_negative	s_008um_00316_00593-1	316	593	733	5	0	0.17286	SJNBL030875_78778	True
SJNBL030875	CLEC10A_positive	s_008um_00433_00491-1	433	491	391	2	1	0.10815	SJNBL030875_79593	True
SJNBL030875	matched_CLEC10A_negative	s_008um_00475_00252-1	475	252	421	2	0	0.35625	SJNBL030875_79593	True
SJNBL030875	CLEC10A_positive	s_008um_00225_00402-1	225	402	1434	7	1	0.371	SJNBL030875_80673	True
SJNBL030875	matched_CLEC10A_negative	s_008um_00342_00593-1	342	593	1478	6	0	0.13794	SJNBL030875_80673	True
SJNBL030875	CLEC10A_positive	s_008um_00590_00359-1	590	359	590	1	1	0.02622	SJNBL030875_80758	True
SJNBL030875	matched_CLEC10A_negative	s_008um_00338_00442-1	338	442	585	1	0	0.11637	SJNBL030875_80758	True
SJNBL030875	CLEC10A_positive	s_008um_00660_00349-1	660	349	315	2	1	0.28067	SJNBL030875_81846	True
SJNBL030875	matched_CLEC10A_negative	s_008um_00397_00364-1	397	364	315	2	0	0.39595	SJNBL030875_81846	True
SJNBL030875	CLEC10A_positive	s_008um_00383_00543-1	383	543	402	3	1	0.04046	SJNBL030875_82175	True
SJNBL030875	matched_CLEC10A_negative	s_008um_00586_00533-1	586	533	397	3	0	0.11676	SJNBL030875_82175	True
SJNBL030875	CLEC10A_positive	s_008um_00296_00555-1	296	555	292	3	1	0.09016	SJNBL030875_82393	True
SJNBL030875	matched_CLEC10A_negative	s_008um_00284_00375-1	284	375	286	3	0	0.03549	SJNBL030875_82393	True
SJNBL030875	CLEC10A_positive	s_008um_00401_00631-1	401	631	259	1	1	0.17402	SJNBL030875_82840	True
SJNBL030875	matched_CLEC10A_negative	s_008um_00367_00600-1	367	600	264	1	0	0.02859	SJNBL030875_82840	True
SJNBL030875	CLEC10A_positive	s_008um_00259_00379-1	259	379	758	1	1	0.17003	SJNBL030875_83354	True
SJNBL030875	matched_CLEC10A_negative	s_008um_00334_00615-1	334	615	728	1	0	0.1236	SJNBL030875_83354	True
SJNBL030875	CLEC10A_positive	s_008um_00525_00541-1	525	541	679	1	1	0.02414	SJNBL030875_83445	True
SJNBL030875	matched_CLEC10A_negative	s_008um_00461_00482-1	461	482	640	1	0	0.11077	SJNBL030875_83445	True
SJNBL030875	CLEC10A_positive	s_008um_00491_00513-1	491	513	595	1	1	0.13283	SJNBL030875_83447	True
SJNBL030875	matched_CLEC10A_negative	s_008um_00375_00535-1	375	535	600	1	0	0.21508	SJNBL030875_83447	True
SJNBL030875	CLEC10A_positive	s_008um_00375_00627-1	375	627	577	2	1	0.09649	SJNBL030875_83607	True
SJNBL030875	matched_CLEC10A_negative	s_008um_00236_00358-1	236	358	626	2	0	0.1139	SJNBL030875_83607	True
SJNBL030875	CLEC10A_positive	s_008um_00505_00637-1	505	637	494	1	1	0.03035	SJNBL030875_83795	True
SJNBL030875	matched_CLEC10A_negative	s_008um_00286_00560-1	286	560	507	1	0	0.29335	SJNBL030875_83795	True
SJNBL030875	CLEC10A_positive	s_008um_00470_00252-1	470	252	647	1	1	0.34702	SJNBL030875_84779	True
SJNBL030875	matched_CLEC10A_negative	s_008um_00436_00248-1	436	248	660	1	0	0.03576	SJNBL030875_84779	True
SJNBL030875	CLEC10A_positive	s_008um_00394_00616-1	394	616	150	1	1	0.06621	SJNBL030875_84974	True
SJNBL030875	matched_CLEC10A_negative	s_008um_00445_00391-1	445	391	146	1	0	0.0	SJNBL030875_84974	True
SJNBL030875	CLEC10A_positive	s_008um_00353_00528-1	353	528	220	2	1	0.02743	SJNBL030875_85435	True
SJNBL030875	matched_CLEC10A_negative	s_008um_00549_00233-1	549	233	215	2	0	0.28733	SJNBL030875_85435	True
SJNBL030875	CLEC10A_positive	s_008um_00258_00378-1	258	378	932	3	1	0.19341	SJNBL030875_85632	True
SJNBL030875	matched_CLEC10A_negative	s_008um_00246_00397-1	246	397	898	3	0	0.19494	SJNBL030875_85632	True
SJNBL030875	CLEC10A_positive	s_008um_00282_00398-1	282	398	1746	9	1	0.05784	SJNBL030875_86453	True
SJNBL030875	matched_CLEC10A_negative	s_008um_00267_00386-1	267	386	1748	14	0	0.16224	SJNBL030875_86453	True
SJNBL030875	CLEC10A_positive	s_008um_00402_00304-1	402	304	315	1	1	0.30135	SJNBL030875_88162	True
SJNBL030875	matched_CLEC10A_negative	s_008um_00542_00486-1	542	486	345	1	0	0.04177	SJNBL030875_88162	True
SJNBL030875	CLEC10A_positive	s_008um_00631_00364-1	631	364	396	1	1	0.04989	SJNBL030875_88343	True
SJNBL030875	matched_CLEC10A_negative	s_008um_00466_00568-1	466	568	400	1	0	0.099	SJNBL030875_88343	True
SJNBL030875	CLEC10A_positive	s_008um_00548_00536-1	548	536	1062	1	1	0.07183	SJNBL030875_88396	True
SJNBL030875	matched_CLEC10A_negative	s_008um_00569_00472-1	569	472	1063	1	0	0.03296	SJNBL030875_88396	True
SJNBL030875	CLEC10A_positive	s_008um_00544_00256-1	544	256	165	1	1	0.04824	SJNBL030875_88807	True
SJNBL030875	matched_CLEC10A_negative	s_008um_00442_00632-1	442	632	169	1	0	0.01812	SJNBL030875_88807	True
SJNBL030875	CLEC10A_positive	s_008um_00484_00564-1	484	564	642	1	1	0.08992	SJNBL030875_90621	True
SJNBL030875	matched_CLEC10A_negative	s_008um_00588_00396-1	588	396	651	1	0	0.0	SJNBL030875_90621	True
SJNBL030875	CLEC10A_positive	s_008um_00467_00246-1	467	246	490	2	1	0.33627	SJNBL030875_90720	True
SJNBL030875	matched_CLEC10A_negative	s_008um_00574_00423-1	574	423	517	2	0	0.12464	SJNBL030875_90720	True
SJNBL030875	CLEC10A_positive	s_008um_00375_00624-1	375	624	617	2	1	0.10466	SJNBL030875_92168	True
SJNBL030875	matched_CLEC10A_negative	s_008um_00585_00368-1	585	368	578	2	0	0.08326	SJNBL030875_92168	True
SJNBL030875	CLEC10A_positive	s_008um_00478_00239-1	478	239	512	3	1	0.14319	SJNBL030875_92432	True
SJNBL030875	matched_CLEC10A_negative	s_008um_00416_00549-1	416	549	474	3	0	0.08599	SJNBL030875_92432	True
SJNBL030875	CLEC10A_positive	s_008um_00214_00412-1	214	412	766	3	1	0.19932	SJNBL030875_92460	True
SJNBL030875	matched_CLEC10A_negative	s_008um_00316_00605-1	316	605	743	3	0	0.21852	SJNBL030875_92460	True
SJNBL030875	CLEC10A_positive	s_008um_00665_00322-1	665	322	112	1	1	0.09243	SJNBL030875_92712	True
SJNBL030875	matched_CLEC10A_negative	s_008um_00376_00498-1	376	498	111	1	0	0.03205	SJNBL030875_92712	True
SJNBL030875	CLEC10A_positive	s_008um_00595_00484-1	595	484	1018	1	1	0.31025	SJNBL030875_93722	True
SJNBL030875	matched_CLEC10A_negative	s_008um_00322_00369-1	322	369	954	1	0	0.03731	SJNBL030875_93722	True
SJNBL030875	CLEC10A_positive	s_008um_00508_00542-1	508	542	448	1	1	0.08094	SJNBL030875_94044	True
SJNBL030875	matched_CLEC10A_negative	s_008um_00509_00487-1	509	487	446	1	0	0.04066	SJNBL030875_94044	True
SJNBL030875	CLEC10A_positive	s_008um_00307_00447-1	307	447	309	1	1	0.5599	SJNBL030875_94240	True
SJNBL030875	matched_CLEC10A_negative	s_008um_00480_00596-1	480	596	300	1	0	0.09261	SJNBL030875_94240	True
SJNBL030875	CLEC10A_positive	s_008um_00394_00282-1	394	282	366	1	1	0.10642	SJNBL030875_94434	True
SJNBL030875	matched_CLEC10A_negative	s_008um_00378_00633-1	378	633	350	1	0	0.05692	SJNBL030875_94434	True
SJNBL030875	CLEC10A_positive	s_008um_00513_00515-1	513	515	680	3	1	0.05614	SJNBL030875_94884	True
SJNBL030875	matched_CLEC10A_negative	s_008um_00581_00477-1	581	477	656	3	0	0.03984	SJNBL030875_94884	True
SJNBL030875	CLEC10A_positive	s_008um_00240_00463-1	240	463	392	5	1	0.02596	SJNBL030875_95617	True
SJNBL030875	matched_CLEC10A_negative	s_008um_00535_00238-1	535	238	420	5	0	0.22367	SJNBL030875_95617	True
SJNBL030875	CLEC10A_positive	s_008um_00370_00614-1	370	614	257	3	1	0.03515	SJNBL030875_95940	True
SJNBL030875	matched_CLEC10A_negative	s_008um_00234_00456-1	234	456	253	3	0	0.07381	SJNBL030875_95940	True
SJNBL030875	CLEC10A_positive	s_008um_00355_00594-1	355	594	633	4	1	0.08067	SJNBL030875_96302	True
SJNBL030875	matched_CLEC10A_negative	s_008um_00339_00371-1	339	371	638	4	0	0.63659	SJNBL030875_96302	True
SJNBL030875	CLEC10A_positive	s_008um_00275_00428-1	275	428	644	12	1	0.33081	SJNBL030875_96645	True
SJNBL030875	matched_CLEC10A_negative	s_008um_00309_00548-1	309	548	669	8	0	0.25504	SJNBL030875_96645	True
SJNBL030875	CLEC10A_positive	s_008um_00339_00599-1	339	599	592	1	1	0.07845	SJNBL030875_96822	True
SJNBL030875	matched_CLEC10A_negative	s_008um_00575_00396-1	575	396	605	1	0	0.21812	SJNBL030875_96822	True
SJNBL030875	CLEC10A_positive	s_008um_00267_00359-1	267	359	509	2	1	0.03934	SJNBL030875_97074	True
SJNBL030875	matched_CLEC10A_negative	s_008um_00475_00553-1	475	553	501	2	0	0.05387	SJNBL030875_97074	True
SJNBL030875	CLEC10A_positive	s_008um_00361_00539-1	361	539	398	2	1	0.03428	SJNBL030875_98186	True
SJNBL030875	matched_CLEC10A_negative	s_008um_00331_00563-1	331	563	420	2	0	0.06869	SJNBL030875_98186	True
SJNBL030875	CLEC10A_positive	s_008um_00378_00312-1	378	312	352	1	1	0.06668	SJNBL030875_98620	True
SJNBL030875	matched_CLEC10A_negative	s_008um_00632_00367-1	632	367	362	1	0	0.01694	SJNBL030875_98620	True
SJNBL030875	CLEC10A_positive	s_008um_00411_00305-1	411	305	714	6	1	0.80876	SJNBL030875_98642	True
SJNBL030875	matched_CLEC10A_negative	s_008um_00406_00339-1	406	339	772	6	0	0.03605	SJNBL030875_98642	True
SJNBL030875	CLEC10A_positive	s_008um_00587_00370-1	587	370	500	1	1	0.095	SJNBL030875_98881	True
SJNBL030875	matched_CLEC10A_negative	s_008um_00460_00503-1	460	503	516	1	0	0.0913	SJNBL030875_98881	True
SJNBL030875	CLEC10A_positive	s_008um_00368_00544-1	368	544	437	3	1	0.10095	SJNBL030875_99188	True
SJNBL030875	matched_CLEC10A_negative	s_008um_00398_00331-1	398	331	446	3	0	0.06139	SJNBL030875_99188	True
SJNBL030875	CLEC10A_positive	s_008um_00344_00592-1	344	592	933	4	1	0.14541	SJNBL030875_99505	True
SJNBL030875	matched_CLEC10A_negative	s_008um_00461_00560-1	461	560	884	4	0	0.05809	SJNBL030875_99505	True
SJNBL030875	CLEC10A_positive	s_008um_00467_00539-1	467	539	415	1	1	0.06844	SJNBL030875_99598	True
SJNBL030875	matched_CLEC10A_negative	s_008um_00390_00389-1	390	389	401	1	0	0.12122	SJNBL030875_99598	True
SJNBL030875	CLEC10A_positive	s_008um_00444_00509-1	444	509	3484	1	1	0.0315	SJNBL030875_99693	True
SJNBL030875	matched_CLEC10A_negative	s_008um_00263_00386-1	263	386	3713	1	0	0.14238	SJNBL030875_99693	True
SJNBL030875	CLEC10A_positive	s_008um_00290_00560-1	290	560	359	1	1	0.16941	SJNBL030875_99931	True
SJNBL030875	matched_CLEC10A_negative	s_008um_00617_00357-1	617	357	353	1	0	0.09503	SJNBL030875_99931	True
SJNBL030875	CLEC10A_positive	s_008um_00298_00492-1	298	492	359	2	1	0.21436	SJNBL030875_101043	True
SJNBL030875	matched_CLEC10A_negative	s_008um_00297_00556-1	297	556	360	2	0	0.0857	SJNBL030875_101043	True
SJNBL030875	CLEC10A_positive	s_008um_00471_00225-1	471	225	446	1	1	0.04096	SJNBL030875_101244	True
SJNBL030875	matched_CLEC10A_negative	s_008um_00376_00615-1	376	615	458	1	0	0.06537	SJNBL030875_101244	True
SJNBL030875	CLEC10A_positive	s_008um_00515_00472-1	515	472	703	1	3	0.0	SJNBL030875_101398	True
SJNBL030875	matched_CLEC10A_negative	s_008um_00563_00494-1	563	494	727	1	0	0.02936	SJNBL030875_101398	True
SJNBL030875	CLEC10A_positive	s_008um_00325_00341-1	325	341	1123	4	1	0.04492	SJNBL030875_101732	True
SJNBL030875	matched_CLEC10A_negative	s_008um_00506_00515-1	506	515	1085	4	0	0.03238	SJNBL030875_101732	True
SJNBL030875	CLEC10A_positive	s_008um_00660_00353-1	660	353	419	1	1	0.22095	SJNBL030875_101874	True
SJNBL030875	matched_CLEC10A_negative	s_008um_00240_00377-1	240	377	402	1	0	0.03704	SJNBL030875_101874	True
SJNBL030875	CLEC10A_positive	s_008um_00651_00307-1	651	307	130	1	1	0.04182	SJNBL030875_102410	True
SJNBL030875	matched_CLEC10A_negative	s_008um_00558_00258-1	558	258	140	1	0	0.02817	SJNBL030875_102410	True
SJNBL030875	CLEC10A_positive	s_008um_00363_00629-1	363	629	248	1	1	0.24653	SJNBL030875_102424	True
SJNBL030875	matched_CLEC10A_negative	s_008um_00265_00358-1	265	358	254	1	0	0.07808	SJNBL030875_102424	True
SJNBL030875	CLEC10A_positive	s_008um_00645_00322-1	645	322	350	6	1	0.54914	SJNBL030875_103680	True
SJNBL030875	matched_CLEC10A_negative	s_008um_00552_00547-1	552	547	371	9	0	0.01556	SJNBL030875_103680	True
SJNBL030875	CLEC10A_positive	s_008um_00292_00496-1	292	496	395	3	1	0.16137	SJNBL030875_104122	True
SJNBL030875	matched_CLEC10A_negative	s_008um_00228_00451-1	228	451	389	3	0	0.06398	SJNBL030875_104122	True
SJNBL030875	CLEC10A_positive	s_008um_00559_00536-1	559	536	460	1	1	0.02646	SJNBL030875_104188	True
SJNBL030875	matched_CLEC10A_negative	s_008um_00327_00368-1	327	368	437	1	0	0.09261	SJNBL030875_104188	True
SJNBL030875	CLEC10A_positive	s_008um_00540_00456-1	540	456	372	1	1	0.0	SJNBL030875_104191	True
SJNBL030875	matched_CLEC10A_negative	s_008um_00385_00337-1	385	337	362	1	0	0.18612	SJNBL030875_104191	True
SJNBL030875	CLEC10A_positive	s_008um_00401_00345-1	401	345	960	4	1	0.06076	SJNBL030875_106490	True
SJNBL030875	matched_CLEC10A_negative	s_008um_00490_00525-1	490	525	1032	4	0	0.02122	SJNBL030875_106490	True
SJNBL030875	CLEC10A_positive	s_008um_00491_00457-1	491	457	641	2	1	0.09026	SJNBL030875_106664	True
SJNBL030875	matched_CLEC10A_negative	s_008um_00472_00484-1	472	484	666	2	0	0.03505	SJNBL030875_106664	True
SJNBL030875	CLEC10A_positive	s_008um_00411_00303-1	411	303	909	6	1	0.87674	SJNBL030875_106863	True
SJNBL030875	matched_CLEC10A_negative	s_008um_00269_00382-1	269	382	893	6	0	0.11756	SJNBL030875_106863	True
SJNBL030875	CLEC10A_positive	s_008um_00618_00443-1	618	443	407	2	1	0.19469	SJNBL030875_108422	True
SJNBL030875	matched_CLEC10A_negative	s_008um_00287_00577-1	287	577	384	2	0	0.04761	SJNBL030875_108422	True
SJNBL030875	CLEC10A_positive	s_008um_00236_00405-1	236	405	629	1	1	0.31033	SJNBL030875_108506	True
SJNBL030875	matched_CLEC10A_negative	s_008um_00521_00572-1	521	572	579	1	0	0.13916	SJNBL030875_108506	True
SJNBL030875	CLEC10A_positive	s_008um_00305_00355-1	305	355	783	13	2	0.56322	SJNBL030875_108549	True
SJNBL030875	matched_CLEC10A_negative	s_008um_00646_00323-1	646	323	774	10	0	0.5257	SJNBL030875_108549	True
SJNBL030875	CLEC10A_positive	s_008um_00494_00241-1	494	241	195	1	1	0.10493	SJNBL030875_108670	True
SJNBL030875	matched_CLEC10A_negative	s_008um_00442_00370-1	442	370	191	1	0	0.05549	SJNBL030875_108670	True
SJNBL030875	CLEC10A_positive	s_008um_00206_00419-1	206	419	379	1	1	0.38096	SJNBL030875_109154	True
SJNBL030875	matched_CLEC10A_negative	s_008um_00242_00452-1	242	452	356	1	0	0.28433	SJNBL030875_109154	True
SJNBL030875	CLEC10A_positive	s_008um_00659_00359-1	659	359	438	1	1	0.13576	SJNBL030875_109630	True
SJNBL030875	matched_CLEC10A_negative	s_008um_00382_00313-1	382	313	440	1	0	0.10418	SJNBL030875_109630	True
SJNBL030875	CLEC10A_positive	s_008um_00411_00304-1	411	304	509	2	1	0.84978	SJNBL030875_109646	True
SJNBL030875	matched_CLEC10A_negative	s_008um_00476_00463-1	476	463	497	2	0	0.19726	SJNBL030875_109646	True
SJNBL030875	CLEC10A_positive	s_008um_00421_00302-1	421	302	303	3	1	0.4313	SJNBL030875_110129	True
SJNBL030875	matched_CLEC10A_negative	s_008um_00580_00494-1	580	494	293	3	0	0.19294	SJNBL030875_110129	True
SJNBL030875	CLEC10A_positive	s_008um_00230_00437-1	230	437	1161	17	1	0.46088	SJNBL030875_110180	True
SJNBL030875	matched_CLEC10A_negative	s_008um_00257_00382-1	257	382	1211	6	0	0.10787	SJNBL030875_110180	True
SJNBL030875	CLEC10A_positive	s_008um_00315_00540-1	315	540	227	1	1	0.20568	SJNBL030875_110412	True
SJNBL030875	matched_CLEC10A_negative	s_008um_00524_00374-1	524	374	217	1	0	0.03127	SJNBL030875_110412	True
SJNBL030875	CLEC10A_positive	s_008um_00411_00516-1	411	516	496	3	1	0.0	SJNBL030875_110576	True
SJNBL030875	matched_CLEC10A_negative	s_008um_00289_00508-1	289	508	479	3	0	0.51208	SJNBL030875_110576	True
SJNBL030875	CLEC10A_positive	s_008um_00533_00239-1	533	239	205	2	1	0.27334	SJNBL030875_111422	True
SJNBL030875	matched_CLEC10A_negative	s_008um_00284_00571-1	284	571	201	2	0	0.18217	SJNBL030875_111422	True
SJNBL030875	CLEC10A_positive	s_008um_00329_00616-1	329	616	508	2	1	0.19996	SJNBL030875_111695	True
SJNBL030875	matched_CLEC10A_negative	s_008um_00470_00225-1	470	225	491	2	0	0.04165	SJNBL030875_111695	True
SJNBL030875	CLEC10A_positive	s_008um_00417_00305-1	417	305	858	5	2	0.63832	SJNBL030875_111984	True
SJNBL030875	matched_CLEC10A_negative	s_008um_00334_00370-1	334	370	895	5	0	0.6261	SJNBL030875_111984	True
SJNBL030875	CLEC10A_positive	s_008um_00475_00249-1	475	249	365	1	1	0.23168	SJNBL030875_112068	True
SJNBL030875	matched_CLEC10A_negative	s_008um_00348_00545-1	348	545	371	1	0	0.19453	SJNBL030875_112068	True
SJNBL030875	CLEC10A_positive	s_008um_00270_00385-1	270	385	563	1	1	0.11867	SJNBL030875_112318	True
SJNBL030875	matched_CLEC10A_negative	s_008um_00377_00361-1	377	361	546	1	0	0.05312	SJNBL030875_112318	True
SJNBL030875	CLEC10A_positive	s_008um_00630_00392-1	630	392	791	1	1	0.06201	SJNBL030875_112476	True
SJNBL030875	matched_CLEC10A_negative	s_008um_00313_00598-1	313	598	816	1	0	0.35671	SJNBL030875_112476	True
SJNBL030875	CLEC10A_positive	s_008um_00281_00352-1	281	352	463	2	1	0.02258	SJNBL030875_112479	True
SJNBL030875	matched_CLEC10A_negative	s_008um_00430_00564-1	430	564	465	2	0	0.02035	SJNBL030875_112479	True
SJNBL030875	CLEC10A_positive	s_008um_00243_00391-1	243	391	457	1	1	0.11993	SJNBL030875_112728	True
SJNBL030875	matched_CLEC10A_negative	s_008um_00345_00598-1	345	598	438	1	0	0.13216	SJNBL030875_112728	True
SJNBL030875	CLEC10A_positive	s_008um_00328_00412-1	328	412	775	7	1	0.04884	SJNBL030875_113186	True
SJNBL030875	matched_CLEC10A_negative	s_008um_00278_00338-1	278	338	805	16	0	0.02253	SJNBL030875_113186	True
SJNBL030875	CLEC10A_positive	s_008um_00266_00385-1	266	385	1756	8	1	0.13688	SJNBL030875_113501	True
SJNBL030875	matched_CLEC10A_negative	s_008um_00365_00333-1	365	333	1798	7	0	0.06404	SJNBL030875_113501	True
SJNBL030875	CLEC10A_positive	s_008um_00299_00435-1	299	435	185	2	1	1.12638	SJNBL030875_114655	True
SJNBL030875	matched_CLEC10A_negative	s_008um_00571_00256-1	571	256	181	2	0	0.17489	SJNBL030875_114655	True
SJNBL030875	CLEC10A_positive	s_008um_00291_00356-1	291	356	1072	3	1	0.18066	SJNBL030875_115397	True
SJNBL030875	matched_CLEC10A_negative	s_008um_00300_00411-1	300	411	1098	3	0	0.22596	SJNBL030875_115397	True
SJNBL030875	CLEC10A_positive	s_008um_00254_00463-1	254	463	335	2	1	0.07453	SJNBL030875_115528	True
SJNBL030875	matched_CLEC10A_negative	s_008um_00490_00224-1	490	224	324	2	0	0.01784	SJNBL030875_115528	True
SJNBL030875	CLEC10A_positive	s_008um_00609_00371-1	609	371	596	2	1	0.04609	SJNBL030875_116058	True
SJNBL030875	matched_CLEC10A_negative	s_008um_00292_00583-1	292	583	610	2	0	0.06953	SJNBL030875_116058	True
SJNBL030875	CLEC10A_positive	s_008um_00389_00288-1	389	288	345	3	1	0.10278	SJNBL030875_116087	True
SJNBL030875	matched_CLEC10A_negative	s_008um_00511_00226-1	511	226	318	3	0	0.14877	SJNBL030875_116087	True
SJNBL030875	CLEC10A_positive	s_008um_00401_00558-1	401	558	323	2	1	0.11073	SJNBL030875_116129	True
SJNBL030875	matched_CLEC10A_negative	s_008um_00480_00249-1	480	249	326	2	0	0.19559	SJNBL030875_116129	True
SJNBL030875	CLEC10A_positive	s_008um_00413_00585-1	413	585	195	1	1	0.15882	SJNBL030875_116207	True
SJNBL030875	matched_CLEC10A_negative	s_008um_00502_00217-1	502	217	191	1	0	0.0	SJNBL030875_116207	True
SJNBL030875	CLEC10A_positive	s_008um_00595_00315-1	595	315	367	3	1	0.02302	SJNBL030875_116568	True
SJNBL030875	matched_CLEC10A_negative	s_008um_00278_00340-1	278	340	369	3	0	0.0	SJNBL030875_116568	True
SJNBL030875	CLEC10A_positive	s_008um_00413_00277-1	413	277	221	1	1	0.05269	SJNBL030875_117637	True
SJNBL030875	matched_CLEC10A_negative	s_008um_00288_00541-1	288	541	228	1	0	0.05177	SJNBL030875_117637	True
SJNBL030875	CLEC10A_positive	s_008um_00412_00302-1	412	302	415	5	2	0.87074	SJNBL030875_117819	True
SJNBL030875	matched_CLEC10A_negative	s_008um_00321_00464-1	321	464	415	5	0	0.06405	SJNBL030875_117819	True
SJNBL030875	CLEC10A_positive	s_008um_00253_00355-1	253	355	995	2	1	0.03275	SJNBL030875_117882	True
SJNBL030875	matched_CLEC10A_negative	s_008um_00361_00346-1	361	346	1018	2	0	0.22226	SJNBL030875_117882	True
SJNBL030875	CLEC10A_positive	s_008um_00530_00548-1	530	548	460	2	1	0.0	SJNBL030875_119055	True
SJNBL030875	matched_CLEC10A_negative	s_008um_00532_00498-1	532	498	427	2	0	0.03121	SJNBL030875_119055	True
SJNBL030875	CLEC10A_positive	s_008um_00551_00375-1	551	375	679	3	1	0.04248	SJNBL030875_119220	True
SJNBL030875	matched_CLEC10A_negative	s_008um_00547_00476-1	547	476	665	3	0	0.01341	SJNBL030875_119220	True
SJNBL030875	CLEC10A_positive	s_008um_00525_00321-1	525	321	199	1	1	0.08481	SJNBL030875_119572	True
SJNBL030875	matched_CLEC10A_negative	s_008um_00438_00336-1	438	336	209	1	0	0.14691	SJNBL030875_119572	True
SJNBL030875	CLEC10A_positive	s_008um_00246_00384-1	246	384	773	1	1	0.04752	SJNBL030875_120169	True
SJNBL030875	matched_CLEC10A_negative	s_008um_00323_00593-1	323	593	789	1	0	0.06832	SJNBL030875_120169	True
SJNBL030875	CLEC10A_positive	s_008um_00268_00416-1	268	416	245	1	1	0.0902	SJNBL030875_121059	True
SJNBL030875	matched_CLEC10A_negative	s_008um_00344_00362-1	344	362	237	1	0	0.17307	SJNBL030875_121059	True
SJNBL030875	CLEC10A_positive	s_008um_00461_00633-1	461	633	582	2	1	0.05435	SJNBL030875_121239	True
SJNBL030875	matched_CLEC10A_negative	s_008um_00293_00406-1	293	406	598	2	0	0.16512	SJNBL030875_121239	True
SJNBL030875	CLEC10A_positive	s_008um_00223_00411-1	223	411	871	8	1	0.5078	SJNBL030875_121507	True
SJNBL030875	matched_CLEC10A_negative	s_008um_00613_00359-1	613	359	866	9	0	0.07442	SJNBL030875_121507	True
SJNBL030875	CLEC10A_positive	s_008um_00381_00521-1	381	521	595	1	1	0.21613	SJNBL030875_121814	True
SJNBL030875	matched_CLEC10A_negative	s_008um_00295_00427-1	295	427	582	1	0	0.12973	SJNBL030875_121814	True
SJNBL030875	CLEC10A_positive	s_008um_00294_00425-1	294	425	1317	7	1	0.06018	SJNBL030875_122029	True
SJNBL030875	matched_CLEC10A_negative	s_008um_00252_00442-1	252	442	1396	7	0	0.24521	SJNBL030875_122029	True
SJNBL030875	CLEC10A_positive	s_008um_00566_00455-1	566	455	432	1	1	0.04002	SJNBL030875_122780	True
SJNBL030875	matched_CLEC10A_negative	s_008um_00459_00517-1	459	517	467	1	0	0.0947	SJNBL030875_122780	True
SJNBL030875	CLEC10A_positive	s_008um_00492_00560-1	492	560	664	1	1	0.10134	SJNBL030875_123770	True
SJNBL030875	matched_CLEC10A_negative	s_008um_00536_00527-1	536	527	678	1	0	0.05884	SJNBL030875_123770	True
SJNBL030875	CLEC10A_positive	s_008um_00370_00617-1	370	617	261	3	1	0.04993	SJNBL030875_123962	True
SJNBL030875	matched_CLEC10A_negative	s_008um_00500_00603-1	500	603	277	3	0	0.0628	SJNBL030875_123962	True
SJNBL030875	CLEC10A_positive	s_008um_00415_00305-1	415	305	794	4	1	0.66094	SJNBL030875_123988	True
SJNBL030875	matched_CLEC10A_negative	s_008um_00639_00344-1	639	344	853	4	0	0.07048	SJNBL030875_123988	True
SJNBL030875	CLEC10A_positive	s_008um_00271_00383-1	271	383	576	3	1	0.10607	SJNBL030875_124072	True
SJNBL030875	matched_CLEC10A_negative	s_008um_00526_00441-1	526	441	581	3	0	0.20549	SJNBL030875_124072	True
SJNBL030875	CLEC10A_positive	s_008um_00303_00357-1	303	357	345	3	1	0.35114	SJNBL030875_124502	True
SJNBL030875	matched_CLEC10A_negative	s_008um_00558_00343-1	558	343	346	3	0	0.05777	SJNBL030875_124502	True
SJNBL030875	CLEC10A_positive	s_008um_00657_00350-1	657	350	765	13	1	0.24159	SJNBL030875_125192	True
SJNBL030875	matched_CLEC10A_negative	s_008um_00407_00292-1	407	292	709	6	0	0.20329	SJNBL030875_125192	True
SJNBL030875	CLEC10A_positive	s_008um_00425_00240-1	425	240	415	2	1	0.10871	SJNBL030875_125581	True
SJNBL030875	matched_CLEC10A_negative	s_008um_00615_00327-1	615	327	401	2	0	0.08905	SJNBL030875_125581	True
SJNBL030875	CLEC10A_positive	s_008um_00301_00408-1	301	408	682	1	1	0.20006	SJNBL030875_126316	True
SJNBL030875	matched_CLEC10A_negative	s_008um_00417_00472-1	417	472	663	1	0	0.15215	SJNBL030875_126316	True
SJNBL030875	CLEC10A_positive	s_008um_00584_00546-1	584	546	288	2	1	0.09082	SJNBL030875_127391	True
SJNBL030875	matched_CLEC10A_negative	s_008um_00484_00627-1	484	627	304	2	0	0.02139	SJNBL030875_127391	True
SJNBL030875	CLEC10A_positive	s_008um_00510_00292-1	510	292	289	2	1	0.03178	SJNBL030875_127710	True
SJNBL030875	matched_CLEC10A_negative	s_008um_00619_00459-1	619	459	311	2	0	0.0	SJNBL030875_127710	True
SJNBL030875	CLEC10A_positive	s_008um_00406_00540-1	406	540	680	2	1	0.09847	SJNBL030875_128043	True
SJNBL030875	matched_CLEC10A_negative	s_008um_00400_00540-1	400	540	668	2	0	0.09468	SJNBL030875_128043	True
SJNBL030875	CLEC10A_positive	s_008um_00517_00437-1	517	437	387	1	1	0.13875	SJNBL030875_128665	True
SJNBL030875	matched_CLEC10A_negative	s_008um_00518_00538-1	518	538	406	1	0	0.13007	SJNBL030875_128665	True
SJNBL030875	CLEC10A_positive	s_008um_00226_00367-1	226	367	715	7	1	0.08804	SJNBL030875_128938	True
SJNBL030875	matched_CLEC10A_negative	s_008um_00293_00446-1	293	446	742	7	0	1.34155	SJNBL030875_128938	True
SJNBL030875	CLEC10A_positive	s_008um_00399_00548-1	399	548	729	1	1	0.08519	SJNBL030875_129069	True
SJNBL030875	matched_CLEC10A_negative	s_008um_00401_00277-1	401	277	724	1	0	0.2889	SJNBL030875_129069	True
SJNBL030875	CLEC10A_positive	s_008um_00232_00449-1	232	449	760	9	2	0.07915	SJNBL030875_129167	True
SJNBL030875	matched_CLEC10A_negative	s_008um_00593_00383-1	593	383	754	6	0	0.1302	SJNBL030875_129167	True
SJNBL030875	CLEC10A_positive	s_008um_00361_00345-1	361	345	939	6	1	0.20678	SJNBL030875_130179	True
SJNBL030875	matched_CLEC10A_negative	s_008um_00355_00401-1	355	401	900	8	0	0.00617	SJNBL030875_130179	True
SJNBL030875	CLEC10A_positive	s_008um_00495_00241-1	495	241	353	1	1	0.11015	SJNBL030875_131000	True
SJNBL030875	matched_CLEC10A_negative	s_008um_00394_00308-1	394	308	367	1	0	0.03952	SJNBL030875_131000	True
SJNBL030875	CLEC10A_positive	s_008um_00226_00440-1	226	440	894	7	1	0.38127	SJNBL030875_131309	True
SJNBL030875	matched_CLEC10A_negative	s_008um_00459_00560-1	459	560	932	6	0	0.1004	SJNBL030875_131309	True
SJNBL030875	CLEC10A_positive	s_008um_00229_00407-1	229	407	920	5	3	0.64893	SJNBL030875_131685	True
SJNBL030875	matched_CLEC10A_negative	s_008um_00374_00328-1	374	328	936	5	0	0.06898	SJNBL030875_131685	True
SJNBL030875	CLEC10A_positive	s_008um_00391_00305-1	391	305	444	1	1	0.06775	SJNBL030875_131724	True
SJNBL030875	matched_CLEC10A_negative	s_008um_00192_00400-1	192	400	430	1	0	0.0	SJNBL030875_131724	True
SJNBL030875	CLEC10A_positive	s_008um_00657_00351-1	657	351	568	1	1	0.21618	SJNBL030875_132045	True
SJNBL030875	matched_CLEC10A_negative	s_008um_00510_00487-1	510	487	559	1	0	0.03936	SJNBL030875_132045	True
SJNBL030875	CLEC10A_positive	s_008um_00193_00395-1	193	395	1022	1	1	0.0	SJNBL030875_132529	True
SJNBL030875	matched_CLEC10A_negative	s_008um_00638_00343-1	638	343	996	1	0	0.05919	SJNBL030875_132529	True
SJNBL030875	CLEC10A_positive	s_008um_00380_00625-1	380	625	670	1	1	0.10879	SJNBL030875_132690	True
SJNBL030875	matched_CLEC10A_negative	s_008um_00396_00347-1	396	347	651	1	0	0.08491	SJNBL030875_132690	True
SJNBL030875	CLEC10A_positive	s_008um_00331_00616-1	331	616	569	3	1	0.20806	SJNBL030875_132743	True
SJNBL030875	matched_CLEC10A_negative	s_008um_00364_00532-1	364	532	536	3	0	0.05597	SJNBL030875_132743	True
SJNBL030875	CLEC10A_positive	s_008um_00306_00355-1	306	355	669	15	1	0.59669	SJNBL030875_132832	True
SJNBL030875	matched_CLEC10A_negative	s_008um_00300_00445-1	300	445	677	9	0	0.99769	SJNBL030875_132832	True
SJNBL030875	CLEC10A_positive	s_008um_00396_00635-1	396	635	471	1	1	0.1202	SJNBL030875_132909	True
SJNBL030875	matched_CLEC10A_negative	s_008um_00339_00325-1	339	325	489	1	0	0.1842	SJNBL030875_132909	True
SJNBL030875	CLEC10A_positive	s_008um_00296_00423-1	296	423	583	2	1	0.05746	SJNBL030875_133543	True
SJNBL030875	matched_CLEC10A_negative	s_008um_00421_00318-1	421	318	619	2	0	0.05027	SJNBL030875_133543	True
SJNBL030875	CLEC10A_positive	s_008um_00262_00409-1	262	409	787	4	1	0.0816	SJNBL030875_133843	True
SJNBL030875	matched_CLEC10A_negative	s_008um_00453_00558-1	453	558	825	4	0	0.05241	SJNBL030875_133843	True
SJNBL030875	CLEC10A_positive	s_008um_00339_00587-1	339	587	656	1	1	0.11397	SJNBL030875_134116	True
SJNBL030875	matched_CLEC10A_negative	s_008um_00460_00492-1	460	492	685	1	0	0.17798	SJNBL030875_134116	True
SJNBL030875	CLEC10A_positive	s_008um_00494_00417-1	494	417	467	5	1	0.07963	SJNBL030875_135488	True
SJNBL030875	matched_CLEC10A_negative	s_008um_00649_00320-1	649	320	434	5	0	0.52396	SJNBL030875_135488	True
SJNBL030875	CLEC10A_positive	s_008um_00387_00281-1	387	281	248	3	1	0.05067	SJNBL030875_135664	True
SJNBL030875	matched_CLEC10A_negative	s_008um_00450_00542-1	450	542	235	3	0	0.16067	SJNBL030875_135664	True
SJNBL030875	CLEC10A_positive	s_008um_00466_00423-1	466	423	423	2	1	0.04425	SJNBL030875_137144	True
SJNBL030875	matched_CLEC10A_negative	s_008um_00312_00355-1	312	355	394	2	0	0.5061	SJNBL030875_137144	True
SJNBL030875	CLEC10A_positive	s_008um_00294_00424-1	294	424	853	1	1	0.04655	SJNBL030875_138053	True
SJNBL030875	matched_CLEC10A_negative	s_008um_00316_00598-1	316	598	805	1	0	0.23428	SJNBL030875_138053	True
SJNBL030875	CLEC10A_positive	s_008um_00578_00529-1	578	529	629	1	1	0.09241	SJNBL030875_139372	True
SJNBL030875	matched_CLEC10A_negative	s_008um_00395_00560-1	395	560	620	1	0	0.12285	SJNBL030875_139372	True
SJNBL030875	CLEC10A_positive	s_008um_00317_00361-1	317	361	752	7	1	0.19731	SJNBL030875_139451	True
SJNBL030875	matched_CLEC10A_negative	s_008um_00478_00553-1	478	553	725	6	0	0.06867	SJNBL030875_139451	True
SJNBL030875	CLEC10A_positive	s_008um_00484_00214-1	484	214	314	1	1	0.15159	SJNBL030875_139477	True
SJNBL030875	matched_CLEC10A_negative	s_008um_00562_00221-1	562	221	292	1	0	0.05918	SJNBL030875_139477	True
SJNBL030875	CLEC10A_positive	s_008um_00426_00325-1	426	325	465	1	1	0.08422	SJNBL030875_140029	True
SJNBL030875	matched_CLEC10A_negative	s_008um_00664_00407-1	664	407	466	1	0	0.08141	SJNBL030875_140029	True
SJNBL030875	CLEC10A_positive	s_008um_00595_00546-1	595	546	228	1	1	0.27716	SJNBL030875_140498	True
SJNBL030875	matched_CLEC10A_negative	s_008um_00367_00508-1	367	508	217	1	0	0.1319	SJNBL030875_140498	True
SJNBL030875	CLEC10A_positive	s_008um_00464_00224-1	464	224	585	2	1	0.03499	SJNBL030875_140604	True
SJNBL030875	matched_CLEC10A_negative	s_008um_00546_00464-1	546	464	573	2	0	0.09277	SJNBL030875_140604	True
SJNBL030875	CLEC10A_positive	s_008um_00464_00267-1	464	267	438	4	2	0.04188	SJNBL030875_140999	True
SJNBL030875	matched_CLEC10A_negative	s_008um_00384_00619-1	384	619	460	4	0	0.08619	SJNBL030875_140999	True
SJNBL030875	CLEC10A_positive	s_008um_00301_00413-1	301	413	518	1	1	0.21612	SJNBL030875_142356	True
SJNBL030875	matched_CLEC10A_negative	s_008um_00445_00292-1	445	292	488	1	0	0.24221	SJNBL030875_142356	True
SJNBL030875	CLEC10A_positive	s_008um_00545_00458-1	545	458	673	3	1	0.01062	SJNBL030875_142431	True
SJNBL030875	matched_CLEC10A_negative	s_008um_00238_00407-1	238	407	673	3	0	0.38322	SJNBL030875_142431	True
SJNBL030875	CLEC10A_positive	s_008um_00380_00622-1	380	622	415	1	1	0.1267	SJNBL030875_142677	True
SJNBL030875	matched_CLEC10A_negative	s_008um_00486_00538-1	486	538	416	1	0	0.18121	SJNBL030875_142677	True
SJNBL030875	CLEC10A_positive	s_008um_00412_00515-1	412	515	296	2	1	0.01434	SJNBL030875_143271	True
SJNBL030875	matched_CLEC10A_negative	s_008um_00453_00247-1	453	247	294	2	0	0.08675	SJNBL030875_143271	True
SJNBL030875	CLEC10A_positive	s_008um_00320_00359-1	320	359	1471	6	2	0.06784	SJNBL030875_143839	True
SJNBL030875	matched_CLEC10A_negative	s_008um_00412_00310-1	412	310	1461	6	0	0.66017	SJNBL030875_143839	True
SJNBL030875	CLEC10A_positive	s_008um_00382_00553-1	382	553	1187	3	1	0.0524	SJNBL030875_144296	True
SJNBL030875	matched_CLEC10A_negative	s_008um_00422_00326-1	422	326	1188	3	0	0.03861	SJNBL030875_144296	True
SJNBL030875	CLEC10A_positive	s_008um_00430_00398-1	430	398	160	1	1	0.33567	SJNBL030875_144408	True
SJNBL030875	matched_CLEC10A_negative	s_008um_00557_00225-1	557	225	159	1	0	0.11927	SJNBL030875_144408	True
SJNBL030875	CLEC10A_positive	s_008um_00462_00487-1	462	487	1179	2	1	0.06347	SJNBL030875_144789	True
SJNBL030875	matched_CLEC10A_negative	s_008um_00265_00406-1	265	406	1225	2	0	0.0548	SJNBL030875_144789	True
SJNBL030875	CLEC10A_positive	s_008um_00352_00369-1	352	369	1376	5	1	0.20284	SJNBL030875_145202	True
SJNBL030875	matched_CLEC10A_negative	s_008um_00256_00382-1	256	382	1280	5	0	0.08018	SJNBL030875_145202	True
SJNBL030875	CLEC10A_positive	s_008um_00494_00519-1	494	519	1224	5	1	0.01532	SJNBL030875_145497	True
SJNBL030875	matched_CLEC10A_negative	s_008um_00291_00407-1	291	407	1206	5	0	0.15711	SJNBL030875_145497	True
SJNBL030875	CLEC10A_positive	s_008um_00570_00526-1	570	526	292	1	1	0.01779	SJNBL030875_145515	True
SJNBL030875	matched_CLEC10A_negative	s_008um_00626_00367-1	626	367	287	1	0	0.0958	SJNBL030875_145515	True
SJNBL030875	CLEC10A_positive	s_008um_00658_00350-1	658	350	492	10	1	0.26508	SJNBL030875_145556	True
SJNBL030875	matched_CLEC10A_negative	s_008um_00244_00462-1	244	462	499	9	0	0.06118	SJNBL030875_145556	True
SJNBL030875	CLEC10A_positive	s_008um_00311_00557-1	311	557	307	1	1	0.34645	SJNBL030875_146133	True
SJNBL030875	matched_CLEC10A_negative	s_008um_00242_00449-1	242	449	285	1	0	0.30488	SJNBL030875_146133	True
SJNBL030875	CLEC10A_positive	s_008um_00445_00459-1	445	459	473	1	1	0.02947	SJNBL030875_146225	True
SJNBL030875	matched_CLEC10A_negative	s_008um_00431_00317-1	431	317	486	1	0	0.10655	SJNBL030875_146225	True
SJNBL030875	CLEC10A_positive	s_008um_00337_00397-1	337	397	357	2	1	0.15967	SJNBL030875_146508	True
SJNBL030875	matched_CLEC10A_negative	s_008um_00634_00382-1	634	382	373	2	0	0.11163	SJNBL030875_146508	True
SJNBL030875	CLEC10A_positive	s_008um_00260_00377-1	260	377	1207	6	2	0.21002	SJNBL030875_147128	True
SJNBL030875	matched_CLEC10A_negative	s_008um_00227_00388-1	227	388	1270	6	0	0.0562	SJNBL030875_147128	True
SJNBL030875	CLEC10A_positive	s_008um_00363_00619-1	363	619	273	1	1	0.17446	SJNBL030875_147358	True
SJNBL030875	matched_CLEC10A_negative	s_008um_00407_00586-1	407	586	270	1	0	0.17112	SJNBL030875_147358	True
SJNBL030875	CLEC10A_positive	s_008um_00399_00554-1	399	554	1431	1	1	0.12071	SJNBL030875_148261	True
SJNBL030875	matched_CLEC10A_negative	s_008um_00383_00280-1	383	280	1508	1	0	0.04064	SJNBL030875_148261	True
SJNBL030875	CLEC10A_positive	s_008um_00300_00443-1	300	443	955	18	1	1.00937	SJNBL030875_148848	True
SJNBL030875	matched_CLEC10A_negative	s_008um_00318_00359-1	318	359	999	11	0	0.10554	SJNBL030875_148848	True
SJNBL030875	CLEC10A_positive	s_008um_00526_00409-1	526	409	499	1	1	0.05779	SJNBL030875_149075	True
SJNBL030875	matched_CLEC10A_negative	s_008um_00548_00448-1	548	448	486	1	0	0.0204	SJNBL030875_149075	True
SJNBL030875	CLEC10A_positive	s_008um_00403_00542-1	403	542	765	7	1	0.17472	SJNBL030875_149213	True
SJNBL030875	matched_CLEC10A_negative	s_008um_00416_00305-1	416	305	734	13	0	0.66119	SJNBL030875_149213	True
SJNBL030875	CLEC10A_positive	s_008um_00237_00409-1	237	409	894	3	1	0.42741	SJNBL030875_149474	True
SJNBL030875	matched_CLEC10A_negative	s_008um_00273_00355-1	273	355	881	3	0	0.04709	SJNBL030875_149474	True
SJNBL030875	CLEC10A_positive	s_008um_00228_00428-1	228	428	784	2	1	0.17832	SJNBL030875_150722	True
SJNBL030875	matched_CLEC10A_negative	s_008um_00450_00556-1	450	556	822	2	0	0.0478	SJNBL030875_150722	True
SJNBL030875	CLEC10A_positive	s_008um_00237_00396-1	237	396	1049	2	1	0.03015	SJNBL030875_151087	True
SJNBL030875	matched_CLEC10A_negative	s_008um_00405_00317-1	405	317	1152	2	0	0.04493	SJNBL030875_151087	True
SJNBL030875	CLEC10A_positive	s_008um_00250_00453-1	250	453	778	13	1	0.26669	SJNBL030875_151251	True
SJNBL030875	matched_CLEC10A_negative	s_008um_00486_00552-1	486	552	845	9	0	0.13409	SJNBL030875_151251	True
SJNBL030875	CLEC10A_positive	s_008um_00229_00410-1	229	410	379	2	1	0.57901	SJNBL030875_151426	True
SJNBL030875	matched_CLEC10A_negative	s_008um_00517_00435-1	517	435	354	2	0	0.15535	SJNBL030875_151426	True
SJNBL030875	CLEC10A_positive	s_008um_00453_00286-1	453	286	237	1	1	0.26527	SJNBL030875_152239	True
SJNBL030875	matched_CLEC10A_negative	s_008um_00288_00454-1	288	454	257	1	0	0.07768	SJNBL030875_152239	True
SJNBL030875	CLEC10A_positive	s_008um_00379_00356-1	379	356	553	1	1	0.06089	SJNBL030875_152319	True
SJNBL030875	matched_CLEC10A_negative	s_008um_00442_00541-1	442	541	556	1	0	0.09555	SJNBL030875_152319	True
SJNBL030875	CLEC10A_positive	s_008um_00317_00396-1	317	396	545	1	1	0.03317	SJNBL030875_152374	True
SJNBL030875	matched_CLEC10A_negative	s_008um_00489_00492-1	489	492	539	1	0	0.06105	SJNBL030875_152374	True
SJNBL030875	CLEC10A_positive	s_008um_00385_00627-1	385	627	491	2	1	0.04207	SJNBL030875_154489	True
SJNBL030875	matched_CLEC10A_negative	s_008um_00395_00561-1	395	561	498	2	0	0.13084	SJNBL030875_154489	True
SJNBL030875	CLEC10A_positive	s_008um_00211_00425-1	211	425	886	1	1	0.5836	SJNBL030875_154736	True
SJNBL030875	matched_CLEC10A_negative	s_008um_00254_00356-1	254	356	869	1	0	0.07136	SJNBL030875_154736	True
SJNBL030875	CLEC10A_positive	s_008um_00338_00385-1	338	385	699	1	1	0.03865	SJNBL030875_154903	True
SJNBL030875	matched_CLEC10A_negative	s_008um_00612_00401-1	612	401	676	1	0	0.14617	SJNBL030875_154903	True
SJNBL030875	CLEC10A_positive	s_008um_00411_00302-1	411	302	353	1	1	0.89861	SJNBL030875_154926	True
SJNBL030875	matched_CLEC10A_negative	s_008um_00464_00537-1	464	537	350	1	0	0.05291	SJNBL030875_154926	True
SJNBL030875	CLEC10A_positive	s_008um_00398_00558-1	398	558	729	3	1	0.09999	SJNBL030875_155156	True
SJNBL030875	matched_CLEC10A_negative	s_008um_00278_00370-1	278	370	758	3	0	0.03294	SJNBL030875_155156	True
SJNBL032130	CLEC10A_positive	s_008um_00462_00217-1	462	217	1739	12	2	0.00527	SJNBL032130_81	True
SJNBL032130	matched_CLEC10A_negative	s_008um_00676_00332-1	676	332	1746	6	0	0.06681	SJNBL032130_81	True
SJNBL032130	CLEC10A_positive	s_008um_00437_00553-1	437	553	2510	9	1	0.00539	SJNBL032130_549	True
SJNBL032130	matched_CLEC10A_negative	s_008um_00670_00487-1	670	487	2476	8	0	0.02778	SJNBL032130_549	True
SJNBL032130	CLEC10A_positive	s_008um_00406_00593-1	406	593	664	1	1	0.07522	SJNBL032130_1501	True
SJNBL032130	matched_CLEC10A_negative	s_008um_00624_00199-1	624	199	653	1	0	0.22192	SJNBL032130_1501	True
SJNBL032130	CLEC10A_positive	s_008um_00607_00451-1	607	451	1542	2	1	0.10508	SJNBL032130_2242	True
SJNBL032130	matched_CLEC10A_negative	s_008um_00518_00561-1	518	561	1454	2	0	0.14336	SJNBL032130_2242	True
SJNBL032130	CLEC10A_positive	s_008um_00458_00498-1	458	498	1598	1	1	0.00419	SJNBL032130_2340	True
SJNBL032130	matched_CLEC10A_negative	s_008um_00554_00352-1	554	352	1696	1	0	0.06008	SJNBL032130_2340	True
SJNBL032130	CLEC10A_positive	s_008um_00432_00277-1	432	277	2709	4	1	0.03243	SJNBL032130_2932	True
SJNBL032130	matched_CLEC10A_negative	s_008um_00339_00562-1	339	562	2570	4	0	0.07553	SJNBL032130_2932	True
SJNBL032130	CLEC10A_positive	s_008um_00470_00461-1	470	461	675	2	2	0.09349	SJNBL032130_3525	True
SJNBL032130	matched_CLEC10A_negative	s_008um_00392_00633-1	392	633	698	2	0	0.03645	SJNBL032130_3525	True
SJNBL032130	CLEC10A_positive	s_008um_00629_00300-1	629	300	827	12	1	0.05541	SJNBL032130_3662	True
SJNBL032130	matched_CLEC10A_negative	s_008um_00465_00159-1	465	159	854	16	0	0.24989	SJNBL032130_3662	True
SJNBL032130	CLEC10A_positive	s_008um_00640_00201-1	640	201	2289	1	1	0.19927	SJNBL032130_4933	True
SJNBL032130	matched_CLEC10A_negative	s_008um_00481_00322-1	481	322	2288	1	0	0.01266	SJNBL032130_4933	True
SJNBL032130	CLEC10A_positive	s_008um_00551_00284-1	551	284	1797	7	2	0.0	SJNBL032130_5490	True
SJNBL032130	matched_CLEC10A_negative	s_008um_00518_00622-1	518	622	1873	7	0	0.02494	SJNBL032130_5490	True
SJNBL032130	CLEC10A_positive	s_008um_00516_00187-1	516	187	1670	7	1	0.09987	SJNBL032130_5795	True
SJNBL032130	matched_CLEC10A_negative	s_008um_00477_00415-1	477	415	1719	9	0	0.11818	SJNBL032130_5795	True
SJNBL032130	CLEC10A_positive	s_008um_00344_00615-1	344	615	1046	1	1	0.00586	SJNBL032130_6434	True
SJNBL032130	matched_CLEC10A_negative	s_008um_00583_00533-1	583	533	1103	1	0	0.0	SJNBL032130_6434	True
SJNBL032130	CLEC10A_positive	s_008um_00405_00408-1	405	408	1958	9	1	0.01547	SJNBL032130_6693	True
SJNBL032130	matched_CLEC10A_negative	s_008um_00437_00537-1	437	537	2016	15	0	0.00848	SJNBL032130_6693	True
SJNBL032130	CLEC10A_positive	s_008um_00659_00300-1	659	300	1293	5	1	0.01002	SJNBL032130_7436	True
SJNBL032130	matched_CLEC10A_negative	s_008um_00546_00354-1	546	354	1361	5	0	0.02425	SJNBL032130_7436	True
SJNBL032130	CLEC10A_positive	s_008um_00427_00379-1	427	379	2256	3	1	0.02207	SJNBL032130_8164	True
SJNBL032130	matched_CLEC10A_negative	s_008um_00433_00174-1	433	174	2146	3	0	0.12378	SJNBL032130_8164	True
SJNBL032130	CLEC10A_positive	s_008um_00484_00505-1	484	505	2478	2	1	0.00585	SJNBL032130_9346	True
SJNBL032130	matched_CLEC10A_negative	s_008um_00510_00249-1	510	249	2365	2	0	0.00318	SJNBL032130_9346	True
SJNBL032130	CLEC10A_positive	s_008um_00569_00545-1	569	545	1152	1	1	0.0746	SJNBL032130_9770	True
SJNBL032130	matched_CLEC10A_negative	s_008um_00513_00227-1	513	227	1078	1	0	0.16024	SJNBL032130_9770	True
SJNBL032130	CLEC10A_positive	s_008um_00340_00602-1	340	602	764	1	1	0.06836	SJNBL032130_10730	True
SJNBL032130	matched_CLEC10A_negative	s_008um_00541_00310-1	541	310	769	1	0	0.02224	SJNBL032130_10730	True
SJNBL032130	CLEC10A_positive	s_008um_00477_00256-1	477	256	1182	6	1	0.02806	SJNBL032130_12076	True
SJNBL032130	matched_CLEC10A_negative	s_008um_00507_00340-1	507	340	1174	8	0	0.05684	SJNBL032130_12076	True
SJNBL032130	CLEC10A_positive	s_008um_00450_00334-1	450	334	848	4	1	0.0375	SJNBL032130_12909	True
SJNBL032130	matched_CLEC10A_negative	s_008um_00419_00638-1	419	638	840	4	0	0.01048	SJNBL032130_12909	True
SJNBL032130	CLEC10A_positive	s_008um_00434_00621-1	434	621	1979	19	1	0.19565	SJNBL032130_13056	True
SJNBL032130	matched_CLEC10A_negative	s_008um_00573_00430-1	573	430	1929	12	0	0.10788	SJNBL032130_13056	True
SJNBL032130	CLEC10A_positive	s_008um_00429_00385-1	429	385	1468	6	1	0.01068	SJNBL032130_13327	True
SJNBL032130	matched_CLEC10A_negative	s_008um_00405_00604-1	405	604	1508	6	0	0.13793	SJNBL032130_13327	True
SJNBL032130	CLEC10A_positive	s_008um_00513_00525-1	513	525	1299	15	1	0.00395	SJNBL032130_14363	True
SJNBL032130	matched_CLEC10A_negative	s_008um_00533_00335-1	533	335	1381	9	0	0.05001	SJNBL032130_14363	True
SJNBL032130	CLEC10A_positive	s_008um_00659_00299-1	659	299	1445	9	1	0.01088	SJNBL032130_16250	True
SJNBL032130	matched_CLEC10A_negative	s_008um_00491_00196-1	491	196	1523	6	0	0.00885	SJNBL032130_16250	True
SJNBL032130	CLEC10A_positive	s_008um_00425_00462-1	425	462	1491	1	1	0.03036	SJNBL032130_16305	True
SJNBL032130	matched_CLEC10A_negative	s_008um_00396_00622-1	396	622	1488	1	0	0.02194	SJNBL032130_16305	True
SJNBL032130	CLEC10A_positive	s_008um_00499_00181-1	499	181	1168	6	1	0.06255	SJNBL032130_16891	True
SJNBL032130	matched_CLEC10A_negative	s_008um_00604_00540-1	604	540	1171	6	0	0.03195	SJNBL032130_16891	True
SJNBL032130	CLEC10A_positive	s_008um_00399_00562-1	399	562	2199	1	1	0.00355	SJNBL032130_17449	True
SJNBL032130	matched_CLEC10A_negative	s_008um_00551_00402-1	551	402	2197	1	0	0.1349	SJNBL032130_17449	True
SJNBL032130	CLEC10A_positive	s_008um_00523_00235-1	523	235	1891	6	1	0.38439	SJNBL032130_17477	True
SJNBL032130	matched_CLEC10A_negative	s_008um_00579_00368-1	579	368	1765	7	0	0.00819	SJNBL032130_17477	True
SJNBL032130	CLEC10A_positive	s_008um_00404_00330-1	404	330	3140	12	1	0.16365	SJNBL032130_17605	True
SJNBL032130	matched_CLEC10A_negative	s_008um_00437_00331-1	437	331	3335	11	0	0.02525	SJNBL032130_17605	True
SJNBL032130	CLEC10A_positive	s_008um_00434_00192-1	434	192	6119	1	1	0.06157	SJNBL032130_18290	True
SJNBL032130	matched_CLEC10A_negative	s_008um_00428_00184-1	428	184	5867	1	0	0.05048	SJNBL032130_18290	True
SJNBL032130	CLEC10A_positive	s_008um_00471_00326-1	471	326	671	2	1	0.05574	SJNBL032130_18876	True
SJNBL032130	matched_CLEC10A_negative	s_008um_00480_00392-1	480	392	683	2	0	0.0821	SJNBL032130_18876	True
SJNBL032130	CLEC10A_positive	s_008um_00434_00295-1	434	295	1450	12	1	0.54628	SJNBL032130_19271	True
SJNBL032130	matched_CLEC10A_negative	s_008um_00659_00405-1	659	405	1552	6	0	0.0125	SJNBL032130_19271	True
SJNBL032130	CLEC10A_positive	s_008um_00442_00529-1	442	529	1632	6	1	0.00358	SJNBL032130_19737	True
SJNBL032130	matched_CLEC10A_negative	s_008um_00527_00345-1	527	345	1573	11	0	0.0776	SJNBL032130_19737	True
SJNBL032130	CLEC10A_positive	s_008um_00659_00293-1	659	293	364	2	1	0.02854	SJNBL032130_20431	True
SJNBL032130	matched_CLEC10A_negative	s_008um_00488_00206-1	488	206	355	2	0	0.01153	SJNBL032130_20431	True
SJNBL032130	CLEC10A_positive	s_008um_00483_00230-1	483	230	1584	5	2	0.01103	SJNBL032130_20644	True
SJNBL032130	matched_CLEC10A_negative	s_008um_00404_00604-1	404	604	1718	5	0	0.11281	SJNBL032130_20644	True
SJNBL032130	CLEC10A_positive	s_008um_00638_00318-1	638	318	1046	6	1	0.0	SJNBL032130_21611	True
SJNBL032130	matched_CLEC10A_negative	s_008um_00581_00570-1	581	570	1132	6	0	0.06583	SJNBL032130_21611	True
SJNBL032130	CLEC10A_positive	s_008um_00568_00453-1	568	453	888	7	1	0.00864	SJNBL032130_21947	True
SJNBL032130	matched_CLEC10A_negative	s_008um_00598_00230-1	598	230	901	11	0	0.04649	SJNBL032130_21947	True
SJNBL032130	CLEC10A_positive	s_008um_00387_00346-1	387	346	2531	8	1	0.00551	SJNBL032130_22255	True
SJNBL032130	matched_CLEC10A_negative	s_008um_00382_00353-1	382	353	2515	13	0	0.0	SJNBL032130_22255	True
SJNBL032130	CLEC10A_positive	s_008um_00431_00609-1	431	609	2041	10	1	0.00362	SJNBL032130_22367	True
SJNBL032130	matched_CLEC10A_negative	s_008um_00504_00259-1	504	259	1954	37	0	0.04505	SJNBL032130_22367	True
SJNBL032130	CLEC10A_positive	s_008um_00633_00200-1	633	200	1953	3	1	0.0862	SJNBL032130_22504	True
SJNBL032130	matched_CLEC10A_negative	s_008um_00368_00252-1	368	252	2024	3	0	0.0	SJNBL032130_22504	True
SJNBL032130	CLEC10A_positive	s_008um_00660_00289-1	660	289	490	4	1	0.05213	SJNBL032130_23215	True
SJNBL032130	matched_CLEC10A_negative	s_008um_00448_00581-1	448	581	475	4	0	0.06384	SJNBL032130_23215	True
SJNBL032130	CLEC10A_positive	s_008um_00478_00307-1	478	307	2260	1	1	0.13763	SJNBL032130_23595	True
SJNBL032130	matched_CLEC10A_negative	s_008um_00405_00576-1	405	576	2195	1	0	0.0088	SJNBL032130_23595	True
SJNBL032130	CLEC10A_positive	s_008um_00402_00332-1	402	332	2667	1	1	0.12923	SJNBL032130_24275	True
SJNBL032130	matched_CLEC10A_negative	s_008um_00629_00458-1	629	458	2598	1	0	0.01734	SJNBL032130_24275	True
SJNBL032130	CLEC10A_positive	s_008um_00483_00506-1	483	506	1895	7	1	0.00878	SJNBL032130_24645	True
SJNBL032130	matched_CLEC10A_negative	s_008um_00566_00443-1	566	443	1797	8	0	0.01637	SJNBL032130_24645	True
SJNBL032130	CLEC10A_positive	s_008um_00456_00326-1	456	326	1322	3	1	0.03984	SJNBL032130_25457	True
SJNBL032130	matched_CLEC10A_negative	s_008um_00545_00359-1	545	359	1407	3	0	0.0	SJNBL032130_25457	True
SJNBL032130	CLEC10A_positive	s_008um_00386_00444-1	386	444	3243	1	1	0.01969	SJNBL032130_25480	True
SJNBL032130	matched_CLEC10A_negative	s_008um_00575_00314-1	575	314	3387	1	0	0.01083	SJNBL032130_25480	True
SJNBL032130	CLEC10A_positive	s_008um_00407_00412-1	407	412	2775	1	1	0.0	SJNBL032130_26277	True
SJNBL032130	matched_CLEC10A_negative	s_008um_00485_00201-1	485	201	2577	1	0	0.00566	SJNBL032130_26277	True
SJNBL032130	CLEC10A_positive	s_008um_00571_00513-1	571	513	1111	1	1	0.02753	SJNBL032130_26358	True
SJNBL032130	matched_CLEC10A_negative	s_008um_00568_00344-1	568	344	1058	1	0	0.0215	SJNBL032130_26358	True
SJNBL032130	CLEC10A_positive	s_008um_00424_00402-1	424	402	985	3	1	0.04325	SJNBL032130_28341	True
SJNBL032130	matched_CLEC10A_negative	s_008um_00452_00560-1	452	560	1003	3	0	0.05932	SJNBL032130_28341	True
SJNBL032130	CLEC10A_positive	s_008um_00397_00561-1	397	561	2284	8	1	0.00754	SJNBL032130_28978	True
SJNBL032130	matched_CLEC10A_negative	s_008um_00404_00496-1	404	496	2178	9	0	0.13702	SJNBL032130_28978	True
SJNBL032130	CLEC10A_positive	s_008um_00534_00248-1	534	248	1933	8	1	0.00904	SJNBL032130_29255	True
SJNBL032130	matched_CLEC10A_negative	s_008um_00393_00449-1	393	449	1995	10	0	0.07806	SJNBL032130_29255	True
SJNBL032130	CLEC10A_positive	s_008um_00552_00219-1	552	219	1234	6	1	0.07188	SJNBL032130_29418	True
SJNBL032130	matched_CLEC10A_negative	s_008um_00615_00446-1	615	446	1259	12	0	0.05133	SJNBL032130_29418	True
SJNBL032130	CLEC10A_positive	s_008um_00558_00505-1	558	505	1140	4	1	0.00934	SJNBL032130_29845	True
SJNBL032130	matched_CLEC10A_negative	s_008um_00643_00499-1	643	499	1067	4	0	0.02422	SJNBL032130_29845	True
SJNBL032130	CLEC10A_positive	s_008um_00337_00587-1	337	587	1893	15	1	0.00441	SJNBL032130_29884	True
SJNBL032130	matched_CLEC10A_negative	s_008um_00568_00232-1	568	232	1758	15	0	0.01879	SJNBL032130_29884	True
SJNBL032130	CLEC10A_positive	s_008um_00462_00218-1	462	218	1507	14	1	0.00536	SJNBL032130_29913	True
SJNBL032130	matched_CLEC10A_negative	s_008um_00519_00545-1	519	545	1449	7	0	0.0	SJNBL032130_29913	True
SJNBL032130	CLEC10A_positive	s_008um_00573_00451-1	573	451	1294	1	1	0.01421	SJNBL032130_31146	True
SJNBL032130	matched_CLEC10A_negative	s_008um_00608_00445-1	608	445	1303	1	0	0.07332	SJNBL032130_31146	True
SJNBL032130	CLEC10A_positive	s_008um_00461_00216-1	461	216	1380	1	1	0.00503	SJNBL032130_31940	True
SJNBL032130	matched_CLEC10A_negative	s_008um_00618_00350-1	618	350	1278	1	0	0.00321	SJNBL032130_31940	True
SJNBL032130	CLEC10A_positive	s_008um_00527_00571-1	527	571	349	2	1	0.15279	SJNBL032130_32231	True
SJNBL032130	matched_CLEC10A_negative	s_008um_00502_00151-1	502	151	363	2	0	0.20823	SJNBL032130_32231	True
SJNBL032130	CLEC10A_positive	s_008um_00598_00255-1	598	255	1562	1	1	0.00665	SJNBL032130_33076	True
SJNBL032130	matched_CLEC10A_negative	s_008um_00618_00460-1	618	460	1666	1	0	0.12338	SJNBL032130_33076	True
SJNBL032130	CLEC10A_positive	s_008um_00597_00532-1	597	532	2053	1	1	0.04823	SJNBL032130_33785	True
SJNBL032130	matched_CLEC10A_negative	s_008um_00535_00369-1	535	369	2046	1	0	0.00222	SJNBL032130_33785	True
SJNBL032130	CLEC10A_positive	s_008um_00533_00273-1	533	273	2060	2	1	0.00236	SJNBL032130_34228	True
SJNBL032130	matched_CLEC10A_negative	s_008um_00527_00559-1	527	559	2089	2	0	0.02218	SJNBL032130_34228	True
SJNBL032130	CLEC10A_positive	s_008um_00408_00610-1	408	610	882	1	2	0.09157	SJNBL032130_35919	True
SJNBL032130	matched_CLEC10A_negative	s_008um_00629_00576-1	629	576	895	1	0	0.00558	SJNBL032130_35919	True
SJNBL032130	CLEC10A_positive	s_008um_00600_00233-1	600	233	855	2	1	0.06091	SJNBL032130_38843	True
SJNBL032130	matched_CLEC10A_negative	s_008um_00338_00637-1	338	637	942	2	0	0.02854	SJNBL032130_38843	True
SJNBL032130	CLEC10A_positive	s_008um_00483_00508-1	483	508	2137	3	1	0.00931	SJNBL032130_39135	True
SJNBL032130	matched_CLEC10A_negative	s_008um_00598_00299-1	598	299	2149	3	0	0.10043	SJNBL032130_39135	True
SJNBL032130	CLEC10A_positive	s_008um_00573_00417-1	573	417	3059	7	1	0.02981	SJNBL032130_40784	True
SJNBL032130	matched_CLEC10A_negative	s_008um_00497_00402-1	497	402	3035	8	0	0.12128	SJNBL032130_40784	True
SJNBL032130	CLEC10A_positive	s_008um_00344_00616-1	344	616	999	2	1	0.01068	SJNBL032130_42320	True
SJNBL032130	matched_CLEC10A_negative	s_008um_00621_00254-1	621	254	983	2	0	0.30727	SJNBL032130_42320	True
SJNBL032130	CLEC10A_positive	s_008um_00483_00229-1	483	229	1031	1	1	0.01119	SJNBL032130_43509	True
SJNBL032130	matched_CLEC10A_negative	s_008um_00544_00493-1	544	493	968	1	0	0.01123	SJNBL032130_43509	True
SJNBL032130	CLEC10A_positive	s_008um_00503_00186-1	503	186	2981	1	1	0.07412	SJNBL032130_43776	True
SJNBL032130	matched_CLEC10A_negative	s_008um_00410_00499-1	410	499	2916	1	0	0.14033	SJNBL032130_43776	True
SJNBL032130	CLEC10A_positive	s_008um_00554_00531-1	554	531	583	2	1	0.02378	SJNBL032130_44711	True
SJNBL032130	matched_CLEC10A_negative	s_008um_00511_00339-1	511	339	584	2	0	0.03578	SJNBL032130_44711	True
SJNBL032130	CLEC10A_positive	s_008um_00470_00598-1	470	598	1370	8	1	0.02234	SJNBL032130_44794	True
SJNBL032130	matched_CLEC10A_negative	s_008um_00448_00620-1	448	620	1281	6	0	0.06247	SJNBL032130_44794	True
SJNBL032130	CLEC10A_positive	s_008um_00659_00323-1	659	323	1611	1	1	0.0	SJNBL032130_44943	True
SJNBL032130	matched_CLEC10A_negative	s_008um_00560_00509-1	560	509	1597	1	0	0.01449	SJNBL032130_44943	True
SJNBL032130	CLEC10A_positive	s_008um_00613_00498-1	613	498	2248	8	1	0.10639	SJNBL032130_45377	True
SJNBL032130	matched_CLEC10A_negative	s_008um_00491_00225-1	491	225	2296	12	0	0.06902	SJNBL032130_45377	True
SJNBL032130	CLEC10A_positive	s_008um_00404_00331-1	404	331	3729	8	1	0.15339	SJNBL032130_45784	True
SJNBL032130	matched_CLEC10A_negative	s_008um_00369_00231-1	369	231	3615	6	0	0.01839	SJNBL032130_45784	True
SJNBL032130	CLEC10A_positive	s_008um_00346_00617-1	346	617	1229	6	1	0.05005	SJNBL032130_47600	True
SJNBL032130	matched_CLEC10A_negative	s_008um_00556_00506-1	556	506	1211	7	0	0.01376	SJNBL032130_47600	True
SJNBL032130	CLEC10A_positive	s_008um_00373_00424-1	373	424	1852	7	1	0.0526	SJNBL032130_48472	True
SJNBL032130	matched_CLEC10A_negative	s_008um_00613_00263-1	613	263	1887	6	0	0.03171	SJNBL032130_48472	True
SJNBL032130	CLEC10A_positive	s_008um_00518_00186-1	518	186	796	1	1	0.0477	SJNBL032130_49669	True
SJNBL032130	matched_CLEC10A_negative	s_008um_00403_00606-1	403	606	788	1	0	0.07651	SJNBL032130_49669	True
SJNBL032130	CLEC10A_positive	s_008um_00461_00218-1	461	218	1869	11	1	0.00538	SJNBL032130_49878	True
SJNBL032130	matched_CLEC10A_negative	s_008um_00575_00403-1	575	403	1750	15	0	0.01476	SJNBL032130_49878	True
SJNBL032130	CLEC10A_positive	s_008um_00328_00561-1	328	561	460	1	1	0.04179	SJNBL032130_49975	True
SJNBL032130	matched_CLEC10A_negative	s_008um_00616_00437-1	616	437	461	1	0	0.04043	SJNBL032130_49975	True
SJNBL032130	CLEC10A_positive	s_008um_00454_00324-1	454	324	871	1	1	0.06378	SJNBL032130_50808	True
SJNBL032130	matched_CLEC10A_negative	s_008um_00467_00564-1	467	564	935	1	0	0.0086	SJNBL032130_50808	True
SJNBL032130	CLEC10A_positive	s_008um_00413_00416-1	413	416	1216	11	1	0.00746	SJNBL032130_51462	True
SJNBL032130	matched_CLEC10A_negative	s_008um_00419_00313-1	419	313	1219	10	0	0.37179	SJNBL032130_51462	True
SJNBL032130	CLEC10A_positive	s_008um_00422_00609-1	422	609	1663	1	1	0.07272	SJNBL032130_52141	True
SJNBL032130	matched_CLEC10A_negative	s_008um_00619_00459-1	619	459	1706	1	0	0.10904	SJNBL032130_52141	True
SJNBL032130	CLEC10A_positive	s_008um_00407_00588-1	407	588	1763	9	1	0.06692	SJNBL032130_52233	True
SJNBL032130	matched_CLEC10A_negative	s_008um_00553_00288-1	553	288	1899	19	0	0.00296	SJNBL032130_52233	True
SJNBL032130	CLEC10A_positive	s_008um_00438_00552-1	438	552	2397	14	1	0.00819	SJNBL032130_52319	True
SJNBL032130	matched_CLEC10A_negative	s_008um_00326_00583-1	326	583	2334	7	0	0.0	SJNBL032130_52319	True
SJNBL032130	CLEC10A_positive	s_008um_00441_00196-1	441	196	2686	24	1	0.07803	SJNBL032130_55782	True
SJNBL032130	matched_CLEC10A_negative	s_008um_00460_00196-1	460	196	2738	7	0	0.0	SJNBL032130_55782	True
SJNBL032130	CLEC10A_positive	s_008um_00674_00420-1	674	420	1444	3	1	0.01833	SJNBL032130_55809	True
SJNBL032130	matched_CLEC10A_negative	s_008um_00389_00359-1	389	359	1471	3	0	0.0	SJNBL032130_55809	True
SJNBL032130	CLEC10A_positive	s_008um_00462_00219-1	462	219	1636	8	2	0.00824	SJNBL032130_59435	True
SJNBL032130	matched_CLEC10A_negative	s_008um_00437_00489-1	437	489	1686	24	0	0.05085	SJNBL032130_59435	True
SJNBL032130	CLEC10A_positive	s_008um_00422_00312-1	422	312	1145	3	1	0.34781	SJNBL032130_60445	True
SJNBL032130	matched_CLEC10A_negative	s_008um_00457_00197-1	457	197	1107	3	0	0.0	SJNBL032130_60445	True
SJNBL032130	CLEC10A_positive	s_008um_00373_00427-1	373	427	2679	13	1	0.0483	SJNBL032130_60660	True
SJNBL032130	matched_CLEC10A_negative	s_008um_00671_00474-1	671	474	2680	11	0	0.04751	SJNBL032130_60660	True
SJNBL032130	CLEC10A_positive	s_008um_00376_00398-1	376	398	1374	1	1	0.00824	SJNBL032130_61090	True
SJNBL032130	matched_CLEC10A_negative	s_008um_00640_00354-1	640	354	1344	1	0	0.0037	SJNBL032130_61090	True
SJNBL032130	CLEC10A_positive	s_008um_00584_00259-1	584	259	3462	18	2	0.05266	SJNBL032130_61926	True
SJNBL032130	matched_CLEC10A_negative	s_008um_00394_00249-1	394	249	3350	11	0	0.0	SJNBL032130_61926	True
SJNBL032130	CLEC10A_positive	s_008um_00520_00161-1	520	161	3161	12	1	0.07373	SJNBL032130_62275	True
SJNBL032130	matched_CLEC10A_negative	s_008um_00586_00197-1	586	197	3405	7	0	0.01184	SJNBL032130_62275	True
SJNBL032130	CLEC10A_positive	s_008um_00483_00231-1	483	231	1115	9	2	0.0083	SJNBL032130_62498	True
SJNBL032130	matched_CLEC10A_negative	s_008um_00582_00322-1	582	322	1120	9	0	0.0	SJNBL032130_62498	True
SJNBL032130	CLEC10A_positive	s_008um_00418_00312-1	418	312	1259	13	1	0.33805	SJNBL032130_62721	True
SJNBL032130	matched_CLEC10A_negative	s_008um_00559_00481-1	559	481	1165	11	0	0.08142	SJNBL032130_62721	True
SJNBL032130	CLEC10A_positive	s_008um_00426_00421-1	426	421	934	2	1	0.07196	SJNBL032130_62746	True
SJNBL032130	matched_CLEC10A_negative	s_008um_00343_00226-1	343	226	864	2	0	0.02217	SJNBL032130_62746	True
SJNBL032130	CLEC10A_positive	s_008um_00609_00486-1	609	486	2473	14	3	0.14789	SJNBL032130_62849	True
SJNBL032130	matched_CLEC10A_negative	s_008um_00425_00635-1	425	635	2344	11	0	0.02777	SJNBL032130_62849	True
SJNBL032130	CLEC10A_positive	s_008um_00364_00235-1	364	235	5367	2	1	0.01854	SJNBL032130_63568	True
SJNBL032130	matched_CLEC10A_negative	s_008um_00380_00257-1	380	257	5194	2	0	0.06997	SJNBL032130_63568	True
SJNBL032130	CLEC10A_positive	s_008um_00486_00624-1	486	624	683	4	1	0.0062	SJNBL032130_63667	True
SJNBL032130	matched_CLEC10A_negative	s_008um_00632_00431-1	632	431	680	4	0	0.0569	SJNBL032130_63667	True
SJNBL032130	CLEC10A_positive	s_008um_00346_00549-1	346	549	448	1	1	0.08137	SJNBL032130_64905	True
SJNBL032130	matched_CLEC10A_negative	s_008um_00443_00166-1	443	166	443	1	0	0.16097	SJNBL032130_64905	True
SJNBL032130	CLEC10A_positive	s_008um_00410_00592-1	410	592	614	2	1	0.04386	SJNBL032130_65488	True
SJNBL032130	matched_CLEC10A_negative	s_008um_00482_00188-1	482	188	586	2	0	0.01299	SJNBL032130_65488	True
SJNBL032130	CLEC10A_positive	s_008um_00500_00187-1	500	187	1653	24	3	0.07878	SJNBL032130_66620	True
SJNBL032130	matched_CLEC10A_negative	s_008um_00605_00334-1	605	334	1679	6	0	0.02366	SJNBL032130_66620	True
SJNBL032130	CLEC10A_positive	s_008um_00585_00425-1	585	425	915	4	1	0.23997	SJNBL032130_66842	True
SJNBL032130	matched_CLEC10A_negative	s_008um_00472_00307-1	472	307	886	4	0	0.02311	SJNBL032130_66842	True
SJNBL032130	CLEC10A_positive	s_008um_00427_00347-1	427	347	929	15	1	0.08832	SJNBL032130_66914	True
SJNBL032130	matched_CLEC10A_negative	s_008um_00641_00286-1	641	286	880	10	0	0.02312	SJNBL032130_66914	True
SJNBL032130	CLEC10A_positive	s_008um_00407_00515-1	407	515	2918	35	1	0.0	SJNBL032130_67807	True
SJNBL032130	matched_CLEC10A_negative	s_008um_00450_00540-1	450	540	2860	13	0	0.00545	SJNBL032130_67807	True
SJNBL032130	CLEC10A_positive	s_008um_00602_00469-1	602	469	1193	1	1	0.03638	SJNBL032130_68123	True
SJNBL032130	matched_CLEC10A_negative	s_008um_00555_00219-1	555	219	1262	1	0	0.0276	SJNBL032130_68123	True
SJNBL032130	CLEC10A_positive	s_008um_00404_00408-1	404	408	1856	4	1	0.01562	SJNBL032130_69443	True
SJNBL032130	matched_CLEC10A_negative	s_008um_00503_00324-1	503	324	1850	4	0	0.08222	SJNBL032130_69443	True
SJNBL032130	CLEC10A_positive	s_008um_00500_00188-1	500	188	1718	23	1	0.07627	SJNBL032130_70143	True
SJNBL032130	matched_CLEC10A_negative	s_008um_00539_00508-1	539	508	1652	6	0	0.0	SJNBL032130_70143	True
SJNBL032130	CLEC10A_positive	s_008um_00418_00654-1	418	654	337	1	1	0.08647	SJNBL032130_72859	True
SJNBL032130	matched_CLEC10A_negative	s_008um_00492_00153-1	492	153	333	1	0	0.15639	SJNBL032130_72859	True
SJNBL032130	CLEC10A_positive	s_008um_00609_00487-1	609	487	2859	20	1	0.14804	SJNBL032130_72884	True
SJNBL032130	matched_CLEC10A_negative	s_008um_00426_00263-1	426	263	2911	8	0	0.02705	SJNBL032130_72884	True
SJNBL032130	CLEC10A_positive	s_008um_00469_00308-1	469	308	476	1	1	0.05357	SJNBL032130_73019	True
SJNBL032130	matched_CLEC10A_negative	s_008um_00510_00578-1	510	578	475	1	0	0.10639	SJNBL032130_73019	True
SJNBL032130	CLEC10A_positive	s_008um_00429_00306-1	429	306	2115	5	1	0.18534	SJNBL032130_73141	True
SJNBL032130	matched_CLEC10A_negative	s_008um_00537_00478-1	537	478	2221	5	0	0.0996	SJNBL032130_73141	True
SJNBL032130	CLEC10A_positive	s_008um_00368_00380-1	368	380	3324	1	1	0.0537	SJNBL032130_73460	True
SJNBL032130	matched_CLEC10A_negative	s_008um_00400_00279-1	400	279	3178	1	0	0.01591	SJNBL032130_73460	True
SJNBL032130	CLEC10A_positive	s_008um_00694_00332-1	694	332	2454	1	1	0.01349	SJNBL032130_74047	True
SJNBL032130	matched_CLEC10A_negative	s_008um_00475_00302-1	475	302	2446	1	0	0.02376	SJNBL032130_74047	True
SJNBL032130	CLEC10A_positive	s_008um_00411_00442-1	411	442	656	1	1	0.02382	SJNBL032130_74188	True
SJNBL032130	matched_CLEC10A_negative	s_008um_00390_00635-1	390	635	667	1	0	0.09585	SJNBL032130_74188	True
SJNBL032130	CLEC10A_positive	s_008um_00536_00573-1	536	573	391	1	1	0.16347	SJNBL032130_74193	True
SJNBL032130	matched_CLEC10A_negative	s_008um_00500_00479-1	500	479	417	1	0	0.12762	SJNBL032130_74193	True
SJNBL032130	CLEC10A_positive	s_008um_00523_00236-1	523	236	1963	17	1	0.33047	SJNBL032130_74743	True
SJNBL032130	matched_CLEC10A_negative	s_008um_00502_00211-1	502	211	2006	7	0	0.12479	SJNBL032130_74743	True
SJNBL032130	CLEC10A_positive	s_008um_00372_00426-1	372	426	1922	4	1	0.07455	SJNBL032130_76593	True
SJNBL032130	matched_CLEC10A_negative	s_008um_00557_00249-1	557	249	1963	4	0	0.0947	SJNBL032130_76593	True
SJNBL032130	CLEC10A_positive	s_008um_00421_00310-1	421	310	962	3	1	0.26133	SJNBL032130_76619	True
SJNBL032130	matched_CLEC10A_negative	s_008um_00612_00262-1	612	262	1005	3	0	0.03592	SJNBL032130_76619	True
SJNBL032130	CLEC10A_positive	s_008um_00513_00593-1	513	593	1328	12	2	0.20934	SJNBL032130_79860	True
SJNBL032130	matched_CLEC10A_negative	s_008um_00546_00294-1	546	294	1327	10	0	0.00709	SJNBL032130_79860	True
SJNBL032130	CLEC10A_positive	s_008um_00540_00247-1	540	247	1840	1	1	0.02314	SJNBL032130_80050	True
SJNBL032130	matched_CLEC10A_negative	s_008um_00385_00261-1	385	261	1788	1	0	0.05702	SJNBL032130_80050	True
SJNBL032130	CLEC10A_positive	s_008um_00513_00594-1	513	594	1768	3	1	0.20268	SJNBL032130_81289	True
SJNBL032130	matched_CLEC10A_negative	s_008um_00576_00352-1	576	352	1805	3	0	0.02189	SJNBL032130_81289	True
SJNBL032130	CLEC10A_positive	s_008um_00454_00327-1	454	327	666	4	1	0.06231	SJNBL032130_81528	True
SJNBL032130	matched_CLEC10A_negative	s_008um_00400_00220-1	400	220	646	4	0	0.03472	SJNBL032130_81528	True
SJNBL032130	CLEC10A_positive	s_008um_00528_00595-1	528	595	1182	2	2	0.0329	SJNBL032130_83726	True
SJNBL032130	matched_CLEC10A_negative	s_008um_00573_00220-1	573	220	1214	2	0	0.00392	SJNBL032130_83726	True
SJNBL032130	CLEC10A_positive	s_008um_00440_00530-1	440	530	1004	4	1	0.00708	SJNBL032130_84072	True
SJNBL032130	matched_CLEC10A_negative	s_008um_00499_00187-1	499	187	1042	4	0	0.07757	SJNBL032130_84072	True
SJNBL032130	CLEC10A_positive	s_008um_00430_00243-1	430	243	1852	1	1	0.02332	SJNBL032130_84101	True
SJNBL032130	matched_CLEC10A_negative	s_008um_00399_00465-1	399	465	1788	1	0	0.04163	SJNBL032130_84101	True
SJNBL032130	CLEC10A_positive	s_008um_00537_00573-1	537	573	348	4	1	0.16061	SJNBL032130_84544	True
SJNBL032130	matched_CLEC10A_negative	s_008um_00428_00489-1	428	489	368	4	0	0.04715	SJNBL032130_84544	True
SJNBL032130	CLEC10A_positive	s_008um_00509_00274-1	509	274	1109	4	1	0.12718	SJNBL032130_84641	True
SJNBL032130	matched_CLEC10A_negative	s_008um_00418_00311-1	418	311	1071	4	0	0.31249	SJNBL032130_84641	True
SJNBL032130	CLEC10A_positive	s_008um_00569_00453-1	569	453	919	6	3	0.00897	SJNBL032130_84812	True
SJNBL032130	matched_CLEC10A_negative	s_008um_00571_00369-1	571	369	900	9	0	0.01541	SJNBL032130_84812	True
SJNBL032130	CLEC10A_positive	s_008um_00462_00216-1	462	216	1378	2	1	0.00502	SJNBL032130_85042	True
SJNBL032130	matched_CLEC10A_negative	s_008um_00541_00432-1	541	432	1373	2	0	0.10132	SJNBL032130_85042	True
SJNBL032130	CLEC10A_positive	s_008um_00525_00536-1	525	536	1018	12	1	0.00385	SJNBL032130_85324	True
SJNBL032130	matched_CLEC10A_negative	s_008um_00643_00342-1	643	342	995	8	0	0.0037	SJNBL032130_85324	True
SJNBL032130	CLEC10A_positive	s_008um_00483_00233-1	483	233	2477	2	1	0.0053	SJNBL032130_86736	True
SJNBL032130	matched_CLEC10A_negative	s_008um_00582_00187-1	582	187	2503	2	0	0.05647	SJNBL032130_86736	True
SJNBL032130	CLEC10A_positive	s_008um_00397_00618-1	397	618	1282	2	1	0.0163	SJNBL032130_86756	True
SJNBL032130	matched_CLEC10A_negative	s_008um_00488_00589-1	488	589	1336	2	0	0.00883	SJNBL032130_86756	True
SJNBL032130	CLEC10A_positive	s_008um_00460_00217-1	460	217	1515	6	2	0.00519	SJNBL032130_87095	True
SJNBL032130	matched_CLEC10A_negative	s_008um_00516_00186-1	516	186	1518	13	0	0.05794	SJNBL032130_87095	True
SJNBL032130	CLEC10A_positive	s_008um_00551_00283-1	551	283	1039	4	1	0.0	SJNBL032130_88362	True
SJNBL032130	matched_CLEC10A_negative	s_008um_00524_00536-1	524	536	989	4	0	0.00371	SJNBL032130_88362	True
SJNBL032130	CLEC10A_positive	s_008um_00552_00284-1	552	284	2513	9	1	0.0	SJNBL032130_88503	True
SJNBL032130	matched_CLEC10A_negative	s_008um_00403_00544-1	403	544	2505	18	0	0.03149	SJNBL032130_88503	True
SJNBL032130	CLEC10A_positive	s_008um_00467_00594-1	467	594	1625	6	1	0.01463	SJNBL032130_88622	True
SJNBL032130	matched_CLEC10A_negative	s_008um_00606_00361-1	606	361	1709	7	0	0.00784	SJNBL032130_88622	True
SJNBL032130	CLEC10A_positive	s_008um_00464_00472-1	464	472	600	2	1	0.16166	SJNBL032130_88859	True
SJNBL032130	matched_CLEC10A_negative	s_008um_00398_00640-1	398	640	596	2	0	0.01333	SJNBL032130_88859	True
SJNBL032130	CLEC10A_positive	s_008um_00410_00351-1	410	351	2755	21	1	0.03078	SJNBL032130_89443	True
SJNBL032130	matched_CLEC10A_negative	s_008um_00537_00476-1	537	476	2735	8	0	0.124	SJNBL032130_89443	True
SJNBL032130	CLEC10A_positive	s_008um_00460_00218-1	460	218	1605	2	1	0.00533	SJNBL032130_91137	True
SJNBL032130	matched_CLEC10A_negative	s_008um_00378_00233-1	378	233	1658	2	0	0.03772	SJNBL032130_91137	True
SJNBL032130	CLEC10A_positive	s_008um_00560_00540-1	560	540	1388	5	1	0.03306	SJNBL032130_92272	True
SJNBL032130	matched_CLEC10A_negative	s_008um_00432_00499-1	432	499	1308	5	0	0.03185	SJNBL032130_92272	True
SJNBL032130	CLEC10A_positive	s_008um_00348_00617-1	348	617	1091	5	1	0.06191	SJNBL032130_92384	True
SJNBL032130	matched_CLEC10A_negative	s_008um_00510_00619-1	510	619	1083	5	0	0.0	SJNBL032130_92384	True
SJNBL032130	CLEC10A_positive	s_008um_00440_00196-1	440	196	2738	18	1	0.07988	SJNBL032130_95583	True
SJNBL032130	matched_CLEC10A_negative	s_008um_00381_00277-1	381	277	2651	32	0	0.04949	SJNBL032130_95583	True
SJNBL032130	CLEC10A_positive	s_008um_00461_00217-1	461	217	1220	13	3	0.00526	SJNBL032130_97453	True
SJNBL032130	matched_CLEC10A_negative	s_008um_00435_00494-1	435	494	1252	25	0	0.04895	SJNBL032130_97453	True
SJNBL032130	CLEC10A_positive	s_008um_00578_00471-1	578	471	1894	3	1	0.08542	SJNBL032130_98548	True
SJNBL032130	matched_CLEC10A_negative	s_008um_00539_00479-1	539	479	1887	3	0	0.09343	SJNBL032130_98548	True
SJNBL032130	CLEC10A_positive	s_008um_00448_00335-1	448	335	1068	2	3	0.04833	SJNBL032130_99981	True
SJNBL032130	matched_CLEC10A_negative	s_008um_00447_00512-1	447	512	1109	2	0	0.00718	SJNBL032130_99981	True
SJNBL032130	CLEC10A_positive	s_008um_00436_00293-1	436	293	1547	2	1	0.34384	SJNBL032130_100237	True
SJNBL032130	matched_CLEC10A_negative	s_008um_00669_00495-1	669	495	1518	2	0	0.01853	SJNBL032130_100237	True
SJNBL032130	CLEC10A_positive	s_008um_00613_00496-1	613	496	1473	1	1	0.16332	SJNBL032130_101871	True
SJNBL032130	matched_CLEC10A_negative	s_008um_00525_00184-1	525	184	1519	1	0	0.01324	SJNBL032130_101871	True
SJNBL032130	CLEC10A_positive	s_008um_00460_00216-1	460	216	1918	4	1	0.00494	SJNBL032130_102748	True
SJNBL032130	matched_CLEC10A_negative	s_008um_00684_00310-1	684	310	2071	4	0	0.06458	SJNBL032130_102748	True
SJNBL032130	CLEC10A_positive	s_008um_00424_00314-1	424	314	917	1	1	0.44248	SJNBL032130_104602	True
SJNBL032130	matched_CLEC10A_negative	s_008um_00575_00195-1	575	195	883	1	0	0.02444	SJNBL032130_104602	True
SJNBL032130	CLEC10A_positive	s_008um_00424_00463-1	424	463	1253	1	2	0.03532	SJNBL032130_104694	True
SJNBL032130	matched_CLEC10A_negative	s_008um_00617_00212-1	617	212	1164	1	0	0.006	SJNBL032130_104694	True
SJNBL032130	CLEC10A_positive	s_008um_00495_00237-1	495	237	750	1	1	0.0	SJNBL032130_104935	True
SJNBL032130	matched_CLEC10A_negative	s_008um_00401_00465-1	401	465	702	1	0	0.04005	SJNBL032130_104935	True
SJNBL032130	CLEC10A_positive	s_008um_00408_00595-1	408	595	999	4	1	0.08588	SJNBL032130_105081	True
SJNBL032130	matched_CLEC10A_negative	s_008um_00579_00358-1	579	358	985	4	0	0.00398	SJNBL032130_105081	True
SJNBL032130	CLEC10A_positive	s_008um_00432_00414-1	432	414	2623	9	1	0.19211	SJNBL032130_105246	True
SJNBL032130	matched_CLEC10A_negative	s_008um_00633_00460-1	633	460	2629	7	0	0.03787	SJNBL032130_105246	True
SJNBL032130	CLEC10A_positive	s_008um_00437_00253-1	437	253	3589	3	1	0.00931	SJNBL032130_105886	True
SJNBL032130	matched_CLEC10A_negative	s_008um_00401_00277-1	401	277	3821	3	0	0.02652	SJNBL032130_105886	True
SJNBL032130	CLEC10A_positive	s_008um_00541_00576-1	541	576	765	1	1	0.09618	SJNBL032130_106377	True
SJNBL032130	matched_CLEC10A_negative	s_008um_00631_00446-1	631	446	700	1	0	0.12038	SJNBL032130_106377	True
SJNBL032130	CLEC10A_positive	s_008um_00441_00233-1	441	233	2159	20	1	0.01113	SJNBL032130_106512	True
SJNBL032130	matched_CLEC10A_negative	s_008um_00660_00312-1	660	312	2110	7	0	0.00436	SJNBL032130_106512	True
SJNBL032130	CLEC10A_positive	s_008um_00466_00217-1	466	217	2590	1	1	0.00555	SJNBL032130_106879	True
SJNBL032130	matched_CLEC10A_negative	s_008um_00505_00269-1	505	269	2832	1	0	0.05039	SJNBL032130_106879	True
SJNBL032130	CLEC10A_positive	s_008um_00512_00487-1	512	487	1064	2	1	0.19626	SJNBL032130_107978	True
SJNBL032130	matched_CLEC10A_negative	s_008um_00622_00184-1	622	184	1070	2	0	0.04349	SJNBL032130_107978	True
SJNBL032130	CLEC10A_positive	s_008um_00320_00583-1	320	583	949	1	1	0.0	SJNBL032130_109537	True
SJNBL032130	matched_CLEC10A_negative	s_008um_00472_00464-1	472	464	1041	1	0	0.07655	SJNBL032130_109537	True
SJNBL032130	CLEC10A_positive	s_008um_00444_00569-1	444	569	914	1	2	0.10525	SJNBL032130_109740	True
SJNBL032130	matched_CLEC10A_negative	s_008um_00410_00632-1	410	632	885	1	0	0.03656	SJNBL032130_109740	True
SJNBL032130	CLEC10A_positive	s_008um_00480_00572-1	480	572	813	8	1	0.09369	SJNBL032130_109978	True
SJNBL032130	matched_CLEC10A_negative	s_008um_00492_00203-1	492	203	815	10	0	0.00796	SJNBL032130_109978	True
SJNBL032130	CLEC10A_positive	s_008um_00408_00592-1	408	592	554	1	1	0.06935	SJNBL032130_110259	True
SJNBL032130	matched_CLEC10A_negative	s_008um_00403_00491-1	403	491	521	1	0	0.1033	SJNBL032130_110259	True
SJNBL032130	CLEC10A_positive	s_008um_00397_00562-1	397	562	1288	6	1	0.00417	SJNBL032130_111021	True
SJNBL032130	matched_CLEC10A_negative	s_008um_00496_00394-1	496	394	1313	7	0	0.20135	SJNBL032130_111021	True
SJNBL032130	CLEC10A_positive	s_008um_00416_00571-1	416	571	1193	3	1	0.00589	SJNBL032130_111226	True
SJNBL032130	matched_CLEC10A_negative	s_008um_00660_00299-1	660	299	1175	3	0	0.01729	SJNBL032130_111226	True
SJNBL032130	CLEC10A_positive	s_008um_00413_00419-1	413	419	1040	11	1	0.00853	SJNBL032130_112587	True
SJNBL032130	matched_CLEC10A_negative	s_008um_00447_00314-1	447	314	976	11	0	0.06726	SJNBL032130_112587	True
SJNBL032130	CLEC10A_positive	s_008um_00445_00300-1	445	300	502	11	1	0.17676	SJNBL032130_112619	True
SJNBL032130	matched_CLEC10A_negative	s_008um_00618_00257-1	618	257	486	7	0	0.05242	SJNBL032130_112619	True
SJNBL032130	CLEC10A_positive	s_008um_00383_00234-1	383	234	2402	2	1	0.0331	SJNBL032130_112702	True
SJNBL032130	matched_CLEC10A_negative	s_008um_00686_00453-1	686	453	2419	2	0	0.06256	SJNBL032130_112702	True
SJNBL032130	CLEC10A_positive	s_008um_00410_00597-1	410	597	1638	1	1	0.09762	SJNBL032130_113324	True
SJNBL032130	matched_CLEC10A_negative	s_008um_00332_00562-1	332	562	1679	1	0	0.04232	SJNBL032130_113324	True
SJNBL032130	CLEC10A_positive	s_008um_00538_00574-1	538	574	729	5	2	0.15565	SJNBL032130_114397	True
SJNBL032130	matched_CLEC10A_negative	s_008um_00421_00308-1	421	308	769	5	0	0.14409	SJNBL032130_114397	True
SJNBL032130	CLEC10A_positive	s_008um_00499_00188-1	499	188	1373	6	1	0.07122	SJNBL032130_114560	True
SJNBL032130	matched_CLEC10A_negative	s_008um_00549_00493-1	549	493	1358	7	0	0.01243	SJNBL032130_114560	True
SJNBL032130	CLEC10A_positive	s_008um_00501_00187-1	501	187	2479	18	2	0.08144	SJNBL032130_115458	True
SJNBL032130	matched_CLEC10A_negative	s_008um_00561_00250-1	561	250	2543	10	0	0.1176	SJNBL032130_115458	True
SJNBL032130	CLEC10A_positive	s_008um_00568_00457-1	568	457	1471	7	1	0.00465	SJNBL032130_115537	True
SJNBL032130	matched_CLEC10A_negative	s_008um_00389_00438-1	389	438	1413	9	0	0.01818	SJNBL032130_115537	True
SJNBL032130	CLEC10A_positive	s_008um_00381_00443-1	381	443	4979	3	1	0.04807	SJNBL032130_118119	True
SJNBL032130	matched_CLEC10A_negative	s_008um_00456_00269-1	456	269	4813	3	0	0.0327	SJNBL032130_118119	True
SJNBL032130	CLEC10A_positive	s_008um_00525_00542-1	525	542	1687	3	1	0.00365	SJNBL032130_118868	True
SJNBL032130	matched_CLEC10A_negative	s_008um_00473_00458-1	473	458	1629	3	0	0.09401	SJNBL032130_118868	True
SJNBL032130	CLEC10A_positive	s_008um_00584_00537-1	584	537	1352	12	1	0.0	SJNBL032130_118875	True
SJNBL032130	matched_CLEC10A_negative	s_008um_00578_00537-1	578	537	1393	9	0	0.0	SJNBL032130_118875	True
SJNBL032130	CLEC10A_positive	s_008um_00406_00442-1	406	442	1261	2	1	0.14811	SJNBL032130_119580	True
SJNBL032130	matched_CLEC10A_negative	s_008um_00556_00278-1	556	278	1222	2	0	0.0	SJNBL032130_119580	True
SJNBL032130	CLEC10A_positive	s_008um_00381_00363-1	381	363	1247	17	1	0.0088	SJNBL032130_120157	True
SJNBL032130	matched_CLEC10A_negative	s_008um_00511_00275-1	511	275	1248	7	0	0.19934	SJNBL032130_120157	True
SJNBL032130	CLEC10A_positive	s_008um_00425_00378-1	425	378	2357	3	1	0.02168	SJNBL032130_120217	True
SJNBL032130	matched_CLEC10A_negative	s_008um_00415_00384-1	415	384	2460	3	0	0.02278	SJNBL032130_120217	True
SJNBL032130	CLEC10A_positive	s_008um_00340_00555-1	340	555	428	1	1	0.13944	SJNBL032130_120517	True
SJNBL032130	matched_CLEC10A_negative	s_008um_00630_00207-1	630	207	447	1	0	0.19006	SJNBL032130_120517	True
SJNBL032130	CLEC10A_positive	s_008um_00463_00219-1	463	219	1559	1	1	0.0082	SJNBL032130_120753	True
SJNBL032130	matched_CLEC10A_negative	s_008um_00554_00257-1	554	257	1647	1	0	0.05979	SJNBL032130_120753	True
SJNBL032130	CLEC10A_positive	s_008um_00373_00428-1	373	428	3774	15	2	0.05574	SJNBL032130_123135	True
SJNBL032130	matched_CLEC10A_negative	s_008um_00397_00395-1	397	395	3746	9	0	0.00561	SJNBL032130_123135	True
SJNBL032130	CLEC10A_positive	s_008um_00508_00191-1	508	191	785	2	1	0.1609	SJNBL032130_123390	True
SJNBL032130	matched_CLEC10A_negative	s_008um_00480_00567-1	480	567	794	2	0	0.03968	SJNBL032130_123390	True
SJNBL032130	CLEC10A_positive	s_008um_00407_00494-1	407	494	1603	13	1	0.15985	SJNBL032130_123611	True
SJNBL032130	matched_CLEC10A_negative	s_008um_00555_00320-1	555	320	1680	9	0	0.0	SJNBL032130_123611	True
SJNBL032130	CLEC10A_positive	s_008um_00404_00329-1	404	329	2709	17	1	0.17639	SJNBL032130_123633	True
SJNBL032130	matched_CLEC10A_negative	s_008um_00454_00509-1	454	509	2713	13	0	0.0	SJNBL032130_123633	True
SJNBL032130	CLEC10A_positive	s_008um_00430_00276-1	430	276	2409	4	1	0.02298	SJNBL032130_124606	True
SJNBL032130	matched_CLEC10A_negative	s_008um_00449_00554-1	449	554	2421	4	0	0.00618	SJNBL032130_124606	True
SJNBL032130	CLEC10A_positive	s_008um_00610_00488-1	610	488	1895	2	1	0.16394	SJNBL032130_125633	True
SJNBL032130	matched_CLEC10A_negative	s_008um_00625_00291-1	625	291	1774	2	0	0.01941	SJNBL032130_125633	True
SJNBL032130	CLEC10A_positive	s_008um_00555_00286-1	555	286	2064	1	1	0.00286	SJNBL032130_126936	True
SJNBL032130	matched_CLEC10A_negative	s_008um_00542_00349-1	542	349	2054	1	0	0.0108	SJNBL032130_126936	True
SJNBL032130	CLEC10A_positive	s_008um_00602_00199-1	602	199	530	2	1	0.18526	SJNBL032130_127856	True
SJNBL032130	matched_CLEC10A_negative	s_008um_00628_00229-1	628	229	550	2	0	0.02247	SJNBL032130_127856	True
SJNBL032130	CLEC10A_positive	s_008um_00681_00441-1	681	441	1344	3	1	0.00343	SJNBL032130_129420	True
SJNBL032130	matched_CLEC10A_negative	s_008um_00543_00598-1	543	598	1327	3	0	0.15126	SJNBL032130_129420	True
SJNBL032130	CLEC10A_positive	s_008um_00449_00335-1	449	335	1017	6	1	0.05359	SJNBL032130_130662	True
SJNBL032130	matched_CLEC10A_negative	s_008um_00440_00280-1	440	280	957	14	0	0.02489	SJNBL032130_130662	True
SJNBL032130	CLEC10A_positive	s_008um_00449_00333-1	449	333	968	1	1	0.04511	SJNBL032130_132242	True
SJNBL032130	matched_CLEC10A_negative	s_008um_00443_00600-1	443	600	997	1	0	0.0	SJNBL032130_132242	True
SJNBL032130	CLEC10A_positive	s_008um_00431_00294-1	431	294	785	1	1	0.53322	SJNBL032130_132996	True
SJNBL032130	matched_CLEC10A_negative	s_008um_00617_00385-1	617	385	791	1	0	0.02012	SJNBL032130_132996	True
SJNBL032130	CLEC10A_positive	s_008um_00538_00573-1	538	573	514	4	1	0.14137	SJNBL032130_133491	True
SJNBL032130	matched_CLEC10A_negative	s_008um_00466_00473-1	466	473	505	4	0	0.14329	SJNBL032130_133491	True
SJNBL032130	CLEC10A_positive	s_008um_00466_00323-1	466	323	327	5	1	0.07504	SJNBL032130_133867	True
SJNBL032130	matched_CLEC10A_negative	s_008um_00412_00430-1	412	430	325	5	0	0.07526	SJNBL032130_133867	True
SJNBL032130	CLEC10A_positive	s_008um_00435_00620-1	435	620	2013	29	1	0.18962	SJNBL032130_134352	True
SJNBL032130	matched_CLEC10A_negative	s_008um_00458_00397-1	458	397	1971	6	0	0.07857	SJNBL032130_134352	True
SJNBL032130	CLEC10A_positive	s_008um_00527_00594-1	527	594	1338	10	2	0.04581	SJNBL032130_134697	True
SJNBL032130	matched_CLEC10A_negative	s_008um_00419_00408-1	419	408	1295	10	0	0.03672	SJNBL032130_134697	True
SJNBL032130	CLEC10A_positive	s_008um_00552_00282-1	552	282	1152	3	1	0.0	SJNBL032130_135801	True
SJNBL032130	matched_CLEC10A_negative	s_008um_00465_00560-1	465	560	1103	3	0	0.15446	SJNBL032130_135801	True
SJNBL032130	CLEC10A_positive	s_008um_00537_00574-1	537	574	483	2	1	0.16603	SJNBL032130_136387	True
SJNBL032130	matched_CLEC10A_negative	s_008um_00445_00467-1	445	467	504	2	0	0.31621	SJNBL032130_136387	True
SJNBL032130	CLEC10A_positive	s_008um_00439_00426-1	439	426	897	1	1	0.22555	SJNBL032130_138390	True
SJNBL032130	matched_CLEC10A_negative	s_008um_00368_00404-1	368	404	882	1	0	0.02948	SJNBL032130_138390	True
SJNBL032130	CLEC10A_positive	s_008um_00506_00272-1	506	272	1813	6	1	0.05154	SJNBL032130_139727	True
SJNBL032130	matched_CLEC10A_negative	s_008um_00380_00276-1	380	276	1729	8	0	0.04734	SJNBL032130_139727	True
SJNBL032130	CLEC10A_positive	s_008um_00384_00359-1	384	359	2166	4	1	0.0	SJNBL032130_141879	True
SJNBL032130	matched_CLEC10A_negative	s_008um_00438_00240-1	438	240	2304	4	0	0.02063	SJNBL032130_141879	True
SJNBL032130	CLEC10A_positive	s_008um_00714_00451-1	714	451	802	1	1	0.01637	SJNBL032130_142491	True
SJNBL032130	matched_CLEC10A_negative	s_008um_00445_00317-1	445	317	848	1	0	0.04889	SJNBL032130_142491	True
SJNBL032130	CLEC10A_positive	s_008um_00438_00173-1	438	173	2303	20	1	0.13412	SJNBL032130_142837	True
SJNBL032130	matched_CLEC10A_negative	s_008um_00679_00319-1	679	319	2179	6	0	0.01128	SJNBL032130_142837	True
SJNBL032130	CLEC10A_positive	s_008um_00575_00472-1	575	472	1476	4	1	0.0793	SJNBL032130_143117	True
SJNBL032130	matched_CLEC10A_negative	s_008um_00497_00318-1	497	318	1419	4	0	0.02289	SJNBL032130_143117	True
SJNBL032130	CLEC10A_positive	s_008um_00699_00333-1	699	333	1224	1	1	0.0	SJNBL032130_143525	True
SJNBL032130	matched_CLEC10A_negative	s_008um_00486_00463-1	486	463	1189	1	0	0.06179	SJNBL032130_143525	True
SJNBL032130	CLEC10A_positive	s_008um_00441_00195-1	441	195	3688	10	1	0.07302	SJNBL032130_143538	True
SJNBL032130	matched_CLEC10A_negative	s_008um_00419_00539-1	419	539	3687	8	0	0.0	SJNBL032130_143538	True
SJNBL032130	CLEC10A_positive	s_008um_00453_00325-1	453	325	742	1	1	0.06056	SJNBL032130_144755	True
SJNBL032130	matched_CLEC10A_negative	s_008um_00413_00487-1	413	487	754	1	0	0.19741	SJNBL032130_144755	True
SJNBL032130	CLEC10A_positive	s_008um_00663_00430-1	663	430	914	2	1	0.04451	SJNBL032130_146455	True
SJNBL032130	matched_CLEC10A_negative	s_008um_00523_00621-1	523	621	906	2	0	0.03814	SJNBL032130_146455	True
SJNBL032130	CLEC10A_positive	s_008um_00511_00176-1	511	176	2208	3	1	0.14982	SJNBL032130_146755	True
SJNBL032130	matched_CLEC10A_negative	s_008um_00337_00572-1	337	572	2293	3	0	0.03336	SJNBL032130_146755	True
SJNBL032130	CLEC10A_positive	s_008um_00602_00239-1	602	239	479	1	1	0.09859	SJNBL032130_146994	True
SJNBL032130	matched_CLEC10A_negative	s_008um_00642_00448-1	642	448	500	1	0	0.02448	SJNBL032130_146994	True
SJNBL032130	CLEC10A_positive	s_008um_00559_00249-1	559	249	2996	1	1	0.10835	SJNBL032130_147205	True
SJNBL032130	matched_CLEC10A_negative	s_008um_00444_00541-1	444	541	3133	1	0	0.01067	SJNBL032130_147205	True
SJNBL032130	CLEC10A_positive	s_008um_00564_00608-1	564	608	518	1	1	0.0	SJNBL032130_147869	True
SJNBL032130	matched_CLEC10A_negative	s_008um_00674_00243-1	674	243	503	1	0	0.0	SJNBL032130_147869	True
SJNBL032130	CLEC10A_positive	s_008um_00619_00287-1	619	287	1650	19	1	0.06103	SJNBL032130_148895	True
SJNBL032130	matched_CLEC10A_negative	s_008um_00512_00593-1	512	593	1679	9	0	0.21631	SJNBL032130_148895	True
SJNBL032130	CLEC10A_positive	s_008um_00424_00254-1	424	254	4312	3	1	0.01199	SJNBL032130_149143	True
SJNBL032130	matched_CLEC10A_negative	s_008um_00644_00421-1	644	421	4268	3	0	0.01922	SJNBL032130_149143	True
SJNBL032130	CLEC10A_positive	s_008um_00552_00288-1	552	288	2398	15	1	0.00297	SJNBL032130_149508	True
SJNBL032130	matched_CLEC10A_negative	s_008um_00455_00268-1	455	268	2341	16	0	0.00907	SJNBL032130_149508	True
SJNBL032130	CLEC10A_positive	s_008um_00606_00365-1	606	365	780	2	1	0.00734	SJNBL032130_152263	True
SJNBL032130	matched_CLEC10A_negative	s_008um_00476_00344-1	476	344	843	2	0	0.00417	SJNBL032130_152263	True
SJNBL033392	CLEC10A_positive	s_008um_00402_00516-1	402	516	822	2	1	0.13935	SJNBL033392_45	True
SJNBL033392	matched_CLEC10A_negative	s_008um_00345_00414-1	345	414	852	2	0	0.08369	SJNBL033392_45	True
SJNBL033392	CLEC10A_positive	s_008um_00522_00463-1	522	463	833	9	1	0.2002	SJNBL033392_1680	True
SJNBL033392	matched_CLEC10A_negative	s_008um_00531_00330-1	531	330	829	6	0	0.00523	SJNBL033392_1680	True
SJNBL033392	CLEC10A_positive	s_008um_00279_00407-1	279	407	1168	13	1	0.06776	SJNBL033392_1758	True
SJNBL033392	matched_CLEC10A_negative	s_008um_00341_00456-1	341	456	1209	18	0	0.16059	SJNBL033392_1758	True
SJNBL033392	CLEC10A_positive	s_008um_00350_00424-1	350	424	1153	14	1	0.15969	SJNBL033392_2279	True
SJNBL033392	matched_CLEC10A_negative	s_008um_00475_00469-1	475	469	1261	6	0	0.10266	SJNBL033392_2279	True
SJNBL033392	CLEC10A_positive	s_008um_00183_00567-1	183	567	2349	3	1	0.01909	SJNBL033392_4431	True
SJNBL033392	matched_CLEC10A_negative	s_008um_00250_00347-1	250	347	2385	3	0	0.14944	SJNBL033392_4431	True
SJNBL033392	CLEC10A_positive	s_008um_00265_00393-1	265	393	827	3	1	0.11061	SJNBL033392_4663	True
SJNBL033392	matched_CLEC10A_negative	s_008um_00332_00404-1	332	404	783	3	0	0.2218	SJNBL033392_4663	True
SJNBL033392	CLEC10A_positive	s_008um_00230_00433-1	230	433	2751	1	1	0.0	SJNBL033392_4700	True
SJNBL033392	matched_CLEC10A_negative	s_008um_00500_00401-1	500	401	2779	1	0	0.00457	SJNBL033392_4700	True
SJNBL033392	CLEC10A_positive	s_008um_00455_00304-1	455	304	1359	14	1	0.03771	SJNBL033392_4763	True
SJNBL033392	matched_CLEC10A_negative	s_008um_00327_00323-1	327	323	1382	7	0	0.02183	SJNBL033392_4763	True
SJNBL033392	CLEC10A_positive	s_008um_00176_00458-1	176	458	281	2	1	0.0	SJNBL033392_5853	True
SJNBL033392	matched_CLEC10A_negative	s_008um_00281_00545-1	281	545	265	2	0	0.33292	SJNBL033392_5853	True
SJNBL033392	CLEC10A_positive	s_008um_00259_00314-1	259	314	3464	4	1	0.00481	SJNBL033392_6391	True
SJNBL033392	matched_CLEC10A_negative	s_008um_00509_00536-1	509	536	3775	4	0	0.02305	SJNBL033392_6391	True
SJNBL033392	CLEC10A_positive	s_008um_00562_00232-1	562	232	1290	1	1	0.04815	SJNBL033392_6509	True
SJNBL033392	matched_CLEC10A_negative	s_008um_00174_00539-1	174	539	1386	1	0	0.00946	SJNBL033392_6509	True
SJNBL033392	CLEC10A_positive	s_008um_00301_00401-1	301	401	427	3	1	0.41854	SJNBL033392_6770	True
SJNBL033392	matched_CLEC10A_negative	s_008um_00469_00466-1	469	466	464	3	0	0.11717	SJNBL033392_6770	True
SJNBL033392	CLEC10A_positive	s_008um_00593_00406-1	593	406	2586	1	1	0.09865	SJNBL033392_8335	True
SJNBL033392	matched_CLEC10A_negative	s_008um_00347_00351-1	347	351	2754	1	0	0.0	SJNBL033392_8335	True
SJNBL033392	CLEC10A_positive	s_008um_00242_00419-1	242	419	1148	7	1	0.39782	SJNBL033392_9226	True
SJNBL033392	matched_CLEC10A_negative	s_008um_00538_00418-1	538	418	1096	30	0	0.09082	SJNBL033392_9226	True
SJNBL033392	CLEC10A_positive	s_008um_00404_00489-1	404	489	506	1	1	0.02776	SJNBL033392_10659	True
SJNBL033392	matched_CLEC10A_negative	s_008um_00175_00367-1	175	367	484	1	0	0.09309	SJNBL033392_10659	True
SJNBL033392	CLEC10A_positive	s_008um_00350_00425-1	350	425	1207	4	1	0.17811	SJNBL033392_10788	True
SJNBL033392	matched_CLEC10A_negative	s_008um_00528_00554-1	528	554	1162	4	0	0.22704	SJNBL033392_10788	True
SJNBL033392	CLEC10A_positive	s_008um_00258_00406-1	258	406	1164	3	1	0.08017	SJNBL033392_11780	True
SJNBL033392	matched_CLEC10A_negative	s_008um_00222_00409-1	222	409	1191	3	0	0.00917	SJNBL033392_11780	True
SJNBL033392	CLEC10A_positive	s_008um_00245_00579-1	245	579	724	13	1	0.38433	SJNBL033392_11955	True
SJNBL033392	matched_CLEC10A_negative	s_008um_00409_00358-1	409	358	746	9	0	0.00534	SJNBL033392_11955	True
SJNBL033392	CLEC10A_positive	s_008um_00554_00390-1	554	390	1004	1	1	0.03649	SJNBL033392_12581	True
SJNBL033392	matched_CLEC10A_negative	s_008um_00616_00358-1	616	358	969	1	0	0.01984	SJNBL033392_12581	True
SJNBL033392	CLEC10A_positive	s_008um_00394_00456-1	394	456	935	1	1	0.10355	SJNBL033392_12665	True
SJNBL033392	matched_CLEC10A_negative	s_008um_00521_00340-1	521	340	937	1	0	0.00932	SJNBL033392_12665	True
SJNBL033392	CLEC10A_positive	s_008um_00319_00499-1	319	499	579	7	1	0.14199	SJNBL033392_14010	True
SJNBL033392	matched_CLEC10A_negative	s_008um_00321_00523-1	321	523	599	14	0	0.11569	SJNBL033392_14010	True
SJNBL033392	CLEC10A_positive	s_008um_00146_00502-1	146	502	991	2	1	0.06674	SJNBL033392_14041	True
SJNBL033392	matched_CLEC10A_negative	s_008um_00199_00514-1	199	514	1012	2	0	0.04524	SJNBL033392_14041	True
SJNBL033392	CLEC10A_positive	s_008um_00337_00417-1	337	417	612	7	1	0.0991	SJNBL033392_14281	True
SJNBL033392	matched_CLEC10A_negative	s_008um_00321_00522-1	321	522	620	7	0	0.12949	SJNBL033392_14281	True
SJNBL033392	CLEC10A_positive	s_008um_00523_00462-1	523	462	498	4	2	0.16278	SJNBL033392_14363	True
SJNBL033392	matched_CLEC10A_negative	s_008um_00282_00432-1	282	432	496	4	0	0.29891	SJNBL033392_14363	True
SJNBL033392	CLEC10A_positive	s_008um_00308_00466-1	308	466	454	1	1	0.08283	SJNBL033392_15992	True
SJNBL033392	matched_CLEC10A_negative	s_008um_00329_00456-1	329	456	439	1	0	0.86947	SJNBL033392_15992	True
SJNBL033392	CLEC10A_positive	s_008um_00247_00579-1	247	579	1604	5	1	0.38118	SJNBL033392_16654	True
SJNBL033392	matched_CLEC10A_negative	s_008um_00533_00490-1	533	490	1705	5	0	0.06246	SJNBL033392_16654	True
SJNBL033392	CLEC10A_positive	s_008um_00463_00271-1	463	271	1835	7	2	0.04377	SJNBL033392_17130	True
SJNBL033392	matched_CLEC10A_negative	s_008um_00604_00422-1	604	422	1834	10	0	0.03953	SJNBL033392_17130	True
SJNBL033392	CLEC10A_positive	s_008um_00514_00211-1	514	211	1688	1	1	0.02225	SJNBL033392_18827	True
SJNBL033392	matched_CLEC10A_negative	s_008um_00433_00436-1	433	436	1693	1	0	0.12646	SJNBL033392_18827	True
SJNBL033392	CLEC10A_positive	s_008um_00262_00347-1	262	347	1059	5	1	0.05504	SJNBL033392_19865	True
SJNBL033392	matched_CLEC10A_negative	s_008um_00316_00407-1	316	407	1147	5	0	0.18514	SJNBL033392_19865	True
SJNBL033392	CLEC10A_positive	s_008um_00203_00541-1	203	541	809	8	1	0.14125	SJNBL033392_20528	True
SJNBL033392	matched_CLEC10A_negative	s_008um_00227_00196-1	227	196	850	9	0	0.47622	SJNBL033392_20528	True
SJNBL033392	CLEC10A_positive	s_008um_00398_00455-1	398	455	1279	2	1	0.10171	SJNBL033392_21905	True
SJNBL033392	matched_CLEC10A_negative	s_008um_00140_00422-1	140	422	1342	2	0	0.01564	SJNBL033392_21905	True
SJNBL033392	CLEC10A_positive	s_008um_00550_00324-1	550	324	697	3	1	0.02067	SJNBL033392_22580	True
SJNBL033392	matched_CLEC10A_negative	s_008um_00273_00517-1	273	517	688	3	0	0.13296	SJNBL033392_22580	True
SJNBL033392	CLEC10A_positive	s_008um_00527_00483-1	527	483	825	1	1	0.0686	SJNBL033392_25904	True
SJNBL033392	matched_CLEC10A_negative	s_008um_00315_00315-1	315	315	776	1	0	0.03138	SJNBL033392_25904	True
SJNBL033392	CLEC10A_positive	s_008um_00236_00413-1	236	413	1971	25	1	0.27001	SJNBL033392_27374	True
SJNBL033392	matched_CLEC10A_negative	s_008um_00351_00369-1	351	369	1908	8	0	0.01013	SJNBL033392_27374	True
SJNBL033392	CLEC10A_positive	s_008um_00596_00404-1	596	404	2292	1	1	0.09012	SJNBL033392_27380	True
SJNBL033392	matched_CLEC10A_negative	s_008um_00504_00291-1	504	291	2139	1	0	0.00316	SJNBL033392_27380	True
SJNBL033392	CLEC10A_positive	s_008um_00609_00366-1	609	366	1305	7	1	0.06021	SJNBL033392_27776	True
SJNBL033392	matched_CLEC10A_negative	s_008um_00524_00258-1	524	258	1292	12	0	0.04648	SJNBL033392_27776	True
SJNBL033392	CLEC10A_positive	s_008um_00528_00431-1	528	431	1457	8	2	0.10103	SJNBL033392_27867	True
SJNBL033392	matched_CLEC10A_negative	s_008um_00516_00456-1	516	456	1513	9	0	0.15713	SJNBL033392_27867	True
SJNBL033392	CLEC10A_positive	s_008um_00205_00545-1	205	545	968	1	1	0.13431	SJNBL033392_27872	True
SJNBL033392	matched_CLEC10A_negative	s_008um_00391_00514-1	391	514	991	1	0	0.07423	SJNBL033392_27872	True
SJNBL033392	CLEC10A_positive	s_008um_00249_00419-1	249	419	1368	19	1	0.51069	SJNBL033392_28058	True
SJNBL033392	matched_CLEC10A_negative	s_008um_00606_00384-1	606	384	1321	7	0	0.08785	SJNBL033392_28058	True
SJNBL033392	CLEC10A_positive	s_008um_00499_00551-1	499	551	1187	3	1	0.00851	SJNBL033392_29007	True
SJNBL033392	matched_CLEC10A_negative	s_008um_00560_00231-1	560	231	1203	3	0	0.02847	SJNBL033392_29007	True
SJNBL033392	CLEC10A_positive	s_008um_00264_00421-1	264	421	668	3	1	0.22085	SJNBL033392_29238	True
SJNBL033392	matched_CLEC10A_negative	s_008um_00435_00446-1	435	446	652	3	0	0.05967	SJNBL033392_29238	True
SJNBL033392	CLEC10A_positive	s_008um_00392_00491-1	392	491	444	5	1	0.20296	SJNBL033392_30090	True
SJNBL033392	matched_CLEC10A_negative	s_008um_00547_00435-1	547	435	461	5	0	0.00579	SJNBL033392_30090	True
SJNBL033392	CLEC10A_positive	s_008um_00308_00493-1	308	493	702	1	1	0.10979	SJNBL033392_32365	True
SJNBL033392	matched_CLEC10A_negative	s_008um_00623_00348-1	623	348	735	1	0	0.01882	SJNBL033392_32365	True
SJNBL033392	CLEC10A_positive	s_008um_00354_00357-1	354	357	1822	19	1	0.00395	SJNBL033392_32673	True
SJNBL033392	matched_CLEC10A_negative	s_008um_00428_00339-1	428	339	1786	10	0	0.00372	SJNBL033392_32673	True
SJNBL033392	CLEC10A_positive	s_008um_00267_00428-1	267	428	614	1	1	0.1004	SJNBL033392_33541	True
SJNBL033392	matched_CLEC10A_negative	s_008um_00515_00375-1	515	375	581	1	0	0.08902	SJNBL033392_33541	True
SJNBL033392	CLEC10A_positive	s_008um_00184_00566-1	184	566	2347	11	1	0.0149	SJNBL033392_33571	True
SJNBL033392	matched_CLEC10A_negative	s_008um_00481_00522-1	481	522	2504	31	0	0.0	SJNBL033392_33571	True
SJNBL033392	CLEC10A_positive	s_008um_00492_00526-1	492	526	3060	3	1	0.00255	SJNBL033392_34077	True
SJNBL033392	matched_CLEC10A_negative	s_008um_00585_00424-1	585	424	2926	3	0	0.151	SJNBL033392_34077	True
SJNBL033392	CLEC10A_positive	s_008um_00313_00461-1	313	461	1025	10	1	0.1082	SJNBL033392_34407	True
SJNBL033392	matched_CLEC10A_negative	s_008um_00423_00434-1	423	434	1022	6	0	0.04406	SJNBL033392_34407	True
SJNBL033392	CLEC10A_positive	s_008um_00563_00418-1	563	418	566	4	1	0.02473	SJNBL033392_34617	True
SJNBL033392	matched_CLEC10A_negative	s_008um_00308_00553-1	308	553	530	4	0	0.16809	SJNBL033392_34617	True
SJNBL033392	CLEC10A_positive	s_008um_00463_00444-1	463	444	758	3	1	0.09575	SJNBL033392_35105	True
SJNBL033392	matched_CLEC10A_negative	s_008um_00194_00397-1	194	397	770	3	0	0.00808	SJNBL033392_35105	True
SJNBL033392	CLEC10A_positive	s_008um_00561_00234-1	561	234	816	11	1	0.04647	SJNBL033392_36527	True
SJNBL033392	matched_CLEC10A_negative	s_008um_00331_00523-1	331	523	805	13	0	1.09369	SJNBL033392_36527	True
SJNBL033392	CLEC10A_positive	s_008um_00152_00347-1	152	347	771	3	1	0.05466	SJNBL033392_36992	True
SJNBL033392	matched_CLEC10A_negative	s_008um_00598_00440-1	598	440	704	3	0	0.0343	SJNBL033392_36992	True
SJNBL033392	CLEC10A_positive	s_008um_00602_00435-1	602	435	683	2	1	0.05253	SJNBL033392_39933	True
SJNBL033392	matched_CLEC10A_negative	s_008um_00480_00470-1	480	470	677	2	0	0.07546	SJNBL033392_39933	True
SJNBL033392	CLEC10A_positive	s_008um_00277_00533-1	277	533	904	2	1	0.04626	SJNBL033392_40092	True
SJNBL033392	matched_CLEC10A_negative	s_008um_00382_00459-1	382	459	928	2	0	0.05519	SJNBL033392_40092	True
SJNBL033392	CLEC10A_positive	s_008um_00152_00419-1	152	419	1015	4	1	0.0167	SJNBL033392_41353	True
SJNBL033392	matched_CLEC10A_negative	s_008um_00403_00511-1	403	511	977	4	0	0.10257	SJNBL033392_41353	True
SJNBL033392	CLEC10A_positive	s_008um_00362_00528-1	362	528	1693	4	1	0.43175	SJNBL033392_41982	True
SJNBL033392	matched_CLEC10A_negative	s_008um_00544_00292-1	544	292	1661	4	0	0.13897	SJNBL033392_41982	True
SJNBL033392	CLEC10A_positive	s_008um_00450_00440-1	450	440	837	1	1	0.03082	SJNBL033392_42109	True
SJNBL033392	matched_CLEC10A_negative	s_008um_00161_00358-1	161	358	845	1	0	0.01356	SJNBL033392_42109	True
SJNBL033392	CLEC10A_positive	s_008um_00507_00549-1	507	549	2825	4	1	0.02043	SJNBL033392_43519	True
SJNBL033392	matched_CLEC10A_negative	s_008um_00250_00187-1	250	187	2783	4	0	0.05245	SJNBL033392_43519	True
SJNBL033392	CLEC10A_positive	s_008um_00531_00318-1	531	318	1806	18	1	0.02738	SJNBL033392_44124	True
SJNBL033392	matched_CLEC10A_negative	s_008um_00375_00293-1	375	293	1746	6	0	0.04738	SJNBL033392_44124	True
SJNBL033392	CLEC10A_positive	s_008um_00310_00506-1	310	506	949	8	1	0.10491	SJNBL033392_44880	True
SJNBL033392	matched_CLEC10A_negative	s_008um_00331_00382-1	331	382	1027	7	0	0.42933	SJNBL033392_44880	True
SJNBL033392	CLEC10A_positive	s_008um_00346_00420-1	346	420	1275	1	1	0.1077	SJNBL033392_44923	True
SJNBL033392	matched_CLEC10A_negative	s_008um_00354_00462-1	354	462	1288	1	0	0.14058	SJNBL033392_44923	True
SJNBL033392	CLEC10A_positive	s_008um_00566_00423-1	566	423	414	2	1	0.03397	SJNBL033392_45592	True
SJNBL033392	matched_CLEC10A_negative	s_008um_00214_00387-1	214	387	394	2	0	0.05037	SJNBL033392_45592	True
SJNBL033392	CLEC10A_positive	s_008um_00531_00432-1	531	432	1496	3	1	0.11818	SJNBL033392_46495	True
SJNBL033392	matched_CLEC10A_negative	s_008um_00544_00296-1	544	296	1410	3	0	0.14072	SJNBL033392_46495	True
SJNBL033392	CLEC10A_positive	s_008um_00183_00570-1	183	570	1632	6	1	0.01568	SJNBL033392_46552	True
SJNBL033392	matched_CLEC10A_negative	s_008um_00529_00430-1	529	430	1710	12	0	0.09528	SJNBL033392_46552	True
SJNBL033392	CLEC10A_positive	s_008um_00343_00428-1	343	428	889	4	1	0.26101	SJNBL033392_46584	True
SJNBL033392	matched_CLEC10A_negative	s_008um_00253_00512-1	253	512	870	4	0	0.05288	SJNBL033392_46584	True
SJNBL033392	CLEC10A_positive	s_008um_00313_00403-1	313	403	1435	2	1	0.22952	SJNBL033392_46705	True
SJNBL033392	matched_CLEC10A_negative	s_008um_00517_00550-1	517	550	1513	2	0	0.03132	SJNBL033392_46705	True
SJNBL033392	CLEC10A_positive	s_008um_00184_00561-1	184	561	1450	1	1	0.01092	SJNBL033392_48583	True
SJNBL033392	matched_CLEC10A_negative	s_008um_00616_00373-1	616	373	1489	1	0	0.24681	SJNBL033392_48583	True
SJNBL033392	CLEC10A_positive	s_008um_00459_00272-1	459	272	1089	2	1	0.04717	SJNBL033392_49293	True
SJNBL033392	matched_CLEC10A_negative	s_008um_00258_00407-1	258	407	1052	2	0	0.06192	SJNBL033392_49293	True
SJNBL033392	CLEC10A_positive	s_008um_00183_00367-1	183	367	1053	1	1	0.04099	SJNBL033392_51030	True
SJNBL033392	matched_CLEC10A_negative	s_008um_00141_00495-1	141	495	1044	1	0	0.0	SJNBL033392_51030	True
SJNBL033392	CLEC10A_positive	s_008um_00454_00305-1	454	305	977	4	1	0.03436	SJNBL033392_51095	True
SJNBL033392	matched_CLEC10A_negative	s_008um_00597_00345-1	597	345	1013	4	0	0.06021	SJNBL033392_51095	True
SJNBL033392	CLEC10A_positive	s_008um_00248_00566-1	248	566	1351	2	1	0.08272	SJNBL033392_52137	True
SJNBL033392	matched_CLEC10A_negative	s_008um_00552_00453-1	552	453	1298	2	0	0.05385	SJNBL033392_52137	True
SJNBL033392	CLEC10A_positive	s_008um_00344_00420-1	344	420	1158	1	1	0.10962	SJNBL033392_52288	True
SJNBL033392	matched_CLEC10A_negative	s_008um_00502_00469-1	502	469	1256	1	0	0.103	SJNBL033392_52288	True
SJNBL033392	CLEC10A_positive	s_008um_00314_00405-1	314	405	1113	1	1	0.15727	SJNBL033392_52745	True
SJNBL033392	matched_CLEC10A_negative	s_008um_00519_00544-1	519	544	1098	1	0	0.01723	SJNBL033392_52745	True
SJNBL033392	CLEC10A_positive	s_008um_00265_00463-1	265	463	704	3	1	1.04231	SJNBL033392_53028	True
SJNBL033392	matched_CLEC10A_negative	s_008um_00393_00462-1	393	462	728	3	0	0.26826	SJNBL033392_53028	True
SJNBL033392	CLEC10A_positive	s_008um_00461_00434-1	461	434	764	3	1	0.12993	SJNBL033392_53445	True
SJNBL033392	matched_CLEC10A_negative	s_008um_00600_00347-1	600	347	754	3	0	0.06022	SJNBL033392_53445	True
SJNBL033392	CLEC10A_positive	s_008um_00565_00366-1	565	366	660	5	1	0.0309	SJNBL033392_56166	True
SJNBL033392	matched_CLEC10A_negative	s_008um_00374_00507-1	374	507	680	5	0	0.12188	SJNBL033392_56166	True
SJNBL033392	CLEC10A_positive	s_008um_00267_00398-1	267	398	874	1	1	0.11065	SJNBL033392_56498	True
SJNBL033392	matched_CLEC10A_negative	s_008um_00478_00388-1	478	388	934	1	0	0.0	SJNBL033392_56498	True
SJNBL033392	CLEC10A_positive	s_008um_00235_00207-1	235	207	2388	30	1	0.12107	SJNBL033392_57013	True
SJNBL033392	matched_CLEC10A_negative	s_008um_00596_00224-1	596	224	2484	8	0	0.0	SJNBL033392_57013	True
SJNBL033392	CLEC10A_positive	s_008um_00376_00516-1	376	516	696	21	1	0.10496	SJNBL033392_58350	True
SJNBL033392	matched_CLEC10A_negative	s_008um_00276_00427-1	276	427	660	11	0	0.03183	SJNBL033392_58350	True
SJNBL033392	CLEC10A_positive	s_008um_00459_00248-1	459	248	886	2	1	0.05625	SJNBL033392_58477	True
SJNBL033392	matched_CLEC10A_negative	s_008um_00587_00255-1	587	255	882	2	0	0.12222	SJNBL033392_58477	True
SJNBL033392	CLEC10A_positive	s_008um_00598_00402-1	598	402	1203	5	1	0.03433	SJNBL033392_58891	True
SJNBL033392	matched_CLEC10A_negative	s_008um_00253_00388-1	253	388	1256	5	0	0.041	SJNBL033392_58891	True
SJNBL033392	CLEC10A_positive	s_008um_00597_00260-1	597	260	1316	10	1	0.0139	SJNBL033392_60651	True
SJNBL033392	matched_CLEC10A_negative	s_008um_00223_00407-1	223	407	1299	10	0	0.0096	SJNBL033392_60651	True
SJNBL033392	CLEC10A_positive	s_008um_00185_00565-1	185	565	1391	10	1	0.01122	SJNBL033392_61636	True
SJNBL033392	matched_CLEC10A_negative	s_008um_00510_00556-1	510	556	1289	15	0	0.00911	SJNBL033392_61636	True
SJNBL033392	CLEC10A_positive	s_008um_00313_00465-1	313	465	459	2	1	0.07251	SJNBL033392_61876	True
SJNBL033392	matched_CLEC10A_negative	s_008um_00276_00531-1	276	531	445	2	0	0.07279	SJNBL033392_61876	True
SJNBL033392	CLEC10A_positive	s_008um_00544_00355-1	544	355	1567	1	2	0.08282	SJNBL033392_62317	True
SJNBL033392	matched_CLEC10A_negative	s_008um_00585_00365-1	585	365	1627	1	0	0.0276	SJNBL033392_62317	True
SJNBL033392	CLEC10A_positive	s_008um_00229_00374-1	229	374	1699	20	1	0.00661	SJNBL033392_62611	True
SJNBL033392	matched_CLEC10A_negative	s_008um_00523_00374-1	523	374	1584	16	0	0.07953	SJNBL033392_62611	True
SJNBL033392	CLEC10A_positive	s_008um_00255_00192-1	255	192	1820	9	1	0.06038	SJNBL033392_63352	True
SJNBL033392	matched_CLEC10A_negative	s_008um_00646_00369-1	646	369	1863	6	0	0.03373	SJNBL033392_63352	True
SJNBL033392	CLEC10A_positive	s_008um_00347_00369-1	347	369	1605	1	1	0.02259	SJNBL033392_64083	True
SJNBL033392	matched_CLEC10A_negative	s_008um_00421_00466-1	421	466	1608	1	0	0.0	SJNBL033392_64083	True
SJNBL033392	CLEC10A_positive	s_008um_00554_00445-1	554	445	993	1	1	0.07983	SJNBL033392_68415	True
SJNBL033392	matched_CLEC10A_negative	s_008um_00221_00456-1	221	456	1034	1	0	0.05381	SJNBL033392_68415	True
SJNBL033392	CLEC10A_positive	s_008um_00489_00534-1	489	534	2333	1	1	0.02326	SJNBL033392_68530	True
SJNBL033392	matched_CLEC10A_negative	s_008um_00229_00428-1	229	428	2432	1	0	0.00624	SJNBL033392_68530	True
SJNBL033392	CLEC10A_positive	s_008um_00282_00402-1	282	402	349	2	1	0.20396	SJNBL033392_69140	True
SJNBL033392	matched_CLEC10A_negative	s_008um_00342_00367-1	342	367	378	2	0	0.01204	SJNBL033392_69140	True
SJNBL033392	CLEC10A_positive	s_008um_00186_00570-1	186	570	1668	2	1	0.01109	SJNBL033392_69800	True
SJNBL033392	matched_CLEC10A_negative	s_008um_00470_00530-1	470	530	1633	2	0	0.01484	SJNBL033392_69800	True
SJNBL033392	CLEC10A_positive	s_008um_00578_00359-1	578	359	1091	3	1	0.05563	SJNBL033392_70189	True
SJNBL033392	matched_CLEC10A_negative	s_008um_00571_00471-1	571	471	1147	3	0	0.07184	SJNBL033392_70189	True
SJNBL033392	CLEC10A_positive	s_008um_00366_00321-1	366	321	1153	7	1	0.0	SJNBL033392_70987	True
SJNBL033392	matched_CLEC10A_negative	s_008um_00380_00408-1	380	408	1189	7	0	0.01374	SJNBL033392_70987	True
SJNBL033392	CLEC10A_positive	s_008um_00337_00416-1	337	416	791	2	1	0.09296	SJNBL033392_71444	True
SJNBL033392	matched_CLEC10A_negative	s_008um_00233_00190-1	233	190	821	2	0	0.12629	SJNBL033392_71444	True
SJNBL033392	CLEC10A_positive	s_008um_00495_00491-1	495	491	1311	1	1	0.12028	SJNBL033392_71750	True
SJNBL033392	matched_CLEC10A_negative	s_008um_00238_00479-1	238	479	1276	1	0	0.05498	SJNBL033392_71750	True
SJNBL033392	CLEC10A_positive	s_008um_00270_00412-1	270	412	509	3	1	0.04832	SJNBL033392_71889	True
SJNBL033392	matched_CLEC10A_negative	s_008um_00364_00440-1	364	440	476	3	0	0.03239	SJNBL033392_71889	True
SJNBL033392	CLEC10A_positive	s_008um_00571_00300-1	571	300	412	1	1	0.11373	SJNBL033392_72004	True
SJNBL033392	matched_CLEC10A_negative	s_008um_00367_00322-1	367	322	424	1	0	0.0	SJNBL033392_72004	True
SJNBL033392	CLEC10A_positive	s_008um_00307_00520-1	307	520	855	2	1	0.0969	SJNBL033392_72659	True
SJNBL033392	matched_CLEC10A_negative	s_008um_00220_00458-1	220	458	890	2	0	0.05086	SJNBL033392_72659	True
SJNBL033392	CLEC10A_positive	s_008um_00175_00459-1	175	459	392	7	1	0.0	SJNBL033392_72962	True
SJNBL033392	matched_CLEC10A_negative	s_008um_00328_00551-1	328	551	407	9	0	0.01987	SJNBL033392_72962	True
SJNBL033392	CLEC10A_positive	s_008um_00448_00433-1	448	433	589	1	1	0.15359	SJNBL033392_73025	True
SJNBL033392	matched_CLEC10A_negative	s_008um_00570_00197-1	570	197	627	1	0	0.0179	SJNBL033392_73025	True
SJNBL033392	CLEC10A_positive	s_008um_00372_00462-1	372	462	1375	8	2	0.06747	SJNBL033392_73307	True
SJNBL033392	matched_CLEC10A_negative	s_008um_00198_00365-1	198	365	1331	6	0	0.01739	SJNBL033392_73307	True
SJNBL033392	CLEC10A_positive	s_008um_00371_00425-1	371	425	824	4	1	0.03922	SJNBL033392_73870	True
SJNBL033392	matched_CLEC10A_negative	s_008um_00238_00211-1	238	211	795	4	0	0.14354	SJNBL033392_73870	True
SJNBL033392	CLEC10A_positive	s_008um_00151_00397-1	151	397	1075	4	1	0.00741	SJNBL033392_77234	True
SJNBL033392	matched_CLEC10A_negative	s_008um_00258_00420-1	258	420	1130	4	0	0.25723	SJNBL033392_77234	True
SJNBL033392	CLEC10A_positive	s_008um_00376_00440-1	376	440	1207	14	1	0.01336	SJNBL033392_77717	True
SJNBL033392	matched_CLEC10A_negative	s_008um_00334_00523-1	334	523	1245	37	0	0.94946	SJNBL033392_77717	True
SJNBL033392	CLEC10A_positive	s_008um_00224_00556-1	224	556	682	1	1	0.07723	SJNBL033392_78651	True
SJNBL033392	matched_CLEC10A_negative	s_008um_00388_00559-1	388	559	652	1	0	0.11391	SJNBL033392_78651	True
SJNBL033392	CLEC10A_positive	s_008um_00175_00522-1	175	522	1111	4	1	0.0	SJNBL033392_79404	True
SJNBL033392	matched_CLEC10A_negative	s_008um_00370_00439-1	370	439	1072	4	0	0.00617	SJNBL033392_79404	True
SJNBL033392	CLEC10A_positive	s_008um_00374_00463-1	374	463	1302	11	1	0.05417	SJNBL033392_81861	True
SJNBL033392	matched_CLEC10A_negative	s_008um_00248_00419-1	248	419	1357	14	0	0.54786	SJNBL033392_81861	True
SJNBL033392	CLEC10A_positive	s_008um_00281_00549-1	281	549	311	1	1	0.46527	SJNBL033392_82461	True
SJNBL033392	matched_CLEC10A_negative	s_008um_00262_00603-1	262	603	285	1	0	0.0	SJNBL033392_82461	True
SJNBL033392	CLEC10A_positive	s_008um_00324_00304-1	324	304	2649	1	1	0.02834	SJNBL033392_83049	True
SJNBL033392	matched_CLEC10A_negative	s_008um_00497_00401-1	497	401	2608	1	0	0.00494	SJNBL033392_83049	True
SJNBL033392	CLEC10A_positive	s_008um_00610_00366-1	610	366	1323	19	1	0.07026	SJNBL033392_83960	True
SJNBL033392	matched_CLEC10A_negative	s_008um_00339_00485-1	339	485	1356	6	0	0.1944	SJNBL033392_83960	True
SJNBL033392	CLEC10A_positive	s_008um_00248_00351-1	248	351	1895	3	1	0.10516	SJNBL033392_84191	True
SJNBL033392	matched_CLEC10A_negative	s_008um_00646_00365-1	646	365	1785	3	0	0.03795	SJNBL033392_84191	True
SJNBL033392	CLEC10A_positive	s_008um_00339_00423-1	339	423	831	1	1	0.06794	SJNBL033392_85049	True
SJNBL033392	matched_CLEC10A_negative	s_008um_00322_00367-1	322	367	793	1	0	0.03534	SJNBL033392_85049	True
SJNBL033392	CLEC10A_positive	s_008um_00255_00410-1	255	410	2502	12	1	0.10967	SJNBL033392_85203	True
SJNBL033392	matched_CLEC10A_negative	s_008um_00350_00374-1	350	374	2340	10	0	0.02535	SJNBL033392_85203	True
SJNBL033392	CLEC10A_positive	s_008um_00358_00297-1	358	297	1746	10	1	0.03974	SJNBL033392_86390	True
SJNBL033392	matched_CLEC10A_negative	s_008um_00486_00292-1	486	292	1761	23	0	0.00639	SJNBL033392_86390	True
SJNBL033392	CLEC10A_positive	s_008um_00553_00549-1	553	549	2038	3	1	0.10946	SJNBL033392_86485	True
SJNBL033392	matched_CLEC10A_negative	s_008um_00228_00572-1	228	572	1912	3	0	0.02406	SJNBL033392_86485	True
SJNBL033392	CLEC10A_positive	s_008um_00348_00384-1	348	384	1025	5	1	0.07652	SJNBL033392_87085	True
SJNBL033392	matched_CLEC10A_negative	s_008um_00390_00554-1	390	554	990	5	0	0.264	SJNBL033392_87085	True
SJNBL033392	CLEC10A_positive	s_008um_00190_00576-1	190	576	874	1	1	0.01627	SJNBL033392_87102	True
SJNBL033392	matched_CLEC10A_negative	s_008um_00176_00546-1	176	546	915	1	0	0.0	SJNBL033392_87102	True
SJNBL033392	CLEC10A_positive	s_008um_00251_00512-1	251	512	697	5	1	0.07192	SJNBL033392_87770	True
SJNBL033392	matched_CLEC10A_negative	s_008um_00243_00198-1	243	198	661	5	0	0.15001	SJNBL033392_87770	True
SJNBL033392	CLEC10A_positive	s_008um_00277_00457-1	277	457	440	1	1	0.6918	SJNBL033392_88194	True
SJNBL033392	matched_CLEC10A_negative	s_008um_00501_00567-1	501	567	428	1	0	0.00581	SJNBL033392_88194	True
SJNBL033392	CLEC10A_positive	s_008um_00306_00520-1	306	520	618	1	2	0.06991	SJNBL033392_89981	True
SJNBL033392	matched_CLEC10A_negative	s_008um_00252_00429-1	252	429	626	1	0	0.37222	SJNBL033392_89981	True
SJNBL033392	CLEC10A_positive	s_008um_00257_00194-1	257	194	1433	3	1	0.05582	SJNBL033392_90674	True
SJNBL033392	matched_CLEC10A_negative	s_008um_00252_00513-1	252	513	1434	3	0	0.08032	SJNBL033392_90674	True
SJNBL033392	CLEC10A_positive	s_008um_00393_00376-1	393	376	525	1	1	0.0	SJNBL033392_90855	True
SJNBL033392	matched_CLEC10A_negative	s_008um_00193_00547-1	193	547	567	1	0	0.0657	SJNBL033392_90855	True
SJNBL033392	CLEC10A_positive	s_008um_00460_00414-1	460	414	1372	2	1	0.08826	SJNBL033392_94153	True
SJNBL033392	matched_CLEC10A_negative	s_008um_00487_00528-1	487	528	1318	2	0	0.01746	SJNBL033392_94153	True
SJNBL033392	CLEC10A_positive	s_008um_00313_00406-1	313	406	661	2	1	0.18599	SJNBL033392_94284	True
SJNBL033392	matched_CLEC10A_negative	s_008um_00256_00522-1	256	522	636	2	0	0.17118	SJNBL033392_94284	True
SJNBL033392	CLEC10A_positive	s_008um_00182_00570-1	182	570	1807	4	2	0.0199	SJNBL033392_94889	True
SJNBL033392	matched_CLEC10A_negative	s_008um_00428_00350-1	428	350	1775	4	0	0.00651	SJNBL033392_94889	True
SJNBL033392	CLEC10A_positive	s_008um_00374_00439-1	374	439	920	14	1	0.01212	SJNBL033392_96885	True
SJNBL033392	matched_CLEC10A_negative	s_008um_00532_00381-1	532	381	894	7	0	0.04194	SJNBL033392_96885	True
SJNBL033392	CLEC10A_positive	s_008um_00308_00503-1	308	503	659	2	1	0.09851	SJNBL033392_97040	True
SJNBL033392	matched_CLEC10A_negative	s_008um_00252_00477-1	252	477	662	2	0	0.03602	SJNBL033392_97040	True
SJNBL033392	CLEC10A_positive	s_008um_00175_00458-1	175	458	474	21	1	0.0	SJNBL033392_97280	True
SJNBL033392	matched_CLEC10A_negative	s_008um_00573_00409-1	573	409	481	6	0	0.01427	SJNBL033392_97280	True
SJNBL033392	CLEC10A_positive	s_008um_00254_00191-1	254	191	1852	1	1	0.06596	SJNBL033392_98792	True
SJNBL033392	matched_CLEC10A_negative	s_008um_00235_00424-1	235	424	1896	1	0	0.03615	SJNBL033392_98792	True
SJNBL033392	CLEC10A_positive	s_008um_00268_00471-1	268	471	725	2	1	1.06263	SJNBL033392_99112	True
SJNBL033392	matched_CLEC10A_negative	s_008um_00156_00405-1	156	405	745	2	0	0.0	SJNBL033392_99112	True
SJNBL033392	CLEC10A_positive	s_008um_00316_00411-1	316	411	960	1	1	0.1366	SJNBL033392_99562	True
SJNBL033392	matched_CLEC10A_negative	s_008um_00471_00369-1	471	369	978	1	0	0.03863	SJNBL033392_99562	True
SJNBL033392	CLEC10A_positive	s_008um_00514_00456-1	514	456	1112	30	3	0.1811	SJNBL033392_99744	True
SJNBL033392	matched_CLEC10A_negative	s_008um_00584_00450-1	584	450	1083	7	0	0.11851	SJNBL033392_99744	True
SJNBL033392	CLEC10A_positive	s_008um_00235_00208-1	235	208	1888	3	1	0.14514	SJNBL033392_99824	True
SJNBL033392	matched_CLEC10A_negative	s_008um_00488_00295-1	488	295	1851	3	0	0.0	SJNBL033392_99824	True
SJNBL033392	CLEC10A_positive	s_008um_00537_00427-1	537	427	781	1	1	0.01505	SJNBL033392_99978	True
SJNBL033392	matched_CLEC10A_negative	s_008um_00207_00578-1	207	578	817	1	0	0.01662	SJNBL033392_99978	True
SJNBL033392	CLEC10A_positive	s_008um_00264_00463-1	264	463	770	1	1	0.97954	SJNBL033392_100798	True
SJNBL033392	matched_CLEC10A_negative	s_008um_00273_00385-1	273	385	711	1	0	0.10272	SJNBL033392_100798	True
SJNBL033392	CLEC10A_positive	s_008um_00396_00547-1	396	547	757	2	1	0.14067	SJNBL033392_101508	True
SJNBL033392	matched_CLEC10A_negative	s_008um_00464_00479-1	464	479	735	2	0	0.02625	SJNBL033392_101508	True
SJNBL033392	CLEC10A_positive	s_008um_00462_00270-1	462	270	874	8	2	0.04086	SJNBL033392_101802	True
SJNBL033392	matched_CLEC10A_negative	s_008um_00247_00570-1	247	570	903	7	0	0.2545	SJNBL033392_101802	True
SJNBL033392	CLEC10A_positive	s_008um_00335_00393-1	335	393	1293	4	1	0.11524	SJNBL033392_101840	True
SJNBL033392	matched_CLEC10A_negative	s_008um_00656_00295-1	656	295	1401	4	0	0.02125	SJNBL033392_101840	True
SJNBL033392	CLEC10A_positive	s_008um_00596_00405-1	596	405	1738	1	1	0.0971	SJNBL033392_101864	True
SJNBL033392	matched_CLEC10A_negative	s_008um_00233_00426-1	233	426	1854	1	0	0.01755	SJNBL033392_101864	True
SJNBL033392	CLEC10A_positive	s_008um_00314_00487-1	314	487	708	2	1	0.15296	SJNBL033392_102434	True
SJNBL033392	matched_CLEC10A_negative	s_008um_00225_00558-1	225	558	710	2	0	0.06964	SJNBL033392_102434	True
SJNBL033392	CLEC10A_positive	s_008um_00268_00475-1	268	475	321	1	1	0.63922	SJNBL033392_102446	True
SJNBL033392	matched_CLEC10A_negative	s_008um_00507_00468-1	507	468	316	1	0	0.11592	SJNBL033392_102446	True
SJNBL033392	CLEC10A_positive	s_008um_00559_00234-1	559	234	580	4	1	0.03415	SJNBL033392_102930	True
SJNBL033392	matched_CLEC10A_negative	s_008um_00170_00362-1	170	362	589	4	0	0.07378	SJNBL033392_102930	True
SJNBL033392	CLEC10A_positive	s_008um_00300_00330-1	300	330	1679	7	1	0.00574	SJNBL033392_103023	True
SJNBL033392	matched_CLEC10A_negative	s_008um_00599_00430-1	599	430	1668	6	0	0.0504	SJNBL033392_103023	True
SJNBL033392	CLEC10A_positive	s_008um_00261_00461-1	261	461	557	1	1	0.60864	SJNBL033392_103868	True
SJNBL033392	matched_CLEC10A_negative	s_008um_00263_00422-1	263	422	531	1	0	0.20304	SJNBL033392_103868	True
SJNBL033392	CLEC10A_positive	s_008um_00594_00405-1	594	405	2724	10	1	0.10254	SJNBL033392_104412	True
SJNBL033392	matched_CLEC10A_negative	s_008um_00498_00559-1	498	559	2570	9	0	0.02622	SJNBL033392_104412	True
SJNBL033392	CLEC10A_positive	s_008um_00504_00300-1	504	300	1309	7	1	0.01808	SJNBL033392_104656	True
SJNBL033392	matched_CLEC10A_negative	s_008um_00491_00415-1	491	415	1305	9	0	0.09313	SJNBL033392_104656	True
SJNBL033392	CLEC10A_positive	s_008um_00182_00571-1	182	571	1157	6	1	0.02806	SJNBL033392_104687	True
SJNBL033392	matched_CLEC10A_negative	s_008um_00360_00318-1	360	318	1234	7	0	0.0	SJNBL033392_104687	True
SJNBL033392	CLEC10A_positive	s_008um_00510_00265-1	510	265	932	4	1	0.09888	SJNBL033392_106504	True
SJNBL033392	matched_CLEC10A_negative	s_008um_00297_00544-1	297	544	935	4	0	0.16957	SJNBL033392_106504	True
SJNBL033392	CLEC10A_positive	s_008um_00481_00256-1	481	256	2011	2	1	0.02386	SJNBL033392_107534	True
SJNBL033392	matched_CLEC10A_negative	s_008um_00483_00407-1	483	407	2049	2	0	0.02143	SJNBL033392_107534	True
SJNBL033392	CLEC10A_positive	s_008um_00566_00365-1	566	365	1247	7	1	0.02748	SJNBL033392_107759	True
SJNBL033392	matched_CLEC10A_negative	s_008um_00293_00562-1	293	562	1237	15	0	0.15778	SJNBL033392_107759	True
SJNBL033392	CLEC10A_positive	s_008um_00372_00420-1	372	420	1613	34	2	0.03956	SJNBL033392_107780	True
SJNBL033392	matched_CLEC10A_negative	s_008um_00473_00467-1	473	467	1590	6	0	0.092	SJNBL033392_107780	True
SJNBL033392	CLEC10A_positive	s_008um_00242_00588-1	242	588	773	2	1	0.22655	SJNBL033392_108902	True
SJNBL033392	matched_CLEC10A_negative	s_008um_00549_00322-1	549	322	812	2	0	0.03745	SJNBL033392_108902	True
SJNBL033392	CLEC10A_positive	s_008um_00522_00464-1	522	464	1043	13	1	0.19093	SJNBL033392_109576	True
SJNBL033392	matched_CLEC10A_negative	s_008um_00542_00289-1	542	289	1023	11	0	0.1462	SJNBL033392_109576	True
SJNBL033392	CLEC10A_positive	s_008um_00255_00187-1	255	187	2611	1	1	0.02461	SJNBL033392_109995	True
SJNBL033392	matched_CLEC10A_negative	s_008um_00473_00240-1	473	240	2683	1	0	0.01596	SJNBL033392_109995	True
SJNBL033392	CLEC10A_positive	s_008um_00237_00427-1	237	427	1506	10	1	0.03538	SJNBL033392_110005	True
SJNBL033392	matched_CLEC10A_negative	s_008um_00370_00464-1	370	464	1451	6	0	0.02781	SJNBL033392_110005	True
SJNBL033392	CLEC10A_positive	s_008um_00319_00498-1	319	498	602	2	1	0.13835	SJNBL033392_110079	True
SJNBL033392	matched_CLEC10A_negative	s_008um_00453_00430-1	453	430	590	2	0	0.11635	SJNBL033392_110079	True
SJNBL033392	CLEC10A_positive	s_008um_00339_00422-1	339	422	916	3	1	0.07531	SJNBL033392_113420	True
SJNBL033392	matched_CLEC10A_negative	s_008um_00531_00482-1	531	482	887	3	0	0.1693	SJNBL033392_113420	True
SJNBL033392	CLEC10A_positive	s_008um_00460_00272-1	460	272	858	1	1	0.04565	SJNBL033392_114071	True
SJNBL033392	matched_CLEC10A_negative	s_008um_00236_00491-1	236	491	929	1	0	0.04817	SJNBL033392_114071	True
SJNBL033392	CLEC10A_positive	s_008um_00482_00256-1	482	256	1841	1	1	0.04209	SJNBL033392_114382	True
SJNBL033392	matched_CLEC10A_negative	s_008um_00265_00452-1	265	452	1765	1	0	0.59429	SJNBL033392_114382	True
SJNBL033392	CLEC10A_positive	s_008um_00373_00428-1	373	428	743	1	1	0.03629	SJNBL033392_115459	True
SJNBL033392	matched_CLEC10A_negative	s_008um_00332_00557-1	332	557	768	1	0	0.02362	SJNBL033392_115459	True
SJNBL033392	CLEC10A_positive	s_008um_00229_00348-1	229	348	646	1	1	0.10622	SJNBL033392_116052	True
SJNBL033392	matched_CLEC10A_negative	s_008um_00586_00289-1	586	289	652	1	0	0.0	SJNBL033392_116052	True
SJNBL033392	CLEC10A_positive	s_008um_00314_00476-1	314	476	757	2	1	0.15574	SJNBL033392_117074	True
SJNBL033392	matched_CLEC10A_negative	s_008um_00185_00468-1	185	468	735	2	0	0.01268	SJNBL033392_117074	True
SJNBL033392	CLEC10A_positive	s_008um_00252_00584-1	252	584	4659	28	1	0.16401	SJNBL033392_117677	True
SJNBL033392	matched_CLEC10A_negative	s_008um_00258_00313-1	258	313	4380	6	0	0.00506	SJNBL033392_117677	True
SJNBL033392	CLEC10A_positive	s_008um_00537_00428-1	537	428	806	3	1	0.02385	SJNBL033392_118569	True
SJNBL033392	matched_CLEC10A_negative	s_008um_00300_00534-1	300	534	776	3	0	0.04271	SJNBL033392_118569	True
SJNBL033392	CLEC10A_positive	s_008um_00349_00424-1	349	424	617	4	1	0.15278	SJNBL033392_119001	True
SJNBL033392	matched_CLEC10A_negative	s_008um_00317_00461-1	317	461	593	4	0	0.13578	SJNBL033392_119001	True
SJNBL033392	CLEC10A_positive	s_008um_00454_00306-1	454	306	599	1	1	0.02309	SJNBL033392_120285	True
SJNBL033392	matched_CLEC10A_negative	s_008um_00166_00499-1	166	499	608	1	0	0.0	SJNBL033392_120285	True
SJNBL033392	CLEC10A_positive	s_008um_00128_00421-1	128	421	605	4	1	0.0292	SJNBL033392_121236	True
SJNBL033392	matched_CLEC10A_negative	s_008um_00234_00549-1	234	549	585	4	0	0.12933	SJNBL033392_121236	True
SJNBL033392	CLEC10A_positive	s_008um_00320_00499-1	320	499	590	6	1	0.16014	SJNBL033392_121947	True
SJNBL033392	matched_CLEC10A_negative	s_008um_00407_00545-1	407	545	587	6	0	0.01604	SJNBL033392_121947	True
SJNBL033392	CLEC10A_positive	s_008um_00265_00465-1	265	465	705	6	1	1.02473	SJNBL033392_122342	True
SJNBL033392	matched_CLEC10A_negative	s_008um_00379_00514-1	379	514	712	10	0	0.07636	SJNBL033392_122342	True
SJNBL033392	CLEC10A_positive	s_008um_00206_00459-1	206	459	347	1	1	0.01737	SJNBL033392_122702	True
SJNBL033392	matched_CLEC10A_negative	s_008um_00281_00422-1	281	422	320	1	0	0.01366	SJNBL033392_122702	True
SJNBL033392	CLEC10A_positive	s_008um_00196_00544-1	196	544	395	1	1	0.08984	SJNBL033392_122985	True
SJNBL033392	matched_CLEC10A_negative	s_008um_00269_00500-1	269	500	403	1	0	0.13921	SJNBL033392_122985	True
SJNBL033392	CLEC10A_positive	s_008um_00644_00382-1	644	382	483	2	1	0.00511	SJNBL033392_124102	True
SJNBL033392	matched_CLEC10A_negative	s_008um_00296_00571-1	296	571	507	2	0	0.16861	SJNBL033392_124102	True
SJNBL033392	CLEC10A_positive	s_008um_00275_00396-1	275	396	886	10	1	0.23303	SJNBL033392_125388	True
SJNBL033392	matched_CLEC10A_negative	s_008um_00286_00426-1	286	426	871	17	0	0.13796	SJNBL033392_125388	True
SJNBL033392	CLEC10A_positive	s_008um_00521_00448-1	521	448	1032	1	1	0.01921	SJNBL033392_125767	True
SJNBL033392	matched_CLEC10A_negative	s_008um_00493_00472-1	493	472	957	1	0	0.07993	SJNBL033392_125767	True
SJNBL033392	CLEC10A_positive	s_008um_00246_00579-1	246	579	1352	22	1	0.39235	SJNBL033392_126644	True
SJNBL033392	matched_CLEC10A_negative	s_008um_00259_00450-1	259	450	1283	12	0	0.38922	SJNBL033392_126644	True
SJNBL033392	CLEC10A_positive	s_008um_00303_00331-1	303	331	1360	1	1	0.0	SJNBL033392_126736	True
SJNBL033392	matched_CLEC10A_negative	s_008um_00490_00493-1	490	493	1348	1	0	0.28183	SJNBL033392_126736	True
SJNBL033392	CLEC10A_positive	s_008um_00481_00493-1	481	493	737	1	1	0.26513	SJNBL033392_128352	True
SJNBL033392	matched_CLEC10A_negative	s_008um_00368_00422-1	368	422	732	1	0	0.05915	SJNBL033392_128352	True
SJNBL033392	CLEC10A_positive	s_008um_00375_00440-1	375	440	1324	23	2	0.01286	SJNBL033392_128426	True
SJNBL033392	matched_CLEC10A_negative	s_008um_00428_00440-1	428	440	1386	9	0	0.15506	SJNBL033392_128426	True
SJNBL033392	CLEC10A_positive	s_008um_00568_00295-1	568	295	1078	3	1	0.17982	SJNBL033392_128814	True
SJNBL033392	matched_CLEC10A_negative	s_008um_00224_00554-1	224	554	1045	3	0	0.07105	SJNBL033392_128814	True
SJNBL033392	CLEC10A_positive	s_008um_00253_00525-1	253	525	1625	14	1	0.19896	SJNBL033392_129091	True
SJNBL033392	matched_CLEC10A_negative	s_008um_00248_00418-1	248	418	1614	18	0	0.5306	SJNBL033392_129091	True
SJNBL033392	CLEC10A_positive	s_008um_00357_00442-1	357	442	575	2	1	0.058	SJNBL033392_130909	True
SJNBL033392	matched_CLEC10A_negative	s_008um_00202_00409-1	202	409	601	2	0	0.04563	SJNBL033392_130909	True
SJNBL033392	CLEC10A_positive	s_008um_00220_00438-1	220	438	859	1	1	0.038	SJNBL033392_131925	True
SJNBL033392	matched_CLEC10A_negative	s_008um_00395_00351-1	395	351	936	1	0	0.0	SJNBL033392_131925	True
SJNBL033392	CLEC10A_positive	s_008um_00342_00429-1	342	429	679	2	1	0.26183	SJNBL033392_132788	True
SJNBL033392	matched_CLEC10A_negative	s_008um_00437_00458-1	437	458	680	2	0	0.00788	SJNBL033392_132788	True
SJNBL033392	CLEC10A_positive	s_008um_00485_00261-1	485	261	2244	6	1	0.06795	SJNBL033392_133418	True
SJNBL033392	matched_CLEC10A_negative	s_008um_00536_00534-1	536	534	2187	8	0	0.0	SJNBL033392_133418	True
SJNBL033392	CLEC10A_positive	s_008um_00454_00304-1	454	304	1425	12	2	0.03919	SJNBL033392_134276	True
SJNBL033392	matched_CLEC10A_negative	s_008um_00246_00580-1	246	580	1415	17	0	0.36052	SJNBL033392_134276	True
SJNBL033392	CLEC10A_positive	s_008um_00513_00449-1	513	449	975	2	1	0.04608	SJNBL033392_134296	True
SJNBL033392	matched_CLEC10A_negative	s_008um_00605_00346-1	605	346	989	2	0	0.07368	SJNBL033392_134296	True
SJNBL033392	CLEC10A_positive	s_008um_00389_00529-1	389	529	537	4	1	0.10405	SJNBL033392_135208	True
SJNBL033392	matched_CLEC10A_negative	s_008um_00255_00426-1	255	426	569	4	0	0.37829	SJNBL033392_135208	True
SJNBL033392	CLEC10A_positive	s_008um_00271_00440-1	271	440	1311	10	1	0.54006	SJNBL033392_135873	True
SJNBL033392	matched_CLEC10A_negative	s_008um_00248_00442-1	248	442	1297	10	0	0.10187	SJNBL033392_135873	True
SJNBL033392	CLEC10A_positive	s_008um_00594_00442-1	594	442	1648	19	1	0.03	SJNBL033392_136043	True
SJNBL033392	matched_CLEC10A_negative	s_008um_00374_00293-1	374	293	1629	23	0	0.04481	SJNBL033392_136043	True
SJNBL033392	CLEC10A_positive	s_008um_00473_00484-1	473	484	2119	4	1	0.07425	SJNBL033392_136758	True
SJNBL033392	matched_CLEC10A_negative	s_008um_00244_00192-1	244	192	2147	4	0	0.10137	SJNBL033392_136758	True
SJNBL033392	CLEC10A_positive	s_008um_00355_00357-1	355	357	1348	10	1	0.00401	SJNBL033392_136837	True
SJNBL033392	matched_CLEC10A_negative	s_008um_00569_00234-1	569	234	1290	15	0	0.05791	SJNBL033392_136837	True
SJNBL033392	CLEC10A_positive	s_008um_00602_00428-1	602	428	1755	6	1	0.0457	SJNBL033392_139799	True
SJNBL033392	matched_CLEC10A_negative	s_008um_00452_00460-1	452	460	1893	6	0	0.10122	SJNBL033392_139799	True
SJNBL033392	CLEC10A_positive	s_008um_00296_00564-1	296	564	1694	25	1	0.24192	SJNBL033392_140684	True
SJNBL033392	matched_CLEC10A_negative	s_008um_00506_00554-1	506	554	1690	6	0	0.02277	SJNBL033392_140684	True
SJNBL033392	CLEC10A_positive	s_008um_00534_00484-1	534	484	1198	5	1	0.21122	SJNBL033392_141475	True
SJNBL033392	matched_CLEC10A_negative	s_008um_00550_00290-1	550	290	1259	5	0	0.13823	SJNBL033392_141475	True
SJNBL033392	CLEC10A_positive	s_008um_00558_00233-1	558	233	962	2	1	0.03214	SJNBL033392_142651	True
SJNBL033392	matched_CLEC10A_negative	s_008um_00418_00270-1	418	270	967	2	0	0.02674	SJNBL033392_142651	True
SJNBL033392	CLEC10A_positive	s_008um_00318_00499-1	318	499	572	2	1	0.10344	SJNBL033392_142679	True
SJNBL033392	matched_CLEC10A_negative	s_008um_00601_00310-1	601	310	563	2	0	0.02846	SJNBL033392_142679	True
SJNBL033392	CLEC10A_positive	s_008um_00594_00406-1	594	406	3021	8	1	0.09819	SJNBL033392_142715	True
SJNBL033392	matched_CLEC10A_negative	s_008um_00544_00542-1	544	542	3046	6	0	0.01469	SJNBL033392_142715	True
SJNBL033392	CLEC10A_positive	s_008um_00595_00440-1	595	440	1869	7	1	0.01594	SJNBL033392_142847	True
SJNBL033392	matched_CLEC10A_negative	s_008um_00523_00375-1	523	375	1782	45	0	0.07521	SJNBL033392_142847	True
SJNBL033392	CLEC10A_positive	s_008um_00492_00379-1	492	379	2037	9	1	0.00792	SJNBL033392_143279	True
SJNBL033392	matched_CLEC10A_negative	s_008um_00532_00450-1	532	450	1997	9	0	0.11819	SJNBL033392_143279	True
SJNBL033392	CLEC10A_positive	s_008um_00321_00501-1	321	501	264	4	1	0.2402	SJNBL033392_144367	True
SJNBL033392	matched_CLEC10A_negative	s_008um_00388_00492-1	388	492	263	4	0	0.18945	SJNBL033392_144367	True
SJNBL033392	CLEC10A_positive	s_008um_00321_00400-1	321	400	313	2	1	0.19065	SJNBL033392_144487	True
SJNBL033392	matched_CLEC10A_negative	s_008um_00204_00349-1	204	349	296	2	0	0.0	SJNBL033392_144487	True
SJNBL033392D4	CLEC10A_positive	s_008um_00442_00359-1	442	359	641	1	1	0.1498	SJNBL033392D4_449	True
SJNBL033392D4	matched_CLEC10A_negative	s_008um_00419_00356-1	419	356	636	1	0	0.25735	SJNBL033392D4_449	True
SJNBL033392D4	CLEC10A_positive	s_008um_00566_00624-1	566	624	1354	8	1	0.03945	SJNBL033392D4_1867	True
SJNBL033392D4	matched_CLEC10A_negative	s_008um_00286_00261-1	286	261	1297	10	0	0.17563	SJNBL033392D4_1867	True
SJNBL033392D4	CLEC10A_positive	s_008um_00437_00224-1	437	224	657	2	1	0.0856	SJNBL033392D4_2464	True
SJNBL033392D4	matched_CLEC10A_negative	s_008um_00481_00612-1	481	612	674	2	0	0.09303	SJNBL033392D4_2464	True
SJNBL033392D4	CLEC10A_positive	s_008um_00437_00194-1	437	194	494	20	1	0.56718	SJNBL033392D4_2484	True
SJNBL033392D4	matched_CLEC10A_negative	s_008um_00423_00645-1	423	645	500	6	0	0.31797	SJNBL033392D4_2484	True
SJNBL033392D4	CLEC10A_positive	s_008um_00514_00447-1	514	447	922	1	1	0.08334	SJNBL033392D4_3024	True
SJNBL033392D4	matched_CLEC10A_negative	s_008um_00399_00619-1	399	619	861	1	0	0.02475	SJNBL033392D4_3024	True
SJNBL033392D4	CLEC10A_positive	s_008um_00518_00400-1	518	400	322	6	1	0.56184	SJNBL033392D4_4926	True
SJNBL033392D4	matched_CLEC10A_negative	s_008um_00383_00679-1	383	679	334	6	0	0.01821	SJNBL033392D4_4926	True
SJNBL033392D4	CLEC10A_positive	s_008um_00324_00258-1	324	258	1513	8	1	0.05794	SJNBL033392D4_5632	True
SJNBL033392D4	matched_CLEC10A_negative	s_008um_00595_00482-1	595	482	1422	12	0	0.12545	SJNBL033392D4_5632	True
SJNBL033392D4	CLEC10A_positive	s_008um_00607_00428-1	607	428	1668	1	1	0.01214	SJNBL033392D4_7788	True
SJNBL033392D4	matched_CLEC10A_negative	s_008um_00359_00337-1	359	337	1651	1	0	0.0	SJNBL033392D4_7788	True
SJNBL033392D4	CLEC10A_positive	s_008um_00436_00236-1	436	236	774	20	1	0.02533	SJNBL033392D4_7792	True
SJNBL033392D4	matched_CLEC10A_negative	s_008um_00335_00246-1	335	246	777	7	0	0.0	SJNBL033392D4_7792	True
SJNBL033392D4	CLEC10A_positive	s_008um_00477_00561-1	477	561	1145	2	1	0.08768	SJNBL033392D4_10038	True
SJNBL033392D4	matched_CLEC10A_negative	s_008um_00622_00594-1	622	594	1062	2	0	0.0	SJNBL033392D4_10038	True
SJNBL033392D4	CLEC10A_positive	s_008um_00482_00229-1	482	229	789	4	1	0.00704	SJNBL033392D4_10157	True
SJNBL033392D4	matched_CLEC10A_negative	s_008um_00339_00513-1	339	513	790	4	0	0.17884	SJNBL033392D4_10157	True
SJNBL033392D4	CLEC10A_positive	s_008um_00363_00202-1	363	202	872	2	1	0.09045	SJNBL033392D4_11959	True
SJNBL033392D4	matched_CLEC10A_negative	s_008um_00455_00533-1	455	533	887	2	0	0.17676	SJNBL033392D4_11959	True
SJNBL033392D4	CLEC10A_positive	s_008um_00479_00550-1	479	550	431	1	1	0.10429	SJNBL033392D4_13461	True
SJNBL033392D4	matched_CLEC10A_negative	s_008um_00531_00247-1	531	247	434	1	0	0.05938	SJNBL033392D4_13461	True
SJNBL033392D4	CLEC10A_positive	s_008um_00439_00253-1	439	253	930	14	1	0.04856	SJNBL033392D4_14008	True
SJNBL033392D4	matched_CLEC10A_negative	s_008um_00537_00379-1	537	379	883	6	0	0.06794	SJNBL033392D4_14008	True
SJNBL033392D4	CLEC10A_positive	s_008um_00277_00258-1	277	258	1309	31	1	0.11601	SJNBL033392D4_14251	True
SJNBL033392D4	matched_CLEC10A_negative	s_008um_00351_00216-1	351	216	1400	8	0	0.04267	SJNBL033392D4_14251	True
SJNBL033392D4	CLEC10A_positive	s_008um_00340_00296-1	340	296	400	2	1	0.24657	SJNBL033392D4_15608	True
SJNBL033392D4	matched_CLEC10A_negative	s_008um_00394_00493-1	394	493	384	2	0	0.0	SJNBL033392D4_15608	True
SJNBL033392D4	CLEC10A_positive	s_008um_00311_00479-1	311	479	858	2	1	0.0675	SJNBL033392D4_16350	True
SJNBL033392D4	matched_CLEC10A_negative	s_008um_00335_00272-1	335	272	937	2	0	0.15102	SJNBL033392D4_16350	True
SJNBL033392D4	CLEC10A_positive	s_008um_00609_00566-1	609	566	968	3	1	0.08708	SJNBL033392D4_19573	True
SJNBL033392D4	matched_CLEC10A_negative	s_008um_00630_00560-1	630	560	1014	3	0	0.11796	SJNBL033392D4_19573	True
SJNBL033392D4	CLEC10A_positive	s_008um_00496_00655-1	496	655	1603	3	1	0.15669	SJNBL033392D4_20080	True
SJNBL033392D4	matched_CLEC10A_negative	s_008um_00541_00584-1	541	584	1695	3	0	0.05777	SJNBL033392D4_20080	True
SJNBL033392D4	CLEC10A_positive	s_008um_00456_00301-1	456	301	741	5	1	0.0137	SJNBL033392D4_20752	True
SJNBL033392D4	matched_CLEC10A_negative	s_008um_00457_00426-1	457	426	721	5	0	0.20159	SJNBL033392D4_20752	True
SJNBL033392D4	CLEC10A_positive	s_008um_00569_00624-1	569	624	781	5	1	0.03096	SJNBL033392D4_22901	True
SJNBL033392D4	matched_CLEC10A_negative	s_008um_00565_00468-1	565	468	790	5	0	0.09221	SJNBL033392D4_22901	True
SJNBL033392D4	CLEC10A_positive	s_008um_00367_00523-1	367	523	165	2	1	0.30854	SJNBL033392D4_23673	True
SJNBL033392D4	matched_CLEC10A_negative	s_008um_00290_00263-1	290	263	166	2	0	0.10098	SJNBL033392D4_23673	True
SJNBL033392D4	CLEC10A_positive	s_008um_00375_00649-1	375	649	402	13	1	0.01345	SJNBL033392D4_26789	True
SJNBL033392D4	matched_CLEC10A_negative	s_008um_00338_00293-1	338	293	390	7	0	0.32766	SJNBL033392D4_26789	True
SJNBL033392D4	CLEC10A_positive	s_008um_00313_00231-1	313	231	569	1	1	0.01305	SJNBL033392D4_28499	True
SJNBL033392D4	matched_CLEC10A_negative	s_008um_00364_00227-1	364	227	567	1	0	0.06103	SJNBL033392D4_28499	True
SJNBL033392D4	CLEC10A_positive	s_008um_00275_00264-1	275	264	864	1	1	0.12077	SJNBL033392D4_28944	True
SJNBL033392D4	matched_CLEC10A_negative	s_008um_00489_00464-1	489	464	902	1	0	0.0	SJNBL033392D4_28944	True
SJNBL033392D4	CLEC10A_positive	s_008um_00633_00512-1	633	512	1305	3	1	0.01462	SJNBL033392D4_31341	True
SJNBL033392D4	matched_CLEC10A_negative	s_008um_00281_00239-1	281	239	1388	3	0	0.0	SJNBL033392D4_31341	True
SJNBL033392D4	CLEC10A_positive	s_008um_00527_00630-1	527	630	696	7	1	0.06518	SJNBL033392D4_36372	True
SJNBL033392D4	matched_CLEC10A_negative	s_008um_00598_00617-1	598	617	671	7	0	0.03435	SJNBL033392D4_36372	True
SJNBL033392D4	CLEC10A_positive	s_008um_00567_00621-1	567	621	1007	2	1	0.03193	SJNBL033392D4_36797	True
SJNBL033392D4	matched_CLEC10A_negative	s_008um_00448_00297-1	448	297	959	2	0	0.10727	SJNBL033392D4_36797	True
SJNBL033392D4	CLEC10A_positive	s_008um_00323_00258-1	323	258	1587	22	1	0.05732	SJNBL033392D4_38535	True
SJNBL033392D4	matched_CLEC10A_negative	s_008um_00630_00577-1	630	577	1639	9	0	0.08638	SJNBL033392D4_38535	True
SJNBL033392D4	CLEC10A_positive	s_008um_00311_00476-1	311	476	765	2	1	0.04634	SJNBL033392D4_39366	True
SJNBL033392D4	matched_CLEC10A_negative	s_008um_00384_00297-1	384	297	703	2	0	0.04172	SJNBL033392D4_39366	True
SJNBL033392D4	CLEC10A_positive	s_008um_00285_00324-1	285	324	2132	1	1	0.06604	SJNBL033392D4_39833	True
SJNBL033392D4	matched_CLEC10A_negative	s_008um_00516_00429-1	516	429	2298	1	0	0.00323	SJNBL033392D4_39833	True
SJNBL033392D4	CLEC10A_positive	s_008um_00412_00696-1	412	696	888	12	1	0.37766	SJNBL033392D4_42007	True
SJNBL033392D4	matched_CLEC10A_negative	s_008um_00444_00418-1	444	418	869	11	0	0.11329	SJNBL033392D4_42007	True
SJNBL033392D4	CLEC10A_positive	s_008um_00539_00584-1	539	584	618	3	1	0.07406	SJNBL033392D4_43561	True
SJNBL033392D4	matched_CLEC10A_negative	s_008um_00469_00546-1	469	546	626	3	0	0.37956	SJNBL033392D4_43561	True
SJNBL033392D4	CLEC10A_positive	s_008um_00337_00411-1	337	411	219	2	1	0.01287	SJNBL033392D4_44382	True
SJNBL033392D4	matched_CLEC10A_negative	s_008um_00436_00364-1	436	364	228	2	0	0.0355	SJNBL033392D4_44382	True
SJNBL033392D4	CLEC10A_positive	s_008um_00577_00391-1	577	391	575	1	1	0.0992	SJNBL033392D4_45380	True
SJNBL033392D4	matched_CLEC10A_negative	s_008um_00571_00509-1	571	509	599	1	0	0.14636	SJNBL033392D4_45380	True
SJNBL033392D4	CLEC10A_positive	s_008um_00411_00691-1	411	691	981	3	1	0.26407	SJNBL033392D4_46139	True
SJNBL033392D4	matched_CLEC10A_negative	s_008um_00500_00301-1	500	301	946	3	0	0.0	SJNBL033392D4_46139	True
SJNBL033392D4	CLEC10A_positive	s_008um_00398_00210-1	398	210	573	12	1	0.09685	SJNBL033392D4_48154	True
SJNBL033392D4	matched_CLEC10A_negative	s_008um_00457_00548-1	457	548	607	11	0	0.02723	SJNBL033392D4_48154	True
SJNBL033392D4	CLEC10A_positive	s_008um_00320_00498-1	320	498	443	1	1	0.0	SJNBL033392D4_48408	True
SJNBL033392D4	matched_CLEC10A_negative	s_008um_00645_00408-1	645	408	443	1	0	0.04442	SJNBL033392D4_48408	True
SJNBL033392D4	CLEC10A_positive	s_008um_00414_00589-1	414	589	814	1	1	0.15772	SJNBL033392D4_50693	True
SJNBL033392D4	matched_CLEC10A_negative	s_008um_00378_00445-1	378	445	844	1	0	0.0	SJNBL033392D4_50693	True
SJNBL033392D4	CLEC10A_positive	s_008um_00375_00672-1	375	672	447	1	1	0.07	SJNBL033392D4_52451	True
SJNBL033392D4	matched_CLEC10A_negative	s_008um_00309_00169-1	309	169	454	1	0	0.0	SJNBL033392D4_52451	True
SJNBL033392D4	CLEC10A_positive	s_008um_00514_00393-1	514	393	792	12	1	0.25751	SJNBL033392D4_53933	True
SJNBL033392D4	matched_CLEC10A_negative	s_008um_00325_00522-1	325	522	780	6	0	0.1772	SJNBL033392D4_53933	True
SJNBL033392D4	CLEC10A_positive	s_008um_00523_00378-1	523	378	289	2	1	0.10591	SJNBL033392D4_54708	True
SJNBL033392D4	matched_CLEC10A_negative	s_008um_00361_00320-1	361	320	307	2	0	0.01551	SJNBL033392D4_54708	True
SJNBL033392D4	CLEC10A_positive	s_008um_00360_00531-1	360	531	421	1	1	0.25975	SJNBL033392D4_60030	True
SJNBL033392D4	matched_CLEC10A_negative	s_008um_00454_00568-1	454	568	390	1	0	0.03773	SJNBL033392D4_60030	True
SJNBL033392D4	CLEC10A_positive	s_008um_00322_00312-1	322	312	1766	2	1	0.0946	SJNBL033392D4_62351	True
SJNBL033392D4	matched_CLEC10A_negative	s_008um_00411_00255-1	411	255	1876	2	0	0.04388	SJNBL033392D4_62351	True
SJNBL033392D4	CLEC10A_positive	s_008um_00612_00565-1	612	565	868	19	1	0.10423	SJNBL033392D4_62935	True
SJNBL033392D4	matched_CLEC10A_negative	s_008um_00426_00311-1	426	311	897	9	0	0.14568	SJNBL033392D4_62935	True
SJNBL033392D4	CLEC10A_positive	s_008um_00398_00293-1	398	293	480	1	1	0.09798	SJNBL033392D4_63020	True
SJNBL033392D4	matched_CLEC10A_negative	s_008um_00395_00406-1	395	406	483	1	0	0.02605	SJNBL033392D4_63020	True
SJNBL033392D4	CLEC10A_positive	s_008um_00456_00653-1	456	653	858	3	1	0.05861	SJNBL033392D4_65906	True
SJNBL033392D4	matched_CLEC10A_negative	s_008um_00494_00579-1	494	579	915	3	0	0.01938	SJNBL033392D4_65906	True
SJNBL033392D4	CLEC10A_positive	s_008um_00541_00406-1	541	406	749	9	1	0.12865	SJNBL033392D4_66666	True
SJNBL033392D4	matched_CLEC10A_negative	s_008um_00468_00380-1	468	380	726	13	0	0.00631	SJNBL033392D4_66666	True
SJNBL033392D4	CLEC10A_positive	s_008um_00472_00441-1	472	441	456	7	1	0.147	SJNBL033392D4_68164	True
SJNBL033392D4	matched_CLEC10A_negative	s_008um_00438_00195-1	438	195	457	22	0	0.52509	SJNBL033392D4_68164	True
SJNBL033392D4	CLEC10A_positive	s_008um_00569_00322-1	569	322	905	2	1	0.10631	SJNBL033392D4_70896	True
SJNBL033392D4	matched_CLEC10A_negative	s_008um_00362_00505-1	362	505	926	2	0	0.01307	SJNBL033392D4_70896	True
SJNBL033392D4	CLEC10A_positive	s_008um_00516_00437-1	516	437	1975	1	1	0.03922	SJNBL033392D4_71174	True
SJNBL033392D4	matched_CLEC10A_negative	s_008um_00537_00659-1	537	659	1915	1	0	0.14551	SJNBL033392D4_71174	True
SJNBL033392D4	CLEC10A_positive	s_008um_00603_00476-1	603	476	978	7	1	0.02309	SJNBL033392D4_71663	True
SJNBL033392D4	matched_CLEC10A_negative	s_008um_00309_00406-1	309	406	1022	6	0	0.14876	SJNBL033392D4_71663	True
SJNBL033392D4	CLEC10A_positive	s_008um_00323_00307-1	323	307	1311	16	1	0.07622	SJNBL033392D4_73243	True
SJNBL033392D4	matched_CLEC10A_negative	s_008um_00326_00238-1	326	238	1378	7	0	0.05584	SJNBL033392D4_73243	True
SJNBL033392D4	CLEC10A_positive	s_008um_00435_00196-1	435	196	537	1	1	0.46387	SJNBL033392D4_73674	True
SJNBL033392D4	matched_CLEC10A_negative	s_008um_00640_00613-1	640	613	552	1	0	0.0	SJNBL033392D4_73674	True
SJNBL033392D4	CLEC10A_positive	s_008um_00523_00628-1	523	628	278	1	1	0.04462	SJNBL033392D4_73869	True
SJNBL033392D4	matched_CLEC10A_negative	s_008um_00303_00362-1	303	362	264	1	0	0.07612	SJNBL033392D4_73869	True
SJNBL033392D4	CLEC10A_positive	s_008um_00453_00301-1	453	301	472	3	1	0.02219	SJNBL033392D4_74912	True
SJNBL033392D4	matched_CLEC10A_negative	s_008um_00466_00548-1	466	548	486	3	0	0.25874	SJNBL033392D4_74912	True
SJNBL033392D4	CLEC10A_positive	s_008um_00461_00295-1	461	295	719	1	1	0.01271	SJNBL033392D4_75003	True
SJNBL033392D4	matched_CLEC10A_negative	s_008um_00451_00383-1	451	383	717	1	0	0.01187	SJNBL033392D4_75003	True
SJNBL033392D4	CLEC10A_positive	s_008um_00547_00625-1	547	625	1648	1	1	0.00409	SJNBL033392D4_76459	True
SJNBL033392D4	matched_CLEC10A_negative	s_008um_00461_00676-1	461	676	1699	1	0	0.0	SJNBL033392D4_76459	True
SJNBL033392D4	CLEC10A_positive	s_008um_00577_00392-1	577	392	1135	10	1	0.09957	SJNBL033392D4_78877	True
SJNBL033392D4	matched_CLEC10A_negative	s_008um_00425_00350-1	425	350	1114	8	0	0.19892	SJNBL033392D4_78877	True
SJNBL033392D4	CLEC10A_positive	s_008um_00369_00655-1	369	655	4238	2	1	0.02788	SJNBL033392D4_79492	True
SJNBL033392D4	matched_CLEC10A_negative	s_008um_00362_00660-1	362	660	4407	2	0	0.0	SJNBL033392D4_79492	True
SJNBL033392D4	CLEC10A_positive	s_008um_00391_00479-1	391	479	967	7	1	0.01135	SJNBL033392D4_79771	True
SJNBL033392D4	matched_CLEC10A_negative	s_008um_00470_00211-1	470	211	1026	10	0	0.03536	SJNBL033392D4_79771	True
SJNBL033392D4	CLEC10A_positive	s_008um_00583_00326-1	583	326	427	6	1	0.02258	SJNBL033392D4_80768	True
SJNBL033392D4	matched_CLEC10A_negative	s_008um_00432_00282-1	432	282	430	7	0	0.08951	SJNBL033392D4_80768	True
SJNBL033392D4	CLEC10A_positive	s_008um_00496_00653-1	496	653	1644	9	1	0.19748	SJNBL033392D4_81408	True
SJNBL033392D4	matched_CLEC10A_negative	s_008um_00553_00481-1	553	481	1564	7	0	0.02831	SJNBL033392D4_81408	True
SJNBL033392D4	CLEC10A_positive	s_008um_00589_00549-1	589	549	1979	4	1	0.00704	SJNBL033392D4_81500	True
SJNBL033392D4	matched_CLEC10A_negative	s_008um_00435_00320-1	435	320	1998	4	0	0.0467	SJNBL033392D4_81500	True
SJNBL033392D4	CLEC10A_positive	s_008um_00640_00524-1	640	524	1725	1	1	0.03453	SJNBL033392D4_81836	True
SJNBL033392D4	matched_CLEC10A_negative	s_008um_00441_00305-1	441	305	1776	1	0	0.09682	SJNBL033392D4_81836	True
SJNBL033392D4	CLEC10A_positive	s_008um_00276_00262-1	276	262	1146	20	1	0.15532	SJNBL033392D4_84341	True
SJNBL033392D4	matched_CLEC10A_negative	s_008um_00429_00189-1	429	189	1111	37	0	0.37989	SJNBL033392D4_84341	True
SJNBL033392D4	CLEC10A_positive	s_008um_00440_00226-1	440	226	1367	7	1	0.07678	SJNBL033392D4_85034	True
SJNBL033392D4	matched_CLEC10A_negative	s_008um_00399_00475-1	399	475	1319	7	0	0.0055	SJNBL033392D4_85034	True
SJNBL033392D4	CLEC10A_positive	s_008um_00437_00254-1	437	254	1167	7	1	0.04647	SJNBL033392D4_85971	True
SJNBL033392D4	matched_CLEC10A_negative	s_008um_00516_00500-1	516	500	1250	6	0	0.01524	SJNBL033392D4_85971	True
SJNBL033392D4	CLEC10A_positive	s_008um_00544_00273-1	544	273	659	1	1	0.07827	SJNBL033392D4_87381	True
SJNBL033392D4	matched_CLEC10A_negative	s_008um_00324_00558-1	324	558	650	1	0	0.01726	SJNBL033392D4_87381	True
SJNBL033392D4	CLEC10A_positive	s_008um_00430_00272-1	430	272	502	9	1	0.0063	SJNBL033392D4_87708	True
SJNBL033392D4	matched_CLEC10A_negative	s_008um_00526_00409-1	526	409	497	7	0	0.05186	SJNBL033392D4_87708	True
SJNBL033392D4	CLEC10A_positive	s_008um_00635_00449-1	635	449	1291	2	1	0.01785	SJNBL033392D4_90178	True
SJNBL033392D4	matched_CLEC10A_negative	s_008um_00499_00341-1	499	341	1358	2	0	0.05252	SJNBL033392D4_90178	True
SJNBL033392D4	CLEC10A_positive	s_008um_00586_00478-1	586	478	726	1	1	0.19576	SJNBL033392D4_91518	True
SJNBL033392D4	matched_CLEC10A_negative	s_008um_00480_00607-1	480	607	762	1	0	0.058	SJNBL033392D4_91518	True
SJNBL033392D4	CLEC10A_positive	s_008um_00403_00521-1	403	521	2800	2	1	0.05198	SJNBL033392D4_92566	True
SJNBL033392D4	matched_CLEC10A_negative	s_008um_00410_00268-1	410	268	2637	2	0	0.04678	SJNBL033392D4_92566	True
SJNBL033392D4	CLEC10A_positive	s_008um_00414_00296-1	414	296	750	6	1	0.06559	SJNBL033392D4_93122	True
SJNBL033392D4	matched_CLEC10A_negative	s_008um_00632_00493-1	632	493	732	6	0	0.04162	SJNBL033392D4_93122	True
SJNBL033392D4	CLEC10A_positive	s_008um_00419_00315-1	419	315	551	4	1	0.27113	SJNBL033392D4_94022	True
SJNBL033392D4	matched_CLEC10A_negative	s_008um_00507_00255-1	507	255	566	4	0	0.13669	SJNBL033392D4_94022	True
SJNBL033392D4	CLEC10A_positive	s_008um_00569_00429-1	569	429	1220	1	1	0.0	SJNBL033392D4_96650	True
SJNBL033392D4	matched_CLEC10A_negative	s_008um_00390_00367-1	390	367	1249	1	0	0.02264	SJNBL033392D4_96650	True
SJNBL033392D4	CLEC10A_positive	s_008um_00348_00523-1	348	523	451	1	1	0.0298	SJNBL033392D4_97171	True
SJNBL033392D4	matched_CLEC10A_negative	s_008um_00374_00594-1	374	594	460	1	0	0.08259	SJNBL033392D4_97171	True
SJNBL033392D4	CLEC10A_positive	s_008um_00531_00268-1	531	268	549	11	1	0.12536	SJNBL033392D4_97833	True
SJNBL033392D4	matched_CLEC10A_negative	s_008um_00592_00558-1	592	558	537	6	0	0.00495	SJNBL033392D4_97833	True
SJNBL033392D4	CLEC10A_positive	s_008um_00506_00341-1	506	341	1142	1	1	0.02712	SJNBL033392D4_97908	True
SJNBL033392D4	matched_CLEC10A_negative	s_008um_00417_00276-1	417	276	1107	1	0	0.06234	SJNBL033392D4_97908	True
SJNBL033392D4	CLEC10A_positive	s_008um_00442_00594-1	442	594	1065	3	1	0.02438	SJNBL033392D4_99624	True
SJNBL033392D4	matched_CLEC10A_negative	s_008um_00585_00420-1	585	420	1057	3	0	0.01796	SJNBL033392D4_99624	True
SJNBL033392D4	CLEC10A_positive	s_008um_00548_00552-1	548	552	1689	1	1	0.02063	SJNBL033392D4_101351	True
SJNBL033392D4	matched_CLEC10A_negative	s_008um_00534_00572-1	534	572	1586	1	0	0.0088	SJNBL033392D4_101351	True
SJNBL033392D4	CLEC10A_positive	s_008um_00440_00225-1	440	225	1138	4	1	0.07711	SJNBL033392D4_101527	True
SJNBL033392D4	matched_CLEC10A_negative	s_008um_00537_00585-1	537	585	1111	4	0	0.10931	SJNBL033392D4_101527	True
SJNBL033392D4	CLEC10A_positive	s_008um_00527_00450-1	527	450	1335	1	1	0.00938	SJNBL033392D4_101536	True
SJNBL033392D4	matched_CLEC10A_negative	s_008um_00553_00364-1	553	364	1363	1	0	0.0	SJNBL033392D4_101536	True
SJNBL033392D4	CLEC10A_positive	s_008um_00439_00226-1	439	226	1200	3	1	0.07724	SJNBL033392D4_102035	True
SJNBL033392D4	matched_CLEC10A_negative	s_008um_00380_00496-1	380	496	1179	3	0	0.0	SJNBL033392D4_102035	True
SJNBL033392D4	CLEC10A_positive	s_008um_00324_00260-1	324	260	1536	8	1	0.06255	SJNBL033392D4_103109	True
SJNBL033392D4	matched_CLEC10A_negative	s_008um_00410_00439-1	410	439	1496	10	0	0.02961	SJNBL033392D4_103109	True
SJNBL033392D4	CLEC10A_positive	s_008um_00342_00405-1	342	405	481	1	1	0.07772	SJNBL033392D4_103434	True
SJNBL033392D4	matched_CLEC10A_negative	s_008um_00411_00535-1	411	535	482	1	0	0.01024	SJNBL033392D4_103434	True
SJNBL033392D4	CLEC10A_positive	s_008um_00313_00452-1	313	452	1500	16	1	0.0	SJNBL033392D4_104019	True
SJNBL033392D4	matched_CLEC10A_negative	s_008um_00405_00694-1	405	694	1556	63	0	0.31948	SJNBL033392D4_104019	True
SJNBL033392D4	CLEC10A_positive	s_008um_00438_00254-1	438	254	663	6	1	0.05231	SJNBL033392D4_105434	True
SJNBL033392D4	matched_CLEC10A_negative	s_008um_00386_00315-1	386	315	666	11	0	0.04669	SJNBL033392D4_105434	True
SJNBL033392D4	CLEC10A_positive	s_008um_00515_00549-1	515	549	1174	6	1	0.07464	SJNBL033392D4_106162	True
SJNBL033392D4	matched_CLEC10A_negative	s_008um_00406_00404-1	406	404	1265	12	0	0.03103	SJNBL033392D4_106162	True
SJNBL033392D4	CLEC10A_positive	s_008um_00599_00560-1	599	560	1605	4	1	0.02486	SJNBL033392D4_106314	True
SJNBL033392D4	matched_CLEC10A_negative	s_008um_00608_00478-1	608	478	1658	4	0	0.00902	SJNBL033392D4_106314	True
SJNBL033392D4	CLEC10A_positive	s_008um_00476_00366-1	476	366	1407	3	1	0.06447	SJNBL033392D4_109639	True
SJNBL033392D4	matched_CLEC10A_negative	s_008um_00408_00274-1	408	274	1391	3	0	0.04353	SJNBL033392D4_109639	True
SJNBL033392D4	CLEC10A_positive	s_008um_00388_00476-1	388	476	967	2	1	0.01236	SJNBL033392D4_109878	True
SJNBL033392D4	matched_CLEC10A_negative	s_008um_00534_00547-1	534	547	966	2	0	0.01508	SJNBL033392D4_109878	True
SJNBL033392D4	CLEC10A_positive	s_008um_00278_00262-1	278	262	3907	34	1	0.14804		False
SJNBL033392D4	CLEC10A_positive	s_008um_00460_00506-1	460	506	813	9	1	0.02151	SJNBL033392D4_110417	True
SJNBL033392D4	matched_CLEC10A_negative	s_008um_00438_00363-1	438	363	834	39	0	0.09507	SJNBL033392D4_110417	True
SJNBL033392D4	CLEC10A_positive	s_008um_00364_00204-1	364	204	1341	3	1	0.10079	SJNBL033392D4_110537	True
SJNBL033392D4	matched_CLEC10A_negative	s_008um_00581_00615-1	581	615	1344	3	0	0.06748	SJNBL033392D4_110537	True
SJNBL033392D4	CLEC10A_positive	s_008um_00329_00237-1	329	237	1311	3	1	0.08065	SJNBL033392D4_111358	True
SJNBL033392D4	matched_CLEC10A_negative	s_008um_00469_00212-1	469	212	1286	3	0	0.01467	SJNBL033392D4_111358	True
SJNBL033392D4	CLEC10A_positive	s_008um_00290_00216-1	290	216	501	9	1	0.05283	SJNBL033392D4_113155	True
SJNBL033392D4	matched_CLEC10A_negative	s_008um_00458_00431-1	458	431	494	9	0	0.25402	SJNBL033392D4_113155	True
SJNBL033392D4	CLEC10A_positive	s_008um_00362_00531-1	362	531	571	4	1	0.37298	SJNBL033392D4_113631	True
SJNBL033392D4	matched_CLEC10A_negative	s_008um_00555_00492-1	555	492	519	4	0	0.1137	SJNBL033392D4_113631	True
SJNBL033392D4	CLEC10A_positive	s_008um_00277_00263-1	277	263	1481	11	1	0.15918	SJNBL033392D4_114965	True
SJNBL033392D4	matched_CLEC10A_negative	s_008um_00594_00453-1	594	453	1523	11	0	0.1264	SJNBL033392D4_114965	True
SJNBL033392D4	CLEC10A_positive	s_008um_00513_00547-1	513	547	777	5	1	0.08283	SJNBL033392D4_115380	True
SJNBL033392D4	matched_CLEC10A_negative	s_008um_00433_00248-1	433	248	778	5	0	0.03686	SJNBL033392D4_115380	True
SJNBL033392D4	CLEC10A_positive	s_008um_00480_00449-1	480	449	284	1	1	0.18871	SJNBL033392D4_119102	True
SJNBL033392D4	matched_CLEC10A_negative	s_008um_00681_00595-1	681	595	282	1	0	0.02224	SJNBL033392D4_119102	True
SJNBL033392D4	CLEC10A_positive	s_008um_00568_00621-1	568	621	822	5	1	0.03726	SJNBL033392D4_119463	True
SJNBL033392D4	matched_CLEC10A_negative	s_008um_00531_00622-1	531	622	849	5	0	0.0	SJNBL033392D4_119463	True
SJNBL033392D4	CLEC10A_positive	s_008um_00497_00654-1	497	654	1619	6	1	0.19398	SJNBL033392D4_119706	True
SJNBL033392D4	matched_CLEC10A_negative	s_008um_00434_00190-1	434	190	1626	79	0	0.49281	SJNBL033392D4_119706	True
SJNBL033392D4	CLEC10A_positive	s_008um_00611_00564-1	611	564	1329	8	1	0.08495	SJNBL033392D4_120056	True
SJNBL033392D4	matched_CLEC10A_negative	s_008um_00613_00566-1	613	566	1287	7	0	0.16488	SJNBL033392D4_120056	True
SJNBL033392D4	CLEC10A_positive	s_008um_00566_00464-1	566	464	530	1	1	0.12359	SJNBL033392D4_120381	True
SJNBL033392D4	matched_CLEC10A_negative	s_008um_00363_00278-1	363	278	540	1	0	0.07746	SJNBL033392D4_120381	True
SJNBL033392D4	CLEC10A_positive	s_008um_00363_00510-1	363	510	1154	36	1	0.02041	SJNBL033392D4_121799	True
SJNBL033392D4	matched_CLEC10A_negative	s_008um_00591_00453-1	591	453	1223	54	0	0.16363	SJNBL033392D4_121799	True
SJNBL033392D4	CLEC10A_positive	s_008um_00332_00635-1	332	635	296	3	1	0.05275	SJNBL033392D4_122029	True
SJNBL033392D4	matched_CLEC10A_negative	s_008um_00592_00479-1	592	479	301	3	0	0.19888	SJNBL033392D4_122029	True
SJNBL033392D4	CLEC10A_positive	s_008um_00533_00261-1	533	261	680	1	1	0.11114	SJNBL033392D4_122126	True
SJNBL033392D4	matched_CLEC10A_negative	s_008um_00356_00303-1	356	303	635	1	0	0.05186	SJNBL033392D4_122126	True
SJNBL033392D4	CLEC10A_positive	s_008um_00576_00314-1	576	314	448	3	1	0.06008	SJNBL033392D4_122783	True
SJNBL033392D4	matched_CLEC10A_negative	s_008um_00342_00607-1	342	607	464	3	0	0.00758	SJNBL033392D4_122783	True
SJNBL033392D4	CLEC10A_positive	s_008um_00359_00503-1	359	503	2170	6	1	0.01494	SJNBL033392D4_123584	True
SJNBL033392D4	matched_CLEC10A_negative	s_008um_00505_00472-1	505	472	2152	21	0	0.0	SJNBL033392D4_123584	True
SJNBL033392D4	CLEC10A_positive	s_008um_00413_00585-1	413	585	666	7	1	0.2172	SJNBL033392D4_124098	True
SJNBL033392D4	matched_CLEC10A_negative	s_008um_00274_00298-1	274	298	637	13	0	0.00981	SJNBL033392D4_124098	True
SJNBL033392D4	CLEC10A_positive	s_008um_00285_00323-1	285	323	1903	12	1	0.04367	SJNBL033392D4_127012	True
SJNBL033392D4	matched_CLEC10A_negative	s_008um_00311_00328-1	311	328	1967	7	0	0.02899	SJNBL033392D4_127012	True
SJNBL033392D4	CLEC10A_positive	s_008um_00419_00193-1	419	193	717	15	1	0.00809	SJNBL033392D4_129525	True
SJNBL033392D4	matched_CLEC10A_negative	s_008um_00346_00381-1	346	381	703	8	0	0.07456	SJNBL033392D4_129525	True
SJNBL033392D4	CLEC10A_positive	s_008um_00335_00510-1	335	510	1612	5	1	0.32209	SJNBL033392D4_130189	True
SJNBL033392D4	matched_CLEC10A_negative	s_008um_00560_00286-1	560	286	1675	5	0	0.07813	SJNBL033392D4_130189	True
SJNBL033392D4	CLEC10A_positive	s_008um_00567_00624-1	567	624	1150	13	1	0.03953	SJNBL033392D4_130328	True
SJNBL033392D4	matched_CLEC10A_negative	s_008um_00358_00462-1	358	462	1150	6	0	0.07772	SJNBL033392D4_130328	True
SJNBL033392D4	CLEC10A_positive	s_008um_00439_00192-1	439	192	571	6	1	0.41837	SJNBL033392D4_131524	True
SJNBL033392D4	matched_CLEC10A_negative	s_008um_00419_00316-1	419	316	570	12	0	0.28505	SJNBL033392D4_131524	True
SJNBL033392D4	CLEC10A_positive	s_008um_00439_00252-1	439	252	593	2	1	0.03741	SJNBL033392D4_133090	True
SJNBL033392D4	matched_CLEC10A_negative	s_008um_00331_00360-1	331	360	596	2	0	0.0	SJNBL033392D4_133090	True
SJNBL033392D4	CLEC10A_positive	s_008um_00518_00398-1	518	398	174	1	1	0.3881	SJNBL033392D4_137358	True
SJNBL033392D4	matched_CLEC10A_negative	s_008um_00523_00217-1	523	217	182	1	0	0.07669	SJNBL033392D4_137358	True
SJNBL033392D4	CLEC10A_positive	s_008um_00273_00298-1	273	298	505	2	1	0.01099	SJNBL033392D4_138259	True
SJNBL033392D4	matched_CLEC10A_negative	s_008um_00380_00581-1	380	581	501	2	0	0.08456	SJNBL033392D4_138259	True
SJNBL033392D4	CLEC10A_positive	s_008um_00513_00544-1	513	544	601	10	1	0.07991	SJNBL033392D4_140486	True
SJNBL033392D4	matched_CLEC10A_negative	s_008um_00386_00661-1	386	661	601	7	0	0.03749	SJNBL033392D4_140486	True
SJNBL033392D4	CLEC10A_positive	s_008um_00561_00287-1	561	287	973	1	1	0.0773	SJNBL033392D4_143162	True
SJNBL033392D4	matched_CLEC10A_negative	s_008um_00349_00445-1	349	445	1032	1	0	0.00463	SJNBL033392D4_143162	True
SJNBL033392D4	CLEC10A_positive	s_008um_00611_00567-1	611	567	992	25	1	0.08825	SJNBL033392D4_143348	True
SJNBL033392D4	matched_CLEC10A_negative	s_008um_00433_00422-1	433	422	1042	10	0	0.04334	SJNBL033392D4_143348	True
SJNBL033392D4	CLEC10A_positive	s_008um_00433_00513-1	433	513	376	2	1	0.01377	SJNBL033392D4_145131	True
SJNBL033392D4	matched_CLEC10A_negative	s_008um_00332_00398-1	332	398	380	2	0	0.0	SJNBL033392D4_145131	True
SJNBL033392D4	CLEC10A_positive	s_008um_00455_00532-1	455	532	655	1	1	0.17148	SJNBL033392D4_145170	True
SJNBL033392D4	matched_CLEC10A_negative	s_008um_00419_00268-1	419	268	677	1	0	0.08028	SJNBL033392D4_145170	True
SJNBL033392D4	CLEC10A_positive	s_008um_00574_00511-1	574	511	1140	5	1	0.12166	SJNBL033392D4_145786	True
SJNBL033392D4	matched_CLEC10A_negative	s_008um_00553_00587-1	553	587	1079	5	0	0.17527	SJNBL033392D4_145786	True
SJNBL033392D4	CLEC10A_positive	s_008um_00572_00326-1	572	326	1635	2	1	0.23535	SJNBL033392D4_147687	True
SJNBL033392D4	matched_CLEC10A_negative	s_008um_00451_00567-1	451	567	1606	2	0	0.06254	SJNBL033392D4_147687	True
SJNBL033392D4	CLEC10A_positive	s_008um_00559_00287-1	559	287	979	1	1	0.07842	SJNBL033392D4_147724	True
SJNBL033392D4	matched_CLEC10A_negative	s_008um_00368_00247-1	368	247	1015	1	0	0.00906	SJNBL033392D4_147724	True
SJNBL033392D4	CLEC10A_positive	s_008um_00329_00512-1	329	512	1118	14	1	0.20916	SJNBL033392D4_148204	True
SJNBL033392D4	matched_CLEC10A_negative	s_008um_00552_00351-1	552	351	1060	6	0	0.09611	SJNBL033392D4_148204	True
SJNBL033392D4	CLEC10A_positive	s_008um_00561_00286-1	561	286	1584	4	1	0.07428	SJNBL033392D4_148794	True
SJNBL033392D4	matched_CLEC10A_negative	s_008um_00568_00432-1	568	432	1659	4	0	0.00378	SJNBL033392D4_148794	True
SJNBL033392D4	CLEC10A_positive	s_008um_00446_00237-1	446	237	620	6	1	0.03111	SJNBL033392D4_149327	True
SJNBL033392D4	matched_CLEC10A_negative	s_008um_00386_00302-1	386	302	608	13	0	0.0432	SJNBL033392D4_149327	True
SJNBL033392D4	CLEC10A_positive	s_008um_00473_00552-1	473	552	1107	2	1	0.26001	SJNBL033392D4_149592	True
SJNBL033392D4	matched_CLEC10A_negative	s_008um_00476_00236-1	476	236	1067	2	0	0.03747	SJNBL033392D4_149592	True
SJNBL033392D4	CLEC10A_positive	s_008um_00335_00355-1	335	355	885	2	1	0.02495	SJNBL033392D4_151220	True
SJNBL033392D4	matched_CLEC10A_negative	s_008um_00587_00549-1	587	549	902	2	0	0.01622	SJNBL033392D4_151220	True
SJNBL033392D4	CLEC10A_positive	s_008um_00384_00577-1	384	577	724	3	1	0.0971	SJNBL033392D4_151681	True
SJNBL033392D4	matched_CLEC10A_negative	s_008um_00479_00285-1	479	285	710	3	0	0.10444	SJNBL033392D4_151681	True
SJNBL033392D4	CLEC10A_positive	s_008um_00506_00239-1	506	239	713	3	1	0.00976	SJNBL033392D4_151898	True
SJNBL033392D4	matched_CLEC10A_negative	s_008um_00400_00244-1	400	244	726	3	0	0.01704	SJNBL033392D4_151898	True
SJNBL033392D4	CLEC10A_positive	s_008um_00287_00266-1	287	266	849	13	1	0.11338	SJNBL033392D4_152903	True
SJNBL033392D4	matched_CLEC10A_negative	s_008um_00629_00590-1	629	590	783	6	0	0.01284	SJNBL033392D4_152903	True
SJNBL033392D4	CLEC10A_positive	s_008um_00432_00259-1	432	259	1214	1	1	0.06899	SJNBL033392D4_153640	True
SJNBL033392D4	matched_CLEC10A_negative	s_008um_00357_00390-1	357	390	1232	1	0	0.03607	SJNBL033392D4_153640	True
SJNBL033392D4	CLEC10A_positive	s_008um_00412_00584-1	412	584	667	1	1	0.19922	SJNBL033392D4_155919	True
SJNBL033392D4	matched_CLEC10A_negative	s_008um_00553_00394-1	553	394	636	1	0	0.00903	SJNBL033392D4_155919	True
SJNBL033392D4	CLEC10A_positive	s_008um_00434_00422-1	434	422	932	29	2	0.05629	SJNBL033392D4_156717	True
SJNBL033392D4	matched_CLEC10A_negative	s_008um_00401_00288-1	401	288	901	9	0	0.19609	SJNBL033392D4_156717	True
SJNBL033392D4	CLEC10A_positive	s_008um_00403_00517-1	403	517	2178	5	1	0.06464	SJNBL033392D4_156859	True
SJNBL033392D4	matched_CLEC10A_negative	s_008um_00524_00525-1	524	525	2101	5	0	0.0264	SJNBL033392D4_156859	True
SJNBL033392D4	CLEC10A_positive	s_008um_00327_00395-1	327	395	213	4	1	0.0	SJNBL033392D4_158487	True
SJNBL033392D4	matched_CLEC10A_negative	s_008um_00528_00407-1	528	407	216	4	0	0.04294	SJNBL033392D4_158487	True
SJNBL033392D4	CLEC10A_positive	s_008um_00376_00324-1	376	324	612	13	1	0.10212	SJNBL033392D4_159268	True
SJNBL033392D4	matched_CLEC10A_negative	s_008um_00533_00269-1	533	269	631	9	0	0.12383	SJNBL033392D4_159268	True
SJNBL033392D4	CLEC10A_positive	s_008um_00589_00336-1	589	336	505	2	1	0.27175	SJNBL033392D4_159613	True
SJNBL033392D4	matched_CLEC10A_negative	s_008um_00581_00459-1	581	459	493	2	0	0.13922	SJNBL033392D4_159613	True
SJNBL033392D4	CLEC10A_positive	s_008um_00495_00221-1	495	221	223	1	1	0.0	SJNBL033392D4_160859	True
SJNBL033392D4	matched_CLEC10A_negative	s_008um_00663_00551-1	663	551	228	1	0	0.07201	SJNBL033392D4_160859	True
SJNBL033392D4	CLEC10A_positive	s_008um_00608_00374-1	608	374	1706	1	1	0.06229	SJNBL033392D4_161165	True
SJNBL033392D4	matched_CLEC10A_negative	s_008um_00500_00621-1	500	621	1681	1	0	0.02782	SJNBL033392D4_161165	True
SJNBL033392D4	CLEC10A_positive	s_008um_00358_00503-1	358	503	1776	1	1	0.01447	SJNBL033392D4_162311	True
SJNBL033392D4	matched_CLEC10A_negative	s_008um_00542_00569-1	542	569	1765	1	0	0.0	SJNBL033392D4_162311	True
SJNBL033392D4	CLEC10A_positive	s_008um_00535_00547-1	535	547	1211	3	1	0.02902	SJNBL033392D4_163236	True
SJNBL033392D4	matched_CLEC10A_negative	s_008um_00420_00308-1	420	308	1177	3	0	0.08535	SJNBL033392D4_163236	True
SJNBL033392D4	CLEC10A_positive	s_008um_00438_00203-1	438	203	344	3	1	0.08448	SJNBL033392D4_163300	True
SJNBL033392D4	matched_CLEC10A_negative	s_008um_00504_00246-1	504	246	333	3	0	0.06673	SJNBL033392D4_163300	True
SJNBL033392D4	CLEC10A_positive	s_008um_00332_00465-1	332	465	1469	4	1	0.0082	SJNBL033392D4_163507	True
SJNBL033392D4	matched_CLEC10A_negative	s_008um_00436_00184-1	436	184	1423	4	0	0.30654	SJNBL033392D4_163507	True
SJNBL033392D4	CLEC10A_positive	s_008um_00413_00584-1	413	584	623	3	1	0.21541	SJNBL033392D4_165838	True
SJNBL033392D4	matched_CLEC10A_negative	s_008um_00545_00460-1	545	460	628	3	0	0.07795	SJNBL033392D4_165838	True
SJNBL066148	CLEC10A_positive	s_008um_00443_00286-1	443	286	2688	6	2	0.0235	SJNBL066148_51	True
SJNBL066148	matched_CLEC10A_negative	s_008um_00482_00285-1	482	285	2587	6	0	0.01491	SJNBL066148_51	True
SJNBL066148	CLEC10A_positive	s_008um_00331_00304-1	331	304	814	1	1	0.10595	SJNBL066148_123	True
SJNBL066148	matched_CLEC10A_negative	s_008um_00392_00524-1	392	524	776	1	0	0.21802	SJNBL066148_123	True
SJNBL066148	CLEC10A_positive	s_008um_00395_00498-1	395	498	1267	6	1	0.46154	SJNBL066148_140	True
SJNBL066148	matched_CLEC10A_negative	s_008um_00471_00481-1	471	481	1153	8	0	0.37234	SJNBL066148_140	True
SJNBL066148	CLEC10A_positive	s_008um_00446_00309-1	446	309	1435	5	2	0.02379	SJNBL066148_145	True
SJNBL066148	matched_CLEC10A_negative	s_008um_00474_00405-1	474	405	1526	5	0	0.09526	SJNBL066148_145	True
SJNBL066148	CLEC10A_positive	s_008um_00416_00323-1	416	323	1680	2	1	0.01129	SJNBL066148_170	True
SJNBL066148	matched_CLEC10A_negative	s_008um_00355_00388-1	355	388	1609	2	0	0.0627	SJNBL066148_170	True
SJNBL066148	CLEC10A_positive	s_008um_00417_00352-1	417	352	1258	7	1	0.1762	SJNBL066148_206	True
SJNBL066148	matched_CLEC10A_negative	s_008um_00365_00361-1	365	361	1192	9	0	0.31161	SJNBL066148_206	True
SJNBL066148	CLEC10A_positive	s_008um_00452_00480-1	452	480	1555	3	1	0.3024	SJNBL066148_248	True
SJNBL066148	matched_CLEC10A_negative	s_008um_00448_00462-1	448	462	1430	3	0	0.14631	SJNBL066148_248	True
SJNBL066148	CLEC10A_positive	s_008um_00367_00383-1	367	383	1373	3	1	0.20421	SJNBL066148_267	True
SJNBL066148	matched_CLEC10A_negative	s_008um_00366_00342-1	366	342	1363	3	0	0.42283	SJNBL066148_267	True
SJNBL066148	CLEC10A_positive	s_008um_00394_00389-1	394	389	1922	13	1	0.05806	SJNBL066148_304	True
SJNBL066148	matched_CLEC10A_negative	s_008um_00408_00314-1	408	314	1942	8	0	0.01736	SJNBL066148_304	True
SJNBL066148	CLEC10A_positive	s_008um_00467_00448-1	467	448	1813	4	1	0.08483	SJNBL066148_314	True
SJNBL066148	matched_CLEC10A_negative	s_008um_00403_00274-1	403	274	1881	4	0	0.02309	SJNBL066148_314	True
SJNBL066148	CLEC10A_positive	s_008um_00401_00319-1	401	319	1523	2	1	0.10467	SJNBL066148_339	True
SJNBL066148	matched_CLEC10A_negative	s_008um_00455_00513-1	455	513	1494	2	0	0.47143	SJNBL066148_339	True
SJNBL066148	CLEC10A_positive	s_008um_00381_00485-1	381	485	1071	11	1	0.06223	SJNBL066148_346	True
SJNBL066148	matched_CLEC10A_negative	s_008um_00361_00366-1	361	366	1092	11	0	0.27593	SJNBL066148_346	True
SJNBL066148	CLEC10A_positive	s_008um_00464_00426-1	464	426	1984	8	1	0.09773	SJNBL066148_355	True
SJNBL066148	matched_CLEC10A_negative	s_008um_00377_00472-1	377	472	1928	8	0	0.11607	SJNBL066148_355	True
SJNBL066148	CLEC10A_positive	s_008um_00403_00348-1	403	348	3187	2	1	0.02558	SJNBL066148_370	True
SJNBL066148	matched_CLEC10A_negative	s_008um_00488_00312-1	488	312	3341	2	0	0.07074	SJNBL066148_370	True
SJNBL066148	CLEC10A_positive	s_008um_00380_00396-1	380	396	1443	2	1	0.05934	SJNBL066148_416	True
SJNBL066148	matched_CLEC10A_negative	s_008um_00287_00319-1	287	319	1546	2	0	0.0045	SJNBL066148_416	True
SJNBL066148	CLEC10A_positive	s_008um_00403_00361-1	403	361	2977	19	1	0.03857	SJNBL066148_463	True
SJNBL066148	matched_CLEC10A_negative	s_008um_00416_00489-1	416	489	2924	6	0	0.33322	SJNBL066148_463	True
SJNBL066148	CLEC10A_positive	s_008um_00347_00383-1	347	383	1155	6	1	0.0765	SJNBL066148_474	True
SJNBL066148	matched_CLEC10A_negative	s_008um_00440_00519-1	440	519	1218	6	0	0.31167	SJNBL066148_474	True
SJNBL066148	CLEC10A_positive	s_008um_00459_00466-1	459	466	2509	20	1	0.21539	SJNBL066148_506	True
SJNBL066148	matched_CLEC10A_negative	s_008um_00469_00329-1	469	329	2426	11	0	0.06843	SJNBL066148_506	True
SJNBL066148	CLEC10A_positive	s_008um_00328_00288-1	328	288	1480	2	1	0.22352	SJNBL066148_530	True
SJNBL066148	matched_CLEC10A_negative	s_008um_00455_00516-1	455	516	1504	2	0	0.51867	SJNBL066148_530	True
SJNBL066148	CLEC10A_positive	s_008um_00244_00267-1	244	267	1561	3	1	0.10115	SJNBL066148_551	True
SJNBL066148	matched_CLEC10A_negative	s_008um_00483_00316-1	483	316	1579	3	0	0.03705	SJNBL066148_551	True
SJNBL066148	CLEC10A_positive	s_008um_00442_00359-1	442	359	3217	14	1	0.02495	SJNBL066148_564	True
SJNBL066148	matched_CLEC10A_negative	s_008um_00448_00338-1	448	338	3154	9	0	0.19735	SJNBL066148_564	True
SJNBL066148	CLEC10A_positive	s_008um_00448_00540-1	448	540	1271	4	1	0.24269	SJNBL066148_624	True
SJNBL066148	matched_CLEC10A_negative	s_008um_00433_00445-1	433	445	1255	4	0	0.09979	SJNBL066148_624	True
SJNBL066148	CLEC10A_positive	s_008um_00468_00483-1	468	483	1161	6	2	0.36181	SJNBL066148_627	True
SJNBL066148	matched_CLEC10A_negative	s_008um_00295_00325-1	295	325	1267	11	0	0.02139	SJNBL066148_627	True
SJNBL066148	CLEC10A_positive	s_008um_00430_00579-1	430	579	2788	9	1	0.21543	SJNBL066148_639	True
SJNBL066148	matched_CLEC10A_negative	s_008um_00445_00285-1	445	285	2580	7	0	0.0101	SJNBL066148_639	True
SJNBL066148	CLEC10A_positive	s_008um_00404_00345-1	404	345	2016	20	1	0.02563	SJNBL066148_650	True
SJNBL066148	matched_CLEC10A_negative	s_008um_00420_00405-1	420	405	1955	10	0	0.07542	SJNBL066148_650	True
SJNBL066148	CLEC10A_positive	s_008um_00452_00306-1	452	306	2021	7	1	0.01573	SJNBL066148_662	True
SJNBL066148	matched_CLEC10A_negative	s_008um_00414_00343-1	414	343	2086	6	0	0.07875	SJNBL066148_662	True
SJNBL066148	CLEC10A_positive	s_008um_00473_00439-1	473	439	1755	11	1	0.09247	SJNBL066148_693	True
SJNBL066148	matched_CLEC10A_negative	s_008um_00423_00480-1	423	480	1886	11	0	0.23057	SJNBL066148_693	True
SJNBL066148	CLEC10A_positive	s_008um_00477_00413-1	477	413	2084	2	1	0.02591	SJNBL066148_729	True
SJNBL066148	matched_CLEC10A_negative	s_008um_00440_00465-1	440	465	2066	2	0	0.05426	SJNBL066148_729	True
SJNBL066148	CLEC10A_positive	s_008um_00367_00348-1	367	348	1780	7	1	0.27139	SJNBL066148_734	True
SJNBL066148	matched_CLEC10A_negative	s_008um_00426_00536-1	426	536	1733	9	0	0.11568	SJNBL066148_734	True
SJNBL066148	CLEC10A_positive	s_008um_00366_00410-1	366	410	1583	4	1	0.2726	SJNBL066148_750	True
SJNBL066148	matched_CLEC10A_negative	s_008um_00489_00298-1	489	298	1612	4	0	0.22996	SJNBL066148_750	True
SJNBL066148	CLEC10A_positive	s_008um_00419_00522-1	419	522	2346	5	1	0.26959	SJNBL066148_764	True
SJNBL066148	matched_CLEC10A_negative	s_008um_00440_00394-1	440	394	2402	5	0	0.04044	SJNBL066148_764	True
SJNBL066148	CLEC10A_positive	s_008um_00452_00431-1	452	431	1928	2	1	0.09758	SJNBL066148_798	True
SJNBL066148	matched_CLEC10A_negative	s_008um_00422_00573-1	422	573	1979	2	0	0.21263	SJNBL066148_798	True
SJNBL066148	CLEC10A_positive	s_008um_00449_00299-1	449	299	1915	2	1	0.01963	SJNBL066148_815	True
SJNBL066148	matched_CLEC10A_negative	s_008um_00397_00467-1	397	467	1992	2	0	0.10555	SJNBL066148_815	True
SJNBL066148	CLEC10A_positive	s_008um_00476_00293-1	476	293	3212	23	1	0.02745	SJNBL066148_863	True
SJNBL066148	matched_CLEC10A_negative	s_008um_00465_00366-1	465	366	3305	9	0	0.0532	SJNBL066148_863	True
SJNBL066148	CLEC10A_positive	s_008um_00390_00421-1	390	421	1437	2	1	0.17553	SJNBL066148_895	True
SJNBL066148	matched_CLEC10A_negative	s_008um_00428_00565-1	428	565	1505	2	0	0.24876	SJNBL066148_895	True
SJNBL066148	CLEC10A_positive	s_008um_00436_00556-1	436	556	1960	1	1	0.28779	SJNBL066148_905	True
SJNBL066148	matched_CLEC10A_negative	s_008um_00466_00364-1	466	364	1978	1	0	0.06234	SJNBL066148_905	True
SJNBL066148	CLEC10A_positive	s_008um_00376_00435-1	376	435	1369	7	1	0.20939	SJNBL066148_933	True
SJNBL066148	matched_CLEC10A_negative	s_008um_00411_00464-1	411	464	1388	10	0	0.32696	SJNBL066148_933	True
SJNBL066148	CLEC10A_positive	s_008um_00455_00284-1	455	284	2693	10	1	0.04408	SJNBL066148_946	True
SJNBL066148	matched_CLEC10A_negative	s_008um_00445_00465-1	445	465	2771	12	0	0.13251	SJNBL066148_946	True
SJNBL066148	CLEC10A_positive	s_008um_00301_00359-1	301	359	1351	3	1	0.08735	SJNBL066148_966	True
SJNBL066148	matched_CLEC10A_negative	s_008um_00284_00308-1	284	308	1351	3	0	0.19879	SJNBL066148_966	True
SJNBL066148	CLEC10A_positive	s_008um_00439_00577-1	439	577	1028	2	2	0.19129	SJNBL066148_983	True
SJNBL066148	matched_CLEC10A_negative	s_008um_00392_00513-1	392	513	964	2	0	0.21981	SJNBL066148_983	True
SJNBL066148	CLEC10A_positive	s_008um_00396_00274-1	396	274	1893	10	3	0.13485	SJNBL066148_1009	True
SJNBL066148	matched_CLEC10A_negative	s_008um_00398_00394-1	398	394	1810	13	0	0.01692	SJNBL066148_1009	True
SJNBL066148	CLEC10A_positive	s_008um_00420_00396-1	420	396	2375	1	1	0.0322	SJNBL066148_1023	True
SJNBL066148	matched_CLEC10A_negative	s_008um_00447_00419-1	447	419	2387	1	0	0.05521	SJNBL066148_1023	True
SJNBL066148	CLEC10A_positive	s_008um_00478_00417-1	478	417	1404	4	1	0.01466	SJNBL066148_1121	True
SJNBL066148	matched_CLEC10A_negative	s_008um_00454_00576-1	454	576	1287	4	0	0.10748	SJNBL066148_1121	True
SJNBL066148	CLEC10A_positive	s_008um_00401_00507-1	401	507	2217	7	1	0.27476	SJNBL066148_1126	True
SJNBL066148	matched_CLEC10A_negative	s_008um_00451_00383-1	451	383	2273	8	0	0.04527	SJNBL066148_1126	True
SJNBL066148	CLEC10A_positive	s_008um_00400_00291-1	400	291	2168	13	2	0.07913	SJNBL066148_1141	True
SJNBL066148	matched_CLEC10A_negative	s_008um_00464_00464-1	464	464	2203	7	0	0.14567	SJNBL066148_1141	True
SJNBL066148	CLEC10A_positive	s_008um_00453_00552-1	453	552	3432	15	1	0.27104	SJNBL066148_1148	True
SJNBL066148	matched_CLEC10A_negative	s_008um_00460_00398-1	460	398	3216	11	0	0.03739	SJNBL066148_1148	True
SJNBL066148	CLEC10A_positive	s_008um_00492_00317-1	492	317	2973	6	1	0.03941	SJNBL066148_1183	True
SJNBL066148	matched_CLEC10A_negative	s_008um_00399_00377-1	399	377	3128	7	0	0.01397	SJNBL066148_1183	True
SJNBL066148	CLEC10A_positive	s_008um_00359_00404-1	359	404	2311	4	1	0.19329	SJNBL066148_1198	True
SJNBL066148	matched_CLEC10A_negative	s_008um_00379_00379-1	379	379	2312	4	0	0.0245	SJNBL066148_1198	True
SJNBL066148	CLEC10A_positive	s_008um_00476_00432-1	476	432	2149	3	1	0.07487	SJNBL066148_1208	True
SJNBL066148	matched_CLEC10A_negative	s_008um_00399_00342-1	399	342	2171	3	0	0.08	SJNBL066148_1208	True
SJNBL066148	CLEC10A_positive	s_008um_00344_00355-1	344	355	1496	7	2	0.17	SJNBL066148_1215	True
SJNBL066148	matched_CLEC10A_negative	s_008um_00298_00326-1	298	326	1481	6	0	0.04658	SJNBL066148_1215	True
SJNBL066148	CLEC10A_positive	s_008um_00427_00327-1	427	327	1879	3	1	0.03367	SJNBL066148_1251	True
SJNBL066148	matched_CLEC10A_negative	s_008um_00387_00471-1	387	471	1738	3	0	0.13487	SJNBL066148_1251	True
SJNBL066148	CLEC10A_positive	s_008um_00433_00501-1	433	501	1591	4	1	0.20689	SJNBL066148_1327	True
SJNBL066148	matched_CLEC10A_negative	s_008um_00474_00489-1	474	489	1645	4	0	0.18145	SJNBL066148_1327	True
SJNBL066148	CLEC10A_positive	s_008um_00434_00445-1	434	445	1489	7	2	0.08431	SJNBL066148_1479	True
SJNBL066148	matched_CLEC10A_negative	s_008um_00382_00396-1	382	396	1534	9	0	0.06635	SJNBL066148_1479	True
SJNBL066148	CLEC10A_positive	s_008um_00437_00525-1	437	525	2960	2	1	0.20963	SJNBL066148_1498	True
SJNBL066148	matched_CLEC10A_negative	s_008um_00436_00362-1	436	362	2987	2	0	0.05762	SJNBL066148_1498	True
SJNBL066148	CLEC10A_positive	s_008um_00434_00331-1	434	331	1611	2	1	0.04327	SJNBL066148_1564	True
SJNBL066148	matched_CLEC10A_negative	s_008um_00330_00383-1	330	383	1571	2	0	0.08098	SJNBL066148_1564	True
SJNBL066148	CLEC10A_positive	s_008um_00414_00534-1	414	534	3989	1	1	0.14666	SJNBL066148_1579	True
SJNBL066148	matched_CLEC10A_negative	s_008um_00443_00402-1	443	402	4038	1	0	0.01761	SJNBL066148_1579	True
SJNBL066148	CLEC10A_positive	s_008um_00407_00294-1	407	294	1712	8	1	0.21595	SJNBL066148_1581	True
SJNBL066148	matched_CLEC10A_negative	s_008um_00444_00582-1	444	582	1559	8	0	0.20568	SJNBL066148_1581	True
SJNBL066148	CLEC10A_positive	s_008um_00396_00273-1	396	273	1560	1	1	0.1379	SJNBL066148_1591	True
SJNBL066148	matched_CLEC10A_negative	s_008um_00423_00387-1	423	387	1622	1	0	0.12425	SJNBL066148_1591	True
SJNBL066148	CLEC10A_positive	s_008um_00337_00339-1	337	339	3241	1	1	0.10127	SJNBL066148_1655	True
SJNBL066148	matched_CLEC10A_negative	s_008um_00437_00404-1	437	404	3430	1	0	0.00621	SJNBL066148_1655	True
SJNBL066148	CLEC10A_positive	s_008um_00450_00310-1	450	310	2130	2	1	0.03295	SJNBL066148_1669	True
SJNBL066148	matched_CLEC10A_negative	s_008um_00423_00400-1	423	400	2112	2	0	0.0513	SJNBL066148_1669	True
SJNBL066148	CLEC10A_positive	s_008um_00371_00425-1	371	425	1613	1	1	0.23312	SJNBL066148_1676	True
SJNBL066148	matched_CLEC10A_negative	s_008um_00434_00432-1	434	432	1692	1	0	0.06117	SJNBL066148_1676	True
SJNBL066148	CLEC10A_positive	s_008um_00494_00306-1	494	306	2257	2	1	0.08119	SJNBL066148_1682	True
SJNBL066148	matched_CLEC10A_negative	s_008um_00480_00365-1	480	365	2136	2	0	0.0298	SJNBL066148_1682	True
SJNBL066148	CLEC10A_positive	s_008um_00335_00391-1	335	391	2516	6	1	0.07985	SJNBL066148_1694	True
SJNBL066148	matched_CLEC10A_negative	s_008um_00411_00487-1	411	487	2501	8	0	0.21233	SJNBL066148_1694	True
SJNBL066148	CLEC10A_positive	s_008um_00355_00317-1	355	317	881	5	2	1.0363	SJNBL066148_1725	True
SJNBL066148	matched_CLEC10A_negative	s_008um_00288_00357-1	288	357	912	5	0	0.00748	SJNBL066148_1725	True
SJNBL066148	CLEC10A_positive	s_008um_00393_00438-1	393	438	592	1	1	0.06595	SJNBL066148_1736	True
SJNBL066148	matched_CLEC10A_negative	s_008um_00306_00283-1	306	283	613	1	0	0.59189	SJNBL066148_1736	True
SJNBL066148	CLEC10A_positive	s_008um_00458_00349-1	458	349	2460	9	1	0.01418	SJNBL066148_1813	True
SJNBL066148	matched_CLEC10A_negative	s_008um_00413_00439-1	413	439	2496	8	0	0.1375	SJNBL066148_1813	True
SJNBL066148	CLEC10A_positive	s_008um_00403_00314-1	403	314	2250	10	1	0.03144	SJNBL066148_1843	True
SJNBL066148	matched_CLEC10A_negative	s_008um_00464_00509-1	464	509	2116	9	0	0.47596	SJNBL066148_1843	True
SJNBL066148	CLEC10A_positive	s_008um_00401_00508-1	401	508	1822	3	1	0.27084	SJNBL066148_1903	True
SJNBL066148	matched_CLEC10A_negative	s_008um_00451_00411-1	451	411	1781	3	0	0.00269	SJNBL066148_1903	True
SJNBL066148	CLEC10A_positive	s_008um_00275_00327-1	275	327	1091	8	1	0.04878	SJNBL066148_1904	True
SJNBL066148	matched_CLEC10A_negative	s_008um_00471_00507-1	471	507	1148	8	0	0.62186	SJNBL066148_1904	True
SJNBL066148	CLEC10A_positive	s_008um_00364_00383-1	364	383	1536	8	1	0.10128	SJNBL066148_1914	True
SJNBL066148	matched_CLEC10A_negative	s_008um_00449_00349-1	449	349	1459	6	0	0.04594	SJNBL066148_1914	True
SJNBL066148	CLEC10A_positive	s_008um_00373_00350-1	373	350	1705	1	1	0.37899	SJNBL066148_1924	True
SJNBL066148	matched_CLEC10A_negative	s_008um_00404_00523-1	404	523	1577	1	0	0.15557	SJNBL066148_1924	True
SJNBL066148	CLEC10A_positive	s_008um_00427_00276-1	427	276	2126	1	1	0.00831	SJNBL066148_1936	True
SJNBL066148	matched_CLEC10A_negative	s_008um_00235_00281-1	235	281	2192	1	0	0.0462	SJNBL066148_1936	True
SJNBL066148	CLEC10A_positive	s_008um_00384_00332-1	384	332	995	1	1	0.27851	SJNBL066148_2005	True
SJNBL066148	matched_CLEC10A_negative	s_008um_00375_00462-1	375	462	1010	1	0	0.05859	SJNBL066148_2005	True
SJNBL066148	CLEC10A_positive	s_008um_00325_00294-1	325	294	1248	6	1	0.21704	SJNBL066148_2016	True
SJNBL066148	matched_CLEC10A_negative	s_008um_00421_00478-1	421	478	1260	8	0	0.21992	SJNBL066148_2016	True
SJNBL066148	CLEC10A_positive	s_008um_00401_00357-1	401	357	2516	6	1	0.0	SJNBL066148_2023	True
SJNBL066148	matched_CLEC10A_negative	s_008um_00476_00294-1	476	294	2420	10	0	0.02499	SJNBL066148_2023	True
SJNBL066148	CLEC10A_positive	s_008um_00299_00340-1	299	340	1044	2	1	0.24518	SJNBL066148_2107	True
SJNBL066148	matched_CLEC10A_negative	s_008um_00462_00503-1	462	503	1057	2	0	0.34145	SJNBL066148_2107	True
SJNBL066148	CLEC10A_positive	s_008um_00342_00351-1	342	351	1612	9	1	0.1703	SJNBL066148_2110	True
SJNBL066148	matched_CLEC10A_negative	s_008um_00419_00486-1	419	486	1618	7	0	0.29357	SJNBL066148_2110	True
SJNBL066148	CLEC10A_positive	s_008um_00408_00338-1	408	338	3064	5	1	0.11466	SJNBL066148_2133	True
SJNBL066148	matched_CLEC10A_negative	s_008um_00452_00296-1	452	296	2868	5	0	0.01626	SJNBL066148_2133	True
SJNBL066148	CLEC10A_positive	s_008um_00332_00292-1	332	292	1234	6	1	0.23891	SJNBL066148_2134	True
SJNBL066148	matched_CLEC10A_negative	s_008um_00463_00497-1	463	497	1232	7	0	0.25323	SJNBL066148_2134	True
SJNBL066148	CLEC10A_positive	s_008um_00441_00418-1	441	418	2183	19	1	0.0541	SJNBL066148_2161	True
SJNBL066148	matched_CLEC10A_negative	s_008um_00485_00293-1	485	293	2124	6	0	0.17106	SJNBL066148_2161	True
SJNBL066148	CLEC10A_positive	s_008um_00448_00402-1	448	402	2147	2	1	0.00817	SJNBL066148_2167	True
SJNBL066148	matched_CLEC10A_negative	s_008um_00440_00335-1	440	335	2200	2	0	0.12199	SJNBL066148_2167	True
SJNBL066148	CLEC10A_positive	s_008um_00406_00427-1	406	427	2259	1	1	0.04446	SJNBL066148_2250	True
SJNBL066148	matched_CLEC10A_negative	s_008um_00403_00389-1	403	389	2225	1	0	0.07961	SJNBL066148_2250	True
SJNBL066148	CLEC10A_positive	s_008um_00317_00351-1	317	351	1046	1	1	0.36727	SJNBL066148_2256	True
SJNBL066148	matched_CLEC10A_negative	s_008um_00387_00365-1	387	365	1101	1	0	0.02636	SJNBL066148_2256	True
SJNBL066148	CLEC10A_positive	s_008um_00450_00318-1	450	318	1663	2	1	0.02895	SJNBL066148_2259	True
SJNBL066148	matched_CLEC10A_negative	s_008um_00429_00427-1	429	427	1675	2	0	0.05352	SJNBL066148_2259	True
SJNBL066148	CLEC10A_positive	s_008um_00342_00350-1	342	350	950	1	1	0.15816	SJNBL066148_2347	True
SJNBL066148	matched_CLEC10A_negative	s_008um_00248_00276-1	248	276	984	1	0	0.18205	SJNBL066148_2347	True
SJNBL066148	CLEC10A_positive	s_008um_00442_00484-1	442	484	1965	7	1	0.18514	SJNBL066148_2352	True
SJNBL066148	matched_CLEC10A_negative	s_008um_00428_00318-1	428	318	1941	6	0	0.03858	SJNBL066148_2352	True
SJNBL066148	CLEC10A_positive	s_008um_00286_00304-1	286	304	1697	3	1	0.24693	SJNBL066148_2365	True
SJNBL066148	matched_CLEC10A_negative	s_008um_00346_00401-1	346	401	1642	3	0	0.12482	SJNBL066148_2365	True
SJNBL066148	CLEC10A_positive	s_008um_00421_00473-1	421	473	1030	10	1	0.28521	SJNBL066148_2381	True
SJNBL066148	matched_CLEC10A_negative	s_008um_00343_00355-1	343	355	1021	11	0	0.17129	SJNBL066148_2381	True
SJNBL066148	CLEC10A_positive	s_008um_00364_00408-1	364	408	1280	4	1	0.27648	SJNBL066148_2411	True
SJNBL066148	matched_CLEC10A_negative	s_008um_00380_00275-1	380	275	1315	4	0	0.13047	SJNBL066148_2411	True
SJNBL066148	CLEC10A_positive	s_008um_00356_00283-1	356	283	981	1	1	0.06398	SJNBL066148_2443	True
SJNBL066148	matched_CLEC10A_negative	s_008um_00471_00535-1	471	535	1023	1	0	0.20199	SJNBL066148_2443	True
SJNBL066148	CLEC10A_positive	s_008um_00438_00419-1	438	419	2037	1	1	0.08371	SJNBL066148_2465	True
SJNBL066148	matched_CLEC10A_negative	s_008um_00421_00332-1	421	332	1964	1	0	0.013	SJNBL066148_2465	True
SJNBL066148	CLEC10A_positive	s_008um_00455_00335-1	455	335	4047	12	1	0.05509	SJNBL066148_2559	True
SJNBL066148	matched_CLEC10A_negative	s_008um_00462_00373-1	462	373	4018	20	0	0.02964	SJNBL066148_2559	True
SJNBL066148	CLEC10A_positive	s_008um_00477_00437-1	477	437	1951	8	1	0.10798	SJNBL066148_2564	True
SJNBL066148	matched_CLEC10A_negative	s_008um_00431_00579-1	431	579	1916	9	0	0.22538	SJNBL066148_2564	True
SJNBL066148	CLEC10A_positive	s_008um_00452_00359-1	452	359	3722	18	1	0.01033	SJNBL066148_2613	True
SJNBL066148	matched_CLEC10A_negative	s_008um_00468_00515-1	468	515	3495	11	0	0.36281	SJNBL066148_2613	True
SJNBL066148	CLEC10A_positive	s_008um_00436_00539-1	436	539	1787	12	1	0.06	SJNBL066148_2629	True
SJNBL066148	matched_CLEC10A_negative	s_008um_00427_00421-1	427	421	1746	6	0	0.04283	SJNBL066148_2629	True
SJNBL066148	CLEC10A_positive	s_008um_00350_00397-1	350	397	3030	28	2	0.17365	SJNBL066148_2673	True
SJNBL066148	matched_CLEC10A_negative	s_008um_00447_00398-1	447	398	2983	8	0	0.0265	SJNBL066148_2673	True
SJNBL066148	CLEC10A_positive	s_008um_00349_00307-1	349	307	1560	10	1	0.22436	SJNBL066148_2700	True
SJNBL066148	matched_CLEC10A_negative	s_008um_00417_00458-1	417	458	1633	6	0	0.19851	SJNBL066148_2700	True
SJNBL066148	CLEC10A_positive	s_008um_00339_00304-1	339	304	865	3	1	0.10273	SJNBL066148_2716	True
SJNBL066148	matched_CLEC10A_negative	s_008um_00301_00307-1	301	307	935	3	0	0.15868	SJNBL066148_2716	True
SJNBL066148	CLEC10A_positive	s_008um_00378_00289-1	378	289	934	4	1	0.30904	SJNBL066148_2747	True
SJNBL066148	matched_CLEC10A_negative	s_008um_00436_00296-1	436	296	908	4	0	0.01854	SJNBL066148_2747	True
SJNBL066148	CLEC10A_positive	s_008um_00354_00418-1	354	418	1739	1	1	0.08851	SJNBL066148_2782	True
SJNBL066148	matched_CLEC10A_negative	s_008um_00355_00367-1	355	367	1818	1	0	0.21646	SJNBL066148_2782	True
SJNBL066148	CLEC10A_positive	s_008um_00446_00398-1	446	398	3263	5	1	0.02653	SJNBL066148_2816	True
SJNBL066148	matched_CLEC10A_negative	s_008um_00470_00292-1	470	292	3423	5	0	0.01421	SJNBL066148_2816	True
SJNBL066148	CLEC10A_positive	s_008um_00483_00340-1	483	340	2914	2	1	0.00419	SJNBL066148_2831	True
SJNBL066148	matched_CLEC10A_negative	s_008um_00432_00397-1	432	397	3073	2	0	0.05455	SJNBL066148_2831	True
SJNBL066148	CLEC10A_positive	s_008um_00368_00377-1	368	377	1926	13	1	0.30292	SJNBL066148_2842	True
SJNBL066148	matched_CLEC10A_negative	s_008um_00410_00404-1	410	404	2043	10	0	0.10031	SJNBL066148_2842	True
SJNBL066148	CLEC10A_positive	s_008um_00281_00338-1	281	338	1688	7	1	0.03973	SJNBL066148_2857	True
SJNBL066148	matched_CLEC10A_negative	s_008um_00439_00428-1	439	428	1643	6	0	0.15007	SJNBL066148_2857	True
SJNBL066148	CLEC10A_positive	s_008um_00250_00269-1	250	269	1250	6	1	0.16624	SJNBL066148_2897	True
SJNBL066148	matched_CLEC10A_negative	s_008um_00439_00294-1	439	294	1176	10	0	0.01247	SJNBL066148_2897	True
SJNBL066148	CLEC10A_positive	s_008um_00404_00373-1	404	373	3360	12	1	0.02253	SJNBL066148_2900	True
SJNBL066148	matched_CLEC10A_negative	s_008um_00437_00285-1	437	285	3146	8	0	0.02122	SJNBL066148_2900	True
SJNBL066148	CLEC10A_positive	s_008um_00291_00363-1	291	363	574	11	1	0.1208	SJNBL066148_2919	True
SJNBL066148	matched_CLEC10A_negative	s_008um_00319_00332-1	319	332	600	9	0	0.13774	SJNBL066148_2919	True
SJNBL066148	CLEC10A_positive	s_008um_00331_00383-1	331	383	1624	1	1	0.06543	SJNBL066148_2926	True
SJNBL066148	matched_CLEC10A_negative	s_008um_00458_00287-1	458	287	1667	1	0	0.04445	SJNBL066148_2926	True
SJNBL066148	CLEC10A_positive	s_008um_00456_00290-1	456	290	1914	6	1	0.04636	SJNBL066148_2928	True
SJNBL066148	matched_CLEC10A_negative	s_008um_00372_00329-1	372	329	2040	7	0	0.20745	SJNBL066148_2928	True
SJNBL066148	CLEC10A_positive	s_008um_00381_00441-1	381	441	2226	2	1	0.14101	SJNBL066148_2942	True
SJNBL066148	matched_CLEC10A_negative	s_008um_00477_00376-1	477	376	2133	2	0	0.11646	SJNBL066148_2942	True
SJNBL066148	CLEC10A_positive	s_008um_00344_00378-1	344	378	1435	18	1	0.07207	SJNBL066148_3005	True
SJNBL066148	matched_CLEC10A_negative	s_008um_00400_00332-1	400	332	1476	8	0	0.14219	SJNBL066148_3005	True
SJNBL066148	CLEC10A_positive	s_008um_00354_00435-1	354	435	2365	1	1	0.163	SJNBL066148_3035	True
SJNBL066148	matched_CLEC10A_negative	s_008um_00460_00401-1	460	401	2535	1	0	0.02989	SJNBL066148_3035	True
SJNBL066148	CLEC10A_positive	s_008um_00458_00502-1	458	502	1325	4	1	0.27974	SJNBL066148_3095	True
SJNBL066148	matched_CLEC10A_negative	s_008um_00398_00495-1	398	495	1315	4	0	0.30332	SJNBL066148_3095	True
SJNBL066148	CLEC10A_positive	s_008um_00422_00541-1	422	541	1337	1	1	0.28452	SJNBL066148_3131	True
SJNBL066148	matched_CLEC10A_negative	s_008um_00445_00456-1	445	456	1287	1	0	0.1188	SJNBL066148_3131	True
SJNBL066148	CLEC10A_positive	s_008um_00406_00458-1	406	458	1643	7	1	0.32024	SJNBL066148_3147	True
SJNBL066148	matched_CLEC10A_negative	s_008um_00426_00542-1	426	542	1579	6	0	0.1915	SJNBL066148_3147	True
SJNBL066148	CLEC10A_positive	s_008um_00391_00441-1	391	441	1028	2	1	0.07258	SJNBL066148_3168	True
SJNBL066148	matched_CLEC10A_negative	s_008um_00454_00523-1	454	523	1006	2	0	0.35045	SJNBL066148_3168	True
SJNBL066148	CLEC10A_positive	s_008um_00431_00582-1	431	582	1829	4	1	0.1916	SJNBL066148_3193	True
SJNBL066148	matched_CLEC10A_negative	s_008um_00395_00335-1	395	335	1798	4	0	0.14376	SJNBL066148_3193	True
SJNBL066148	CLEC10A_positive	s_008um_00444_00351-1	444	351	3466	1	1	0.01118	SJNBL066148_3215	True
SJNBL066148	matched_CLEC10A_negative	s_008um_00467_00282-1	467	282	3591	1	0	0.04347	SJNBL066148_3215	True
SJNBL066148	CLEC10A_positive	s_008um_00461_00354-1	461	354	2029	1	1	0.01675	SJNBL066148_3252	True
SJNBL066148	matched_CLEC10A_negative	s_008um_00445_00500-1	445	500	1908	1	0	0.21337	SJNBL066148_3252	True
SJNBL066148	CLEC10A_positive	s_008um_00417_00365-1	417	365	1165	8	1	0.11118	SJNBL066148_3259	True
SJNBL066148	matched_CLEC10A_negative	s_008um_00274_00324-1	274	324	1203	6	0	0.08956	SJNBL066148_3259	True
SJNBL066148	CLEC10A_positive	s_008um_00246_00281-1	246	281	1244	1	2	0.13596	SJNBL066148_3290	True
SJNBL066148	matched_CLEC10A_negative	s_008um_00474_00467-1	474	467	1203	1	0	0.13989	SJNBL066148_3290	True
SJNBL066148	CLEC10A_positive	s_008um_00326_00335-1	326	335	1192	5	1	0.24959	SJNBL066148_3330	True
SJNBL066148	matched_CLEC10A_negative	s_008um_00419_00543-1	419	543	1174	5	0	0.41199	SJNBL066148_3330	True
SJNBL066148	CLEC10A_positive	s_008um_00462_00324-1	462	324	2535	7	1	0.13877	SJNBL066148_3337	True
SJNBL066148	matched_CLEC10A_negative	s_008um_00360_00343-1	360	343	2507	7	0	0.30207	SJNBL066148_3337	True
SJNBL066148	CLEC10A_positive	s_008um_00411_00456-1	411	456	1866	11	1	0.13109	SJNBL066148_3358	True
SJNBL066148	matched_CLEC10A_negative	s_008um_00427_00345-1	427	345	1820	7	0	0.08426	SJNBL066148_3358	True
SJNBL066148	CLEC10A_positive	s_008um_00393_00417-1	393	417	1089	2	1	0.06602	SJNBL066148_3377	True
SJNBL066148	matched_CLEC10A_negative	s_008um_00307_00379-1	307	379	1102	2	0	0.03638	SJNBL066148_3377	True
SJNBL066148	CLEC10A_positive	s_008um_00458_00372-1	458	372	2861	4	1	0.02714	SJNBL066148_3413	True
SJNBL066148	matched_CLEC10A_negative	s_008um_00467_00527-1	467	527	2997	4	0	0.37794	SJNBL066148_3413	True
SJNBL066148	CLEC10A_positive	s_008um_00369_00427-1	369	427	1610	1	1	0.28699	SJNBL066148_3421	True
SJNBL066148	matched_CLEC10A_negative	s_008um_00445_00322-1	445	322	1668	1	0	0.02363	SJNBL066148_3421	True
SJNBL066148	CLEC10A_positive	s_008um_00451_00381-1	451	381	1819	14	1	0.03966	SJNBL066148_3438	True
SJNBL066148	matched_CLEC10A_negative	s_008um_00453_00297-1	453	297	1840	23	0	0.01559	SJNBL066148_3438	True
SJNBL066148	CLEC10A_positive	s_008um_00469_00513-1	469	513	1407	3	1	0.40619	SJNBL066148_3447	True
SJNBL066148	matched_CLEC10A_negative	s_008um_00471_00472-1	471	472	1384	3	0	0.19352	SJNBL066148_3447	True
SJNBL066148	CLEC10A_positive	s_008um_00460_00345-1	460	345	3112	1	1	0.00645	SJNBL066148_3452	True
SJNBL066148	matched_CLEC10A_negative	s_008um_00339_00342-1	339	342	2926	1	0	0.05712	SJNBL066148_3452	True
SJNBL066148	CLEC10A_positive	s_008um_00440_00494-1	440	494	1355	5	1	0.16999	SJNBL066148_3458	True
SJNBL066148	matched_CLEC10A_negative	s_008um_00366_00443-1	366	443	1406	5	0	0.07825	SJNBL066148_3458	True
SJNBL066148	CLEC10A_positive	s_008um_00392_00319-1	392	319	1349	1	1	0.14326	SJNBL066148_3467	True
SJNBL066148	matched_CLEC10A_negative	s_008um_00408_00287-1	408	287	1303	1	0	0.04501	SJNBL066148_3467	True
SJNBL066148	CLEC10A_positive	s_008um_00325_00352-1	325	352	1058	4	2	0.51659	SJNBL066148_3525	True
SJNBL066148	matched_CLEC10A_negative	s_008um_00321_00290-1	321	290	1093	4	0	0.18433	SJNBL066148_3525	True
SJNBL066148	CLEC10A_positive	s_008um_00464_00377-1	464	377	3306	5	1	0.10104	SJNBL066148_3549	True
SJNBL066148	matched_CLEC10A_negative	s_008um_00456_00375-1	456	375	3334	5	0	0.04454	SJNBL066148_3549	True
SJNBL066148	CLEC10A_positive	s_008um_00410_00403-1	410	403	2304	5	1	0.10164	SJNBL066148_3568	True
SJNBL066148	matched_CLEC10A_negative	s_008um_00401_00342-1	401	342	2278	5	0	0.07782	SJNBL066148_3568	True
SJNBL066148	CLEC10A_positive	s_008um_00396_00468-1	396	468	2515	19	2	0.0611	SJNBL066148_3585	True
SJNBL066148	matched_CLEC10A_negative	s_008um_00408_00398-1	408	398	2379	7	0	0.05389	SJNBL066148_3585	True
SJNBL066148	CLEC10A_positive	s_008um_00491_00298-1	491	298	2423	6	1	0.23854	SJNBL066148_3630	True
SJNBL066148	matched_CLEC10A_negative	s_008um_00383_00351-1	383	351	2425	7	0	0.28472	SJNBL066148_3630	True
SJNBL066148	CLEC10A_positive	s_008um_00456_00518-1	456	518	1800	5	1	0.51247	SJNBL066148_3637	True
SJNBL066148	matched_CLEC10A_negative	s_008um_00457_00451-1	457	451	1771	5	0	0.15572	SJNBL066148_3637	True
SJNBL066148	CLEC10A_positive	s_008um_00456_00370-1	456	370	3049	1	1	0.01028	SJNBL066148_3644	True
SJNBL066148	matched_CLEC10A_negative	s_008um_00462_00550-1	462	550	3092	1	0	0.35266	SJNBL066148_3644	True
SJNBL066148	CLEC10A_positive	s_008um_00328_00305-1	328	305	847	2	1	0.11725	SJNBL066148_3653	True
SJNBL066148	matched_CLEC10A_negative	s_008um_00446_00447-1	446	447	777	2	0	0.10529	SJNBL066148_3653	True
SJNBL066148	CLEC10A_positive	s_008um_00446_00507-1	446	507	1736	4	1	0.22558	SJNBL066148_3654	True
SJNBL066148	matched_CLEC10A_negative	s_008um_00313_00371-1	313	371	1822	4	0	0.06493	SJNBL066148_3654	True
SJNBL066148	CLEC10A_positive	s_008um_00403_00294-1	403	294	1603	5	1	0.16721	SJNBL066148_3657	True
SJNBL066148	matched_CLEC10A_negative	s_008um_00343_00373-1	343	373	1683	5	0	0.02638	SJNBL066148_3657	True
SJNBL066148	CLEC10A_positive	s_008um_00454_00354-1	454	354	2040	4	1	0.00511	SJNBL066148_3708	True
SJNBL066148	matched_CLEC10A_negative	s_008um_00272_00278-1	272	278	2068	4	0	0.06322	SJNBL066148_3708	True
SJNBL066148	CLEC10A_positive	s_008um_00362_00345-1	362	345	3152	7	1	0.19198	SJNBL066148_3712	True
SJNBL066148	matched_CLEC10A_negative	s_008um_00452_00574-1	452	574	3151	6	0	0.11107	SJNBL066148_3712	True
SJNBL066148	CLEC10A_positive	s_008um_00364_00450-1	364	450	1150	1	1	0.24949	SJNBL066148_3788	True
SJNBL066148	matched_CLEC10A_negative	s_008um_00425_00546-1	425	546	1077	1	0	0.40956	SJNBL066148_3788	True
SJNBL066148	CLEC10A_positive	s_008um_00471_00506-1	471	506	1074	5	1	0.6359	SJNBL066148_3815	True
SJNBL066148	matched_CLEC10A_negative	s_008um_00435_00299-1	435	299	1139	5	0	0.01038	SJNBL066148_3815	True
SJNBL066148	CLEC10A_positive	s_008um_00424_00382-1	424	382	1670	7	1	0.11922	SJNBL066148_3849	True
SJNBL066148	matched_CLEC10A_negative	s_008um_00414_00378-1	414	378	1618	7	0	0.012	SJNBL066148_3849	True
SJNBL066148	CLEC10A_positive	s_008um_00437_00579-1	437	579	2125	19	4	0.23814	SJNBL066148_3917	True
SJNBL066148	matched_CLEC10A_negative	s_008um_00320_00389-1	320	389	2253	6	0	0.06531	SJNBL066148_3917	True
SJNBL066148	CLEC10A_positive	s_008um_00458_00356-1	458	356	1474	6	1	0.02008	SJNBL066148_3940	True
SJNBL066148	matched_CLEC10A_negative	s_008um_00447_00381-1	447	381	1556	6	0	0.02653	SJNBL066148_3940	True
SJNBL066148	CLEC10A_positive	s_008um_00378_00413-1	378	413	1807	4	2	0.05185	SJNBL066148_3945	True
SJNBL066148	matched_CLEC10A_negative	s_008um_00349_00288-1	349	288	1748	4	0	0.08237	SJNBL066148_3945	True
SJNBL066148	CLEC10A_positive	s_008um_00396_00335-1	396	335	2142	2	1	0.1519	SJNBL066148_3967	True
SJNBL066148	matched_CLEC10A_negative	s_008um_00427_00512-1	427	512	2117	2	0	0.03994	SJNBL066148_3967	True
SJNBL066148	CLEC10A_positive	s_008um_00429_00419-1	429	419	1257	1	1	0.04597	SJNBL066148_4011	True
SJNBL066148	matched_CLEC10A_negative	s_008um_00427_00546-1	427	546	1199	1	0	0.32603	SJNBL066148_4011	True
SJNBL066148	CLEC10A_positive	s_008um_00451_00343-1	451	343	1511	2	1	0.12136	SJNBL066148_4088	True
SJNBL066148	matched_CLEC10A_negative	s_008um_00406_00388-1	406	388	1540	2	0	0.06506	SJNBL066148_4088	True
SJNBL066148	CLEC10A_positive	s_008um_00436_00334-1	436	334	2792	3	1	0.05168	SJNBL066148_4092	True
SJNBL066148	matched_CLEC10A_negative	s_008um_00457_00555-1	457	555	2818	3	0	0.14474	SJNBL066148_4092	True
SJNBL066148	CLEC10A_positive	s_008um_00464_00342-1	464	342	3462	2	1	0.00404	SJNBL066148_4134	True
SJNBL066148	matched_CLEC10A_negative	s_008um_00469_00520-1	469	520	3456	2	0	0.38042	SJNBL066148_4134	True
SJNBL066148	CLEC10A_positive	s_008um_00365_00364-1	365	364	1498	11	1	0.43444	SJNBL066148_4146	True
SJNBL066148	matched_CLEC10A_negative	s_008um_00407_00458-1	407	458	1450	6	0	0.28886	SJNBL066148_4146	True
SJNBL066148	CLEC10A_positive	s_008um_00452_00423-1	452	423	1979	1	1	0.03353	SJNBL066148_4179	True
SJNBL066148	matched_CLEC10A_negative	s_008um_00422_00443-1	422	443	1980	1	0	0.09078	SJNBL066148_4179	True
SJNBL066148	CLEC10A_positive	s_008um_00454_00359-1	454	359	3250	11	2	0.00525	SJNBL066148_4195	True
SJNBL066148	matched_CLEC10A_negative	s_008um_00483_00326-1	483	326	3408	8	0	0.00712	SJNBL066148_4195	True
SJNBL066148	CLEC10A_positive	s_008um_00320_00316-1	320	316	839	2	1	0.05955	SJNBL066148_4206	True
SJNBL066148	matched_CLEC10A_negative	s_008um_00359_00362-1	359	362	832	2	0	0.3074	SJNBL066148_4206	True
SJNBL066148	CLEC10A_positive	s_008um_00431_00366-1	431	366	2886	8	1	0.03308	SJNBL066148_4252	True
SJNBL066148	matched_CLEC10A_negative	s_008um_00465_00511-1	465	511	3082	8	0	0.42788	SJNBL066148_4252	True
SJNBL066148	CLEC10A_positive	s_008um_00407_00488-1	407	488	1546	12	1	0.19561	SJNBL066148_4281	True
SJNBL066148	matched_CLEC10A_negative	s_008um_00345_00382-1	345	382	1472	11	0	0.0675	SJNBL066148_4281	True
SJNBL066148	CLEC10A_positive	s_008um_00435_00574-1	435	574	1762	1	1	0.17798	SJNBL066148_4295	True
SJNBL066148	matched_CLEC10A_negative	s_008um_00440_00497-1	440	497	1823	1	0	0.22046	SJNBL066148_4295	True
SJNBL066148	CLEC10A_positive	s_008um_00376_00317-1	376	317	1373	1	1	0.15173	SJNBL066148_4358	True
SJNBL066148	matched_CLEC10A_negative	s_008um_00386_00340-1	386	340	1299	1	0	0.38757	SJNBL066148_4358	True
SJNBL066148	CLEC10A_positive	s_008um_00399_00503-1	399	503	1267	6	1	0.34099	SJNBL066148_4414	True
SJNBL066148	matched_CLEC10A_negative	s_008um_00382_00331-1	382	331	1207	6	0	0.2493	SJNBL066148_4414	True
SJNBL066148	CLEC10A_positive	s_008um_00469_00385-1	469	385	1276	1	1	0.22379	SJNBL066148_4434	True
SJNBL066148	matched_CLEC10A_negative	s_008um_00393_00415-1	393	415	1356	1	0	0.05817	SJNBL066148_4434	True
SJNBL066148	CLEC10A_positive	s_008um_00460_00297-1	460	297	2635	9	1	0.0089	SJNBL066148_4491	True
SJNBL066148	matched_CLEC10A_negative	s_008um_00469_00509-1	469	509	2619	6	0	0.57192	SJNBL066148_4491	True
SJNBL066148	CLEC10A_positive	s_008um_00463_00492-1	463	492	1277	3	1	0.26084	SJNBL066148_4503	True
SJNBL066148	matched_CLEC10A_negative	s_008um_00357_00288-1	357	288	1285	3	0	0.08242	SJNBL066148_4503	True
SJNBL066148	CLEC10A_positive	s_008um_00390_00491-1	390	491	1896	2	1	0.19622	SJNBL066148_4554	True
SJNBL066148	matched_CLEC10A_negative	s_008um_00455_00431-1	455	431	1740	2	0	0.06037	SJNBL066148_4554	True
SJNBL066148	CLEC10A_positive	s_008um_00434_00577-1	434	577	2291	7	1	0.18526	SJNBL066148_4561	True
SJNBL066148	matched_CLEC10A_negative	s_008um_00434_00482-1	434	482	2153	7	0	0.27876	SJNBL066148_4561	True
SJNBL066148	CLEC10A_positive	s_008um_00231_00282-1	231	282	1568	1	1	0.02328	SJNBL066148_4571	True
SJNBL066148	matched_CLEC10A_negative	s_008um_00431_00542-1	431	542	1557	1	0	0.15212	SJNBL066148_4571	True
SJNBL066148	CLEC10A_positive	s_008um_00428_00532-1	428	532	1948	5	1	0.08866	SJNBL066148_4589	True
SJNBL066148	matched_CLEC10A_negative	s_008um_00381_00489-1	381	489	1944	5	0	0.08601	SJNBL066148_4589	True
SJNBL066148	CLEC10A_positive	s_008um_00478_00376-1	478	376	2858	5	1	0.11996	SJNBL066148_4629	True
SJNBL066148	matched_CLEC10A_negative	s_008um_00401_00352-1	401	352	2979	5	0	0.00505	SJNBL066148_4629	True
SJNBL066148	CLEC10A_positive	s_008um_00415_00478-1	415	478	2084	3	1	0.254	SJNBL066148_4686	True
SJNBL066148	matched_CLEC10A_negative	s_008um_00461_00531-1	461	531	1902	3	0	0.17412	SJNBL066148_4686	True
SJNBL066148	CLEC10A_positive	s_008um_00327_00386-1	327	386	3330	4	1	0.07701	SJNBL066148_4692	True
SJNBL066148	matched_CLEC10A_negative	s_008um_00432_00396-1	432	396	3254	4	0	0.07904	SJNBL066148_4692	True
SJNBL066148	CLEC10A_positive	s_008um_00433_00480-1	433	480	1264	4	1	0.25245	SJNBL066148_4721	True
SJNBL066148	matched_CLEC10A_negative	s_008um_00450_00481-1	450	481	1199	4	0	0.27469	SJNBL066148_4721	True
SJNBL066148	CLEC10A_positive	s_008um_00431_00557-1	431	557	2655	3	1	0.28966	SJNBL066148_4748	True
SJNBL066148	matched_CLEC10A_negative	s_008um_00464_00357-1	464	357	2588	3	0	0.04199	SJNBL066148_4748	True
SJNBL066148	CLEC10A_positive	s_008um_00364_00359-1	364	359	1759	18	1	0.22724	SJNBL066148_4818	True
SJNBL066148	matched_CLEC10A_negative	s_008um_00449_00307-1	449	307	1849	12	0	0.02077	SJNBL066148_4818	True
SJNBL066148	CLEC10A_positive	s_008um_00442_00308-1	442	308	1656	12	1	0.01418	SJNBL066148_4939	True
SJNBL066148	matched_CLEC10A_negative	s_008um_00411_00346-1	411	346	1664	6	0	0.08739	SJNBL066148_4939	True
SJNBL066148	CLEC10A_positive	s_008um_00419_00288-1	419	288	1344	5	1	0.02972	SJNBL066148_4970	True
SJNBL066148	matched_CLEC10A_negative	s_008um_00320_00325-1	320	325	1294	5	0	0.14359	SJNBL066148_4970	True
SJNBL066148	CLEC10A_positive	s_008um_00351_00331-1	351	331	605	1	1	0.42273	SJNBL066148_5027	True
SJNBL066148	matched_CLEC10A_negative	s_008um_00304_00304-1	304	304	593	1	0	0.05899	SJNBL066148_5027	True
SJNBL066148	CLEC10A_positive	s_008um_00478_00549-1	478	549	216	1	1	0.46436	SJNBL066148_5077	True
SJNBL066148	matched_CLEC10A_negative	s_008um_00352_00343-1	352	343	214	1	0	0.06806	SJNBL066148_5077	True
SJNBL066148	CLEC10A_positive	s_008um_00328_00375-1	328	375	1939	9	1	0.08589	SJNBL066148_5135	True
SJNBL066148	matched_CLEC10A_negative	s_008um_00351_00404-1	351	404	1949	7	0	0.11063	SJNBL066148_5135	True
SJNBL066148	CLEC10A_positive	s_008um_00390_00495-1	390	495	2101	2	1	0.3061	SJNBL066148_5157	True
SJNBL066148	matched_CLEC10A_negative	s_008um_00430_00429-1	430	429	2240	2	0	0.07216	SJNBL066148_5157	True
SJNBL066148	CLEC10A_positive	s_008um_00486_00357-1	486	357	1628	5	2	0.01719	SJNBL066148_5239	True
SJNBL066148	matched_CLEC10A_negative	s_008um_00464_00447-1	464	447	1560	5	0	0.10682	SJNBL066148_5239	True
SJNBL066148	CLEC10A_positive	s_008um_00457_00482-1	457	482	1199	5	1	0.42377	SJNBL066148_5250	True
SJNBL066148	matched_CLEC10A_negative	s_008um_00338_00305-1	338	305	1222	5	0	0.11382	SJNBL066148_5250	True
SJNBL066148	CLEC10A_positive	s_008um_00450_00381-1	450	381	1504	17	4	0.03127	SJNBL066148_5279	True
SJNBL066148	matched_CLEC10A_negative	s_008um_00340_00353-1	340	353	1530	6	0	0.20817	SJNBL066148_5279	True
SJNBL066148	CLEC10A_positive	s_008um_00417_00488-1	417	488	1956	2	1	0.32991	SJNBL066148_5312	True
SJNBL066148	matched_CLEC10A_negative	s_008um_00361_00341-1	361	341	2056	2	0	0.36933	SJNBL066148_5312	True
SJNBL066148	CLEC10A_positive	s_008um_00425_00338-1	425	338	1590	4	1	0.02098	SJNBL066148_5332	True
SJNBL066148	matched_CLEC10A_negative	s_008um_00443_00312-1	443	312	1717	4	0	0.03295	SJNBL066148_5332	True
SJNBL066148	CLEC10A_positive	s_008um_00413_00306-1	413	306	2458	2	1	0.03996	SJNBL066148_5365	True
SJNBL066148	matched_CLEC10A_negative	s_008um_00426_00422-1	426	422	2496	2	0	0.04835	SJNBL066148_5365	True
SJNBL066148	CLEC10A_positive	s_008um_00389_00315-1	389	315	1760	5	1	0.04403	SJNBL066148_5401	True
SJNBL066148	matched_CLEC10A_negative	s_008um_00401_00494-1	401	494	1722	5	0	0.27067	SJNBL066148_5401	True
SJNBL066148	CLEC10A_positive	s_008um_00436_00496-1	436	496	2603	2	1	0.25928	SJNBL066148_5415	True
SJNBL066148	matched_CLEC10A_negative	s_008um_00338_00353-1	338	353	2585	2	0	0.19127	SJNBL066148_5415	True
SJNBL066148	CLEC10A_positive	s_008um_00327_00316-1	327	316	594	5	1	0.01869	SJNBL066148_5459	True
SJNBL066148	matched_CLEC10A_negative	s_008um_00378_00269-1	378	269	612	5	0	0.0639	SJNBL066148_5459	True
SJNBL066148	CLEC10A_positive	s_008um_00320_00384-1	320	384	1915	1	1	0.08241	SJNBL066148_5483	True
SJNBL066148	matched_CLEC10A_negative	s_008um_00313_00366-1	313	366	2096	1	0	0.11819	SJNBL066148_5483	True
SJNBL066148	CLEC10A_positive	s_008um_00417_00504-1	417	504	1845	3	1	0.18655	SJNBL066148_5496	True
SJNBL066148	matched_CLEC10A_negative	s_008um_00443_00379-1	443	379	1738	3	0	0.02587	SJNBL066148_5496	True
SJNBL066148	CLEC10A_positive	s_008um_00449_00453-1	449	453	2761	5	1	0.16615	SJNBL066148_5497	True
SJNBL066148	matched_CLEC10A_negative	s_008um_00322_00384-1	322	384	2794	5	0	0.0837	SJNBL066148_5497	True
SJNBL066148	CLEC10A_positive	s_008um_00494_00338-1	494	338	1048	1	1	0.0	SJNBL066148_5518	True
SJNBL066148	matched_CLEC10A_negative	s_008um_00356_00298-1	356	298	1132	1	0	0.09577	SJNBL066148_5518	True
SJNBL066148	CLEC10A_positive	s_008um_00385_00410-1	385	410	892	1	1	0.07278	SJNBL066148_5535	True
SJNBL066148	matched_CLEC10A_negative	s_008um_00405_00417-1	405	417	878	1	0	0.05579	SJNBL066148_5535	True
SJNBL066148	CLEC10A_positive	s_008um_00351_00288-1	351	288	1585	5	1	0.10658	SJNBL066148_5558	True
SJNBL066148	matched_CLEC10A_negative	s_008um_00460_00491-1	460	491	1634	5	0	0.37734	SJNBL066148_5558	True
SJNBL066148	CLEC10A_positive	s_008um_00445_00555-1	445	555	2035	4	1	0.1983	SJNBL066148_5563	True
SJNBL066148	matched_CLEC10A_negative	s_008um_00434_00451-1	434	451	2044	4	0	0.07518	SJNBL066148_5563	True
SJNBL066148	CLEC10A_positive	s_008um_00330_00373-1	330	373	805	1	1	0.06473	SJNBL066148_5565	True
SJNBL066148	matched_CLEC10A_negative	s_008um_00385_00356-1	385	356	812	1	0	0.16213	SJNBL066148_5565	True
SJNBL066148	CLEC10A_positive	s_008um_00311_00307-1	311	307	1543	19	1	0.07467	SJNBL066148_5569	True
SJNBL066148	matched_CLEC10A_negative	s_008um_00400_00293-1	400	293	1498	7	0	0.13878	SJNBL066148_5569	True
SJNBL066148	CLEC10A_positive	s_008um_00321_00325-1	321	325	1083	1	1	0.14456	SJNBL066148_5584	True
SJNBL066148	matched_CLEC10A_negative	s_008um_00297_00347-1	297	347	1115	1	0	0.11475	SJNBL066148_5584	True
SJNBL066148	CLEC10A_positive	s_008um_00372_00280-1	372	280	1292	3	1	0.1926	SJNBL066148_5650	True
SJNBL066148	matched_CLEC10A_negative	s_008um_00468_00487-1	468	487	1347	3	0	0.3365	SJNBL066148_5650	True
SJNBL066148	CLEC10A_positive	s_008um_00447_00411-1	447	411	3122	14	1	0.00243	SJNBL066148_5678	True
SJNBL066148	matched_CLEC10A_negative	s_008um_00449_00405-1	449	405	2845	10	0	0.00663	SJNBL066148_5678	True
SJNBL066148	CLEC10A_positive	s_008um_00390_00442-1	390	442	1254	10	1	0.11267	SJNBL066148_5729	True
SJNBL066148	matched_CLEC10A_negative	s_008um_00464_00494-1	464	494	1249	6	0	0.21983	SJNBL066148_5729	True
SJNBL066148	CLEC10A_positive	s_008um_00400_00328-1	400	328	1749	5	2	0.17006	SJNBL066148_5760	True
SJNBL066148	matched_CLEC10A_negative	s_008um_00415_00305-1	415	305	1845	5	0	0.05811	SJNBL066148_5760	True
SJNBL066148	CLEC10A_positive	s_008um_00433_00340-1	433	340	2435	10	1	0.04206	SJNBL066148_5772	True
SJNBL066148	matched_CLEC10A_negative	s_008um_00446_00292-1	446	292	2517	10	0	0.01599	SJNBL066148_5772	True
SJNBL066148	CLEC10A_positive	s_008um_00457_00455-1	457	455	1273	1	1	0.11876	SJNBL066148_5850	True
SJNBL066148	matched_CLEC10A_negative	s_008um_00434_00496-1	434	496	1244	1	0	0.25222	SJNBL066148_5850	True
SJNBL066148	CLEC10A_positive	s_008um_00404_00397-1	404	397	2201	7	1	0.0306	SJNBL066148_5859	True
SJNBL066148	matched_CLEC10A_negative	s_008um_00378_00473-1	378	473	2179	6	0	0.12977	SJNBL066148_5859	True
SJNBL066148	CLEC10A_positive	s_008um_00449_00379-1	449	379	1884	3	1	0.0235	SJNBL066148_5868	True
SJNBL066148	matched_CLEC10A_negative	s_008um_00223_00318-1	223	318	1880	3	0	0.11918	SJNBL066148_5868	True
SJNBL066148	CLEC10A_positive	s_008um_00288_00308-1	288	308	1098	5	1	0.19804	SJNBL066148_5917	True
SJNBL066148	matched_CLEC10A_negative	s_008um_00479_00383-1	479	383	1124	5	0	0.07736	SJNBL066148_5917	True
SJNBL066148	CLEC10A_positive	s_008um_00462_00442-1	462	442	2254	5	1	0.10523	SJNBL066148_5976	True
SJNBL066148	matched_CLEC10A_negative	s_008um_00413_00444-1	413	444	2249	5	0	0.14366	SJNBL066148_5976	True
SJNBL066148	CLEC10A_positive	s_008um_00477_00405-1	477	405	1506	1	1	0.07376	SJNBL066148_6063	True
SJNBL066148	matched_CLEC10A_negative	s_008um_00459_00472-1	459	472	1458	1	0	0.27391	SJNBL066148_6063	True
SJNBL066148	CLEC10A_positive	s_008um_00402_00313-1	402	313	2598	2	1	0.03096	SJNBL066148_6101	True
SJNBL066148	matched_CLEC10A_negative	s_008um_00408_00320-1	408	320	2574	2	0	0.0322	SJNBL066148_6101	True
SJNBL066148	CLEC10A_positive	s_008um_00373_00389-1	373	389	2524	9	1	0.08715	SJNBL066148_6110	True
SJNBL066148	matched_CLEC10A_negative	s_008um_00399_00310-1	399	310	2390	10	0	0.04575	SJNBL066148_6110	True
SJNBL066148	CLEC10A_positive	s_008um_00376_00438-1	376	438	2620	4	1	0.19222	SJNBL066148_6146	True
SJNBL066148	matched_CLEC10A_negative	s_008um_00356_00402-1	356	402	2675	4	0	0.2113	SJNBL066148_6146	True
SJNBL066148	CLEC10A_positive	s_008um_00296_00282-1	296	282	989	5	1	0.03424	SJNBL066148_6167	True
SJNBL066148	matched_CLEC10A_negative	s_008um_00439_00295-1	439	295	1021	5	0	0.01324	SJNBL066148_6167	True
SJNBL066148	CLEC10A_positive	s_008um_00248_00259-1	248	259	1140	4	1	0.09511	SJNBL066148_6173	True
SJNBL066148	matched_CLEC10A_negative	s_008um_00349_00375-1	349	375	1095	4	0	0.10472	SJNBL066148_6173	True
SJNBL066148	CLEC10A_positive	s_008um_00358_00339-1	358	339	1932	1	1	0.39823	SJNBL066148_6236	True
SJNBL066148	matched_CLEC10A_negative	s_008um_00448_00525-1	448	525	1940	1	0	0.22557	SJNBL066148_6236	True
SJNBL066148	CLEC10A_positive	s_008um_00429_00498-1	429	498	1579	2	2	0.27096	SJNBL066148_6282	True
SJNBL066148	matched_CLEC10A_negative	s_008um_00406_00278-1	406	278	1595	2	0	0.00715	SJNBL066148_6282	True
SJNBL066148	CLEC10A_positive	s_008um_00465_00345-1	465	345	2820	8	2	0.00405	SJNBL066148_6286	True
SJNBL066148	matched_CLEC10A_negative	s_008um_00462_00325-1	462	325	2670	7	0	0.14066	SJNBL066148_6286	True
SJNBL066148	CLEC10A_positive	s_008um_00412_00460-1	412	460	1426	3	1	0.25429	SJNBL066148_6302	True
SJNBL066148	matched_CLEC10A_negative	s_008um_00450_00429-1	450	429	1547	3	0	0.117	SJNBL066148_6302	True
SJNBL066148	CLEC10A_positive	s_008um_00345_00364-1	345	364	1870	2	1	0.06061	SJNBL066148_6373	True
SJNBL066148	matched_CLEC10A_negative	s_008um_00418_00564-1	418	564	1845	2	0	0.18304	SJNBL066148_6373	True
SJNBL066148	CLEC10A_positive	s_008um_00428_00505-1	428	505	3174	1	1	0.12413	SJNBL066148_6380	True
SJNBL066148	matched_CLEC10A_negative	s_008um_00397_00285-1	397	285	3450	1	0	0.05588	SJNBL066148_6380	True
SJNBL066148	CLEC10A_positive	s_008um_00383_00396-1	383	396	1533	2	1	0.06442	SJNBL066148_6396	True
SJNBL066148	matched_CLEC10A_negative	s_008um_00389_00425-1	389	425	1531	2	0	0.46204	SJNBL066148_6396	True
SJNBL066148	CLEC10A_positive	s_008um_00465_00384-1	465	384	1987	7	1	0.16048	SJNBL066148_6453	True
SJNBL066148	matched_CLEC10A_negative	s_008um_00358_00371-1	358	371	1921	6	0	0.177	SJNBL066148_6453	True
SJNBL066148	CLEC10A_positive	s_008um_00454_00381-1	454	381	2563	6	1	0.04107	SJNBL066148_6493	True
SJNBL066148	matched_CLEC10A_negative	s_008um_00483_00314-1	483	314	2382	7	0	0.04582	SJNBL066148_6493	True
SJNBL066148	CLEC10A_positive	s_008um_00393_00385-1	393	385	1259	4	2	0.06047	SJNBL066148_6501	True
SJNBL066148	matched_CLEC10A_negative	s_008um_00469_00398-1	469	398	1265	4	0	0.18138	SJNBL066148_6501	True
SJNBL066148	CLEC10A_positive	s_008um_00459_00480-1	459	480	833	1	1	0.37714	SJNBL066148_6524	True
SJNBL066148	matched_CLEC10A_negative	s_008um_00300_00332-1	300	332	836	1	0	0.14281	SJNBL066148_6524	True
SJNBL066148	CLEC10A_positive	s_008um_00492_00321-1	492	321	1986	2	1	0.05965	SJNBL066148_6610	True
SJNBL066148	matched_CLEC10A_negative	s_008um_00328_00345-1	328	345	1936	2	0	0.13956	SJNBL066148_6610	True
SJNBL066148	CLEC10A_positive	s_008um_00478_00405-1	478	405	1120	2	1	0.07977	SJNBL066148_6657	True
SJNBL066148	matched_CLEC10A_negative	s_008um_00412_00475-1	412	475	1091	2	0	0.21528	SJNBL066148_6657	True
SJNBL066148	CLEC10A_positive	s_008um_00307_00332-1	307	332	605	3	1	0.13182	SJNBL066148_6702	True
SJNBL066148	matched_CLEC10A_negative	s_008um_00268_00282-1	268	282	605	3	0	0.02758	SJNBL066148_6702	True
SJNBL066148	CLEC10A_positive	s_008um_00429_00360-1	429	360	2397	1	1	0.07776	SJNBL066148_6705	True
SJNBL066148	matched_CLEC10A_negative	s_008um_00419_00407-1	419	407	2394	1	0	0.07483	SJNBL066148_6705	True
SJNBL066148	CLEC10A_positive	s_008um_00380_00467-1	380	467	1563	2	1	0.10186	SJNBL066148_6713	True
SJNBL066148	matched_CLEC10A_negative	s_008um_00426_00380-1	426	380	1705	2	0	0.09447	SJNBL066148_6713	True
SJNBL066148	CLEC10A_positive	s_008um_00340_00350-1	340	350	1961	3	1	0.15649	SJNBL066148_6720	True
SJNBL066148	matched_CLEC10A_negative	s_008um_00409_00398-1	409	398	2089	3	0	0.05663	SJNBL066148_6720	True
SJNBL066148	CLEC10A_positive	s_008um_00449_00483-1	449	483	1384	5	1	0.25385	SJNBL066148_6741	True
SJNBL066148	matched_CLEC10A_negative	s_008um_00296_00327-1	296	327	1368	5	0	0.04897	SJNBL066148_6741	True
SJNBL066148	CLEC10A_positive	s_008um_00424_00440-1	424	440	1471	3	1	0.05482	SJNBL066148_6848	True
SJNBL066148	matched_CLEC10A_negative	s_008um_00399_00450-1	399	450	1443	3	0	0.22087	SJNBL066148_6848	True
SJNBL066148	CLEC10A_positive	s_008um_00349_00378-1	349	378	1573	1	1	0.10169	SJNBL066148_6897	True
SJNBL066148	matched_CLEC10A_negative	s_008um_00435_00475-1	435	475	1581	1	0	0.32486	SJNBL066148_6897	True
SJNBL066148	CLEC10A_positive	s_008um_00417_00476-1	417	476	1338	1	1	0.28872	SJNBL066148_6914	True
SJNBL066148	matched_CLEC10A_negative	s_008um_00452_00422-1	452	422	1327	1	0	0.02954	SJNBL066148_6914	True
SJNBL066148	CLEC10A_positive	s_008um_00462_00445-1	462	445	1683	4	1	0.09554	SJNBL066148_6958	True
SJNBL066148	matched_CLEC10A_negative	s_008um_00240_00279-1	240	279	1624	4	0	0.07996	SJNBL066148_6958	True
SJNBL066148	CLEC10A_positive	s_008um_00325_00385-1	325	385	2865	8	1	0.08066	SJNBL066148_6985	True
SJNBL066148	matched_CLEC10A_negative	s_008um_00491_00302-1	491	302	3010	12	0	0.17951	SJNBL066148_6985	True
SJNBL066148	CLEC10A_positive	s_008um_00403_00329-1	403	329	1663	3	1	0.21426	SJNBL066148_7008	True
SJNBL066148	matched_CLEC10A_negative	s_008um_00416_00518-1	416	518	1642	3	0	0.21783	SJNBL066148_7008	True
SJNBL066148	CLEC10A_positive	s_008um_00359_00397-1	359	397	2206	9	1	0.26002	SJNBL066148_7080	True
SJNBL066148	matched_CLEC10A_negative	s_008um_00433_00354-1	433	354	2122	10	0	0.07089	SJNBL066148_7080	True
SJNBL066148	CLEC10A_positive	s_008um_00498_00314-1	498	314	1291	1	1	0.09765	SJNBL066148_7116	True
SJNBL066148	matched_CLEC10A_negative	s_008um_00452_00499-1	452	499	1299	1	0	0.17282	SJNBL066148_7116	True
SJNBL066148	CLEC10A_positive	s_008um_00361_00412-1	361	412	1528	10	1	0.17418	SJNBL066148_7159	True
SJNBL066148	matched_CLEC10A_negative	s_008um_00346_00354-1	346	354	1525	9	0	0.20016	SJNBL066148_7159	True
SJNBL066148	CLEC10A_positive	s_008um_00421_00477-1	421	477	1295	6	1	0.22557	SJNBL066148_7182	True
SJNBL066148	matched_CLEC10A_negative	s_008um_00365_00363-1	365	363	1338	16	0	0.42891	SJNBL066148_7182	True
SJNBL066148	CLEC10A_positive	s_008um_00355_00362-1	355	362	1284	1	1	0.2033	SJNBL066148_7201	True
SJNBL066148	matched_CLEC10A_negative	s_008um_00360_00428-1	360	428	1341	1	0	0.15735	SJNBL066148_7201	True
SJNBL066148	CLEC10A_positive	s_008um_00326_00390-1	326	390	2390	5	1	0.04246	SJNBL066148_7210	True
SJNBL066148	matched_CLEC10A_negative	s_008um_00461_00381-1	461	381	2473	5	0	0.12003	SJNBL066148_7210	True
SJNBL066148	CLEC10A_positive	s_008um_00470_00444-1	470	444	1985	1	1	0.09124	SJNBL066148_7245	True
SJNBL066148	matched_CLEC10A_negative	s_008um_00368_00399-1	368	399	1960	1	0	0.22297	SJNBL066148_7245	True
SJNBL066148	CLEC10A_positive	s_008um_00328_00381-1	328	381	3474	6	1	0.08511	SJNBL066148_7275	True
SJNBL066148	matched_CLEC10A_negative	s_008um_00404_00360-1	404	360	3502	16	0	0.03323	SJNBL066148_7275	True
SJNBL066148	CLEC10A_positive	s_008um_00360_00345-1	360	345	2167	8	1	0.16762	SJNBL066148_7285	True
SJNBL066148	matched_CLEC10A_negative	s_008um_00354_00398-1	354	398	2209	7	0	0.18931	SJNBL066148_7285	True
SJNBL066148	CLEC10A_positive	s_008um_00321_00332-1	321	332	920	7	1	0.14394	SJNBL066148_7290	True
SJNBL066148	matched_CLEC10A_negative	s_008um_00401_00413-1	401	413	863	6	0	0.16215	SJNBL066148_7290	True
SJNBL066148	CLEC10A_positive	s_008um_00343_00354-1	343	354	952	3	1	0.18944	SJNBL066148_7302	True
SJNBL066148	matched_CLEC10A_negative	s_008um_00478_00406-1	478	406	947	3	0	0.06379	SJNBL066148_7302	True
SJNBL066148	CLEC10A_positive	s_008um_00252_00268-1	252	268	832	2	1	0.18712	SJNBL066148_7315	True
SJNBL066148	matched_CLEC10A_negative	s_008um_00375_00359-1	375	359	806	2	0	0.1032	SJNBL066148_7315	True
SJNBL066148	CLEC10A_positive	s_008um_00407_00536-1	407	536	1322	4	2	0.25653	SJNBL066148_7379	True
SJNBL066148	matched_CLEC10A_negative	s_008um_00409_00538-1	409	538	1362	4	0	0.26583	SJNBL066148_7379	True
SJNBL066148	CLEC10A_positive	s_008um_00460_00526-1	460	526	2065	1	1	0.29551	SJNBL066148_7413	True
SJNBL066148	matched_CLEC10A_negative	s_008um_00471_00445-1	471	445	2097	1	0	0.07156	SJNBL066148_7413	True
SJNBL066148	CLEC10A_positive	s_008um_00431_00476-1	431	476	2228	3	1	0.20626	SJNBL066148_7565	True
SJNBL066148	matched_CLEC10A_negative	s_008um_00434_00325-1	434	325	2139	3	0	0.05027	SJNBL066148_7565	True
SJNBL066148	CLEC10A_positive	s_008um_00430_00522-1	430	522	2556	12	1	0.15511	SJNBL066148_7576	True
SJNBL066148	matched_CLEC10A_negative	s_008um_00453_00395-1	453	395	2361	10	0	0.02536	SJNBL066148_7576	True
SJNBL066148	CLEC10A_positive	s_008um_00441_00507-1	441	507	1175	1	1	0.19429	SJNBL066148_7584	True
SJNBL066148	matched_CLEC10A_negative	s_008um_00447_00585-1	447	585	1177	1	0	0.25291	SJNBL066148_7584	True
SJNBL066148	CLEC10A_positive	s_008um_00402_00301-1	402	301	2708	5	1	0.13431	SJNBL066148_7599	True
SJNBL066148	matched_CLEC10A_negative	s_008um_00401_00348-1	401	348	2590	5	0	0.02852	SJNBL066148_7599	True
SJNBL066148	CLEC10A_positive	s_008um_00443_00426-1	443	426	1463	2	1	0.14718	SJNBL066148_7619	True
SJNBL066148	matched_CLEC10A_negative	s_008um_00412_00440-1	412	440	1500	2	0	0.14527	SJNBL066148_7619	True
SJNBL066148	CLEC10A_positive	s_008um_00420_00302-1	420	302	2797	6	1	0.05397	SJNBL066148_7622	True
SJNBL066148	matched_CLEC10A_negative	s_008um_00335_00351-1	335	351	2613	7	0	0.13739	SJNBL066148_7622	True
SJNBL066148	CLEC10A_positive	s_008um_00444_00583-1	444	583	1920	19	1	0.21302	SJNBL066148_7718	True
SJNBL066148	matched_CLEC10A_negative	s_008um_00414_00511-1	414	511	2090	17	0	0.21521	SJNBL066148_7718	True
SJNBL066148	CLEC10A_positive	s_008um_00373_00382-1	373	382	1444	3	1	0.17298	SJNBL066148_7837	True
SJNBL066148	matched_CLEC10A_negative	s_008um_00403_00392-1	403	392	1531	3	0	0.0446	SJNBL066148_7837	True
SJNBL066148	CLEC10A_positive	s_008um_00443_00308-1	443	308	2436	3	1	0.01841	SJNBL066148_7885	True
SJNBL066148	matched_CLEC10A_negative	s_008um_00428_00580-1	428	580	2405	3	0	0.16103	SJNBL066148_7885	True
SJNBL066148	CLEC10A_positive	s_008um_00273_00279-1	273	279	1797	1	1	0.05511	SJNBL066148_7904	True
SJNBL066148	matched_CLEC10A_negative	s_008um_00373_00276-1	373	276	1767	1	0	0.12735	SJNBL066148_7904	True
SJNBL066148	CLEC10A_positive	s_008um_00416_00549-1	416	549	1005	5	3	0.72795	SJNBL066148_7907	True
SJNBL066148	matched_CLEC10A_negative	s_008um_00367_00361-1	367	361	962	5	0	0.28273	SJNBL066148_7907	True
SJNBL066148	CLEC10A_positive	s_008um_00344_00307-1	344	307	550	1	1	0.16473	SJNBL066148_8077	True
SJNBL066148	matched_CLEC10A_negative	s_008um_00242_00322-1	242	322	561	1	0	0.03494	SJNBL066148_8077	True
SJNBL066148	CLEC10A_positive	s_008um_00450_00394-1	450	394	1947	4	1	0.03494	SJNBL066148_8104	True
SJNBL066148	matched_CLEC10A_negative	s_008um_00322_00385-1	322	385	1965	4	0	0.08055	SJNBL066148_8104	True
SJNBL066148	CLEC10A_positive	s_008um_00435_00301-1	435	301	1345	13	1	0.03041	SJNBL066148_8124	True
SJNBL066148	matched_CLEC10A_negative	s_008um_00417_00461-1	417	461	1289	6	0	0.21708	SJNBL066148_8124	True
SJNBL066148	CLEC10A_positive	s_008um_00311_00281-1	311	281	935	3	1	0.62525	SJNBL066148_8145	True
SJNBL066148	matched_CLEC10A_negative	s_008um_00330_00360-1	330	360	862	3	0	0.22656	SJNBL066148_8145	True
SJNBL066148	CLEC10A_positive	s_008um_00479_00413-1	479	413	952	1	1	0.03235	SJNBL066148_8161	True
SJNBL066148	matched_CLEC10A_negative	s_008um_00394_00341-1	394	341	1042	1	0	0.1602	SJNBL066148_8161	True
SJNBL066148	CLEC10A_positive	s_008um_00392_00455-1	392	455	2553	2	1	0.25434	SJNBL066148_8163	True
SJNBL066148	matched_CLEC10A_negative	s_008um_00434_00376-1	434	376	2451	2	0	0.05436	SJNBL066148_8163	True
SJNBL066148	CLEC10A_positive	s_008um_00332_00351-1	332	351	1322	4	1	0.1568	SJNBL066148_8263	True
SJNBL066148	matched_CLEC10A_negative	s_008um_00346_00292-1	346	292	1332	4	0	0.09239	SJNBL066148_8263	True
SJNBL066148	CLEC10A_positive	s_008um_00303_00344-1	303	344	1112	5	1	0.38549	SJNBL066148_8286	True
SJNBL066148	matched_CLEC10A_negative	s_008um_00324_00294-1	324	294	1139	5	0	0.21924	SJNBL066148_8286	True
SJNBL066148	CLEC10A_positive	s_008um_00485_00360-1	485	360	1180	2	1	0.02532	SJNBL066148_8312	True
SJNBL066148	matched_CLEC10A_negative	s_008um_00442_00575-1	442	575	1200	2	0	0.105	SJNBL066148_8312	True
SJNBL066148	CLEC10A_positive	s_008um_00376_00478-1	376	478	1872	9	1	0.09055	SJNBL066148_8377	True
SJNBL066148	matched_CLEC10A_negative	s_008um_00421_00301-1	421	301	1765	6	0	0.0475	SJNBL066148_8377	True
SJNBL066148	CLEC10A_positive	s_008um_00325_00377-1	325	377	1895	7	1	0.0877	SJNBL066148_8466	True
SJNBL066148	matched_CLEC10A_negative	s_008um_00404_00396-1	404	396	1884	11	0	0.01417	SJNBL066148_8466	True
SJNBL066148	CLEC10A_positive	s_008um_00288_00347-1	288	347	844	4	1	0.01674	SJNBL066148_8505	True
SJNBL066148	matched_CLEC10A_negative	s_008um_00290_00278-1	290	278	809	4	0	0.02798	SJNBL066148_8505	True
SJNBL066148	CLEC10A_positive	s_008um_00431_00284-1	431	284	1812	3	1	0.07732	SJNBL066148_8568	True
SJNBL066148	matched_CLEC10A_negative	s_008um_00456_00307-1	456	307	1821	3	0	0.01026	SJNBL066148_8568	True
SJNBL066148	CLEC10A_positive	s_008um_00470_00380-1	470	380	1639	5	1	0.1245	SJNBL066148_8614	True
SJNBL066148	matched_CLEC10A_negative	s_008um_00347_00414-1	347	414	1642	5	0	0.12057	SJNBL066148_8614	True
SJNBL066148	CLEC10A_positive	s_008um_00448_00512-1	448	512	2820	8	2	0.38017	SJNBL066148_8653	True
SJNBL066148	matched_CLEC10A_negative	s_008um_00403_00340-1	403	340	2805	6	0	0.09126	SJNBL066148_8653	True
SJNBL066148	CLEC10A_positive	s_008um_00403_00430-1	403	430	2639	4	1	0.06774	SJNBL066148_8655	True
SJNBL066148	matched_CLEC10A_negative	s_008um_00437_00563-1	437	563	2762	4	0	0.17551	SJNBL066148_8655	True
SJNBL066148	CLEC10A_positive	s_008um_00349_00276-1	349	276	1010	2	1	0.06563	SJNBL066148_8720	True
SJNBL066148	matched_CLEC10A_negative	s_008um_00369_00315-1	369	315	1016	2	0	0.10182	SJNBL066148_8720	True
SJNBL066148	CLEC10A_positive	s_008um_00350_00406-1	350	406	1519	3	1	0.10867	SJNBL066148_8774	True
SJNBL066148	matched_CLEC10A_negative	s_008um_00448_00466-1	448	466	1442	3	0	0.11465	SJNBL066148_8774	True
SJNBL066148	CLEC10A_positive	s_008um_00360_00364-1	360	364	1234	3	1	0.29659	SJNBL066148_8777	True
SJNBL066148	matched_CLEC10A_negative	s_008um_00337_00288-1	337	288	1153	3	0	0.10984	SJNBL066148_8777	True
SJNBL066148	CLEC10A_positive	s_008um_00435_00479-1	435	479	1372	2	1	0.29263	SJNBL066148_8829	True
SJNBL066148	matched_CLEC10A_negative	s_008um_00474_00495-1	474	495	1331	2	0	0.23278	SJNBL066148_8829	True
SJNBL066148	CLEC10A_positive	s_008um_00296_00284-1	296	284	1915	17	1	0.0317	SJNBL066148_8945	True
SJNBL066148	matched_CLEC10A_negative	s_008um_00449_00418-1	449	418	1981	6	0	0.01663	SJNBL066148_8945	True
SJNBL066148	CLEC10A_positive	s_008um_00445_00311-1	445	311	1375	1	1	0.03914	SJNBL066148_8954	True
SJNBL066148	matched_CLEC10A_negative	s_008um_00362_00323-1	362	323	1298	1	0	0.239	SJNBL066148_8954	True
SJNBL066148	CLEC10A_positive	s_008um_00244_00279-1	244	279	1457	3	1	0.13132	SJNBL066148_9053	True
SJNBL066148	matched_CLEC10A_negative	s_008um_00357_00359-1	357	359	1510	3	0	0.26507	SJNBL066148_9053	True
SJNBL066148	CLEC10A_positive	s_008um_00438_00559-1	438	559	2735	2	1	0.25296	SJNBL066148_9054	True
SJNBL066148	matched_CLEC10A_negative	s_008um_00467_00333-1	467	333	2772	2	0	0.09546	SJNBL066148_9054	True
SJNBL066148	CLEC10A_positive	s_008um_00459_00352-1	459	352	2582	3	1	0.01409	SJNBL066148_9061	True
SJNBL066148	matched_CLEC10A_negative	s_008um_00436_00384-1	436	384	2645	3	0	0.06431	SJNBL066148_9061	True
SJNBL066148	CLEC10A_positive	s_008um_00345_00353-1	345	353	1256	6	1	0.19808	SJNBL066148_9069	True
SJNBL066148	matched_CLEC10A_negative	s_008um_00310_00307-1	310	307	1204	10	0	0.06131	SJNBL066148_9069	True
SJNBL066148	CLEC10A_positive	s_008um_00448_00507-1	448	507	1319	3	1	0.26869	SJNBL066148_9091	True
SJNBL066148	matched_CLEC10A_negative	s_008um_00394_00300-1	394	300	1334	3	0	0.04131	SJNBL066148_9091	True
SJNBL066148	CLEC10A_positive	s_008um_00476_00364-1	476	364	1369	12	1	0.03823	SJNBL066148_9103	True
SJNBL066148	matched_CLEC10A_negative	s_008um_00436_00446-1	436	446	1381	9	0	0.06358	SJNBL066148_9103	True
SJNBL066148	CLEC10A_positive	s_008um_00427_00478-1	427	478	2126	6	1	0.13826	SJNBL066148_9156	True
SJNBL066148	matched_CLEC10A_negative	s_008um_00456_00362-1	456	362	2197	8	0	0.00721	SJNBL066148_9156	True
SJNBL066148	CLEC10A_positive	s_008um_00298_00327-1	298	327	1467	1	1	0.05307	SJNBL066148_9178	True
SJNBL066148	matched_CLEC10A_negative	s_008um_00441_00542-1	441	542	1448	1	0	0.11446	SJNBL066148_9178	True
SJNBL066148	CLEC10A_positive	s_008um_00330_00381-1	330	381	2238	4	1	0.08718	SJNBL066148_9199	True
SJNBL066148	matched_CLEC10A_negative	s_008um_00431_00477-1	431	477	2113	4	0	0.19585	SJNBL066148_9199	True
SJNBL066148	CLEC10A_positive	s_008um_00390_00287-1	390	287	2304	1	1	0.05727	SJNBL066148_9278	True
SJNBL066148	matched_CLEC10A_negative	s_008um_00385_00449-1	385	449	2131	1	0	0.14432	SJNBL066148_9278	True
SJNBL066148	CLEC10A_positive	s_008um_00348_00411-1	348	411	1250	2	1	0.10416	SJNBL066148_9324	True
SJNBL066148	matched_CLEC10A_negative	s_008um_00357_00296-1	357	296	1193	2	0	0.09584	SJNBL066148_9324	True
SJNBL066148	CLEC10A_positive	s_008um_00375_00336-1	375	336	627	1	1	0.31781	SJNBL066148_9331	True
SJNBL066148	matched_CLEC10A_negative	s_008um_00309_00335-1	309	335	581	1	0	0.18151	SJNBL066148_9331	True
SJNBL066148	CLEC10A_positive	s_008um_00489_00309-1	489	309	1552	1	1	0.05938	SJNBL066148_9362	True
SJNBL066148	matched_CLEC10A_negative	s_008um_00378_00488-1	378	488	1526	1	0	0.06611	SJNBL066148_9362	True
SJNBL066148	CLEC10A_positive	s_008um_00482_00339-1	482	339	2610	2	1	0.00624	SJNBL066148_9406	True
SJNBL066148	matched_CLEC10A_negative	s_008um_00458_00338-1	458	338	2745	2	0	0.01719	SJNBL066148_9406	True
SJNBL066148	CLEC10A_positive	s_008um_00455_00470-1	455	470	1445	1	1	0.30548	SJNBL066148_9530	True
SJNBL066148	matched_CLEC10A_negative	s_008um_00418_00315-1	418	315	1530	1	0	0.01312	SJNBL066148_9530	True
SJNBL066148	CLEC10A_positive	s_008um_00405_00314-1	405	314	2284	2	1	0.02721	SJNBL066148_9568	True
SJNBL066148	matched_CLEC10A_negative	s_008um_00402_00514-1	402	514	2155	2	0	0.17649	SJNBL066148_9568	True
SJNBL066148	CLEC10A_positive	s_008um_00363_00389-1	363	389	1262	8	1	0.04859	SJNBL066148_9781	True
SJNBL066148	matched_CLEC10A_negative	s_008um_00366_00385-1	366	385	1217	10	0	0.14063	SJNBL066148_9781	True
SJNBL066148	CLEC10A_positive	s_008um_00401_00334-1	401	334	2253	3	1	0.14324	SJNBL066148_9793	True
SJNBL066148	matched_CLEC10A_negative	s_008um_00460_00459-1	460	459	2243	3	0	0.13139	SJNBL066148_9793	True
SJNBL066148	CLEC10A_positive	s_008um_00285_00333-1	285	333	1526	13	1	0.01626	SJNBL066148_9815	True
SJNBL066148	matched_CLEC10A_negative	s_008um_00414_00480-1	414	480	1550	8	0	0.22957	SJNBL066148_9815	True
SJNBL066148	CLEC10A_positive	s_008um_00424_00544-1	424	544	1098	3	1	0.37144	SJNBL066148_9848	True
SJNBL066148	matched_CLEC10A_negative	s_008um_00274_00298-1	274	298	1083	3	0	0.33847	SJNBL066148_9848	True
SJNBL066148	CLEC10A_positive	s_008um_00398_00505-1	398	505	2057	3	1	0.35115	SJNBL066148_9857	True
SJNBL066148	matched_CLEC10A_negative	s_008um_00399_00374-1	399	374	1930	3	0	0.0326	SJNBL066148_9857	True
SJNBL066148	CLEC10A_positive	s_008um_00442_00337-1	442	337	2989	3	1	0.12363	SJNBL066148_9891	True
SJNBL066148	matched_CLEC10A_negative	s_008um_00456_00449-1	456	449	2937	3	0	0.13137	SJNBL066148_9891	True
SJNBL066148	CLEC10A_positive	s_008um_00346_00374-1	346	374	1293	2	1	0.05335	SJNBL066148_9904	True
SJNBL066148	matched_CLEC10A_negative	s_008um_00360_00390-1	360	390	1328	2	0	0.15646	SJNBL066148_9904	True
SJNBL066148	CLEC10A_positive	s_008um_00296_00283-1	296	283	1358	21	1	0.0333	SJNBL066148_9977	True
SJNBL066148	matched_CLEC10A_negative	s_008um_00368_00378-1	368	378	1394	8	0	0.25788	SJNBL066148_9977	True
SJNBL066148	CLEC10A_positive	s_008um_00402_00394-1	402	394	1408	1	1	0.01942	SJNBL066148_10010	True
SJNBL066148	matched_CLEC10A_negative	s_008um_00397_00429-1	397	429	1390	1	0	0.06334	SJNBL066148_10010	True
SJNBL066148	CLEC10A_positive	s_008um_00475_00375-1	475	375	1377	18	1	0.10249	SJNBL066148_10014	True
SJNBL066148	matched_CLEC10A_negative	s_008um_00297_00326-1	297	326	1402	11	0	0.04262	SJNBL066148_10014	True
SJNBL066148	CLEC10A_positive	s_008um_00394_00374-1	394	374	1221	2	1	0.03428	SJNBL066148_10033	True
SJNBL066148	matched_CLEC10A_negative	s_008um_00486_00285-1	486	285	1258	2	0	0.01747	SJNBL066148_10033	True
SJNBL066148	CLEC10A_positive	s_008um_00419_00403-1	419	403	2237	3	1	0.08752	SJNBL066148_10046	True
SJNBL066148	matched_CLEC10A_negative	s_008um_00403_00529-1	403	529	2312	3	0	0.14832	SJNBL066148_10046	True
SJNBL066148	CLEC10A_positive	s_008um_00454_00472-1	454	472	1372	1	1	0.25573	SJNBL066148_10095	True
SJNBL066148	matched_CLEC10A_negative	s_008um_00281_00324-1	281	324	1281	1	0	0.01332	SJNBL066148_10095	True
SJNBL066148	CLEC10A_positive	s_008um_00423_00397-1	423	397	3139	2	1	0.05731	SJNBL066148_10098	True
SJNBL066148	matched_CLEC10A_negative	s_008um_00434_00279-1	434	279	3158	2	0	0.02384	SJNBL066148_10098	True
SJNBL066148	CLEC10A_positive	s_008um_00453_00428-1	453	428	2046	7	1	0.06065	SJNBL066148_10102	True
SJNBL066148	matched_CLEC10A_negative	s_008um_00411_00448-1	411	448	2048	8	0	0.10349	SJNBL066148_10102	True
SJNBL066148	CLEC10A_positive	s_008um_00303_00347-1	303	347	1042	3	1	0.32392	SJNBL066148_10120	True
SJNBL066148	matched_CLEC10A_negative	s_008um_00457_00488-1	457	488	1006	3	0	0.45796	SJNBL066148_10120	True
SJNBL066148	CLEC10A_positive	s_008um_00437_00561-1	437	561	2305	4	1	0.20284	SJNBL066148_10124	True
SJNBL066148	matched_CLEC10A_negative	s_008um_00472_00442-1	472	442	2277	4	0	0.07987	SJNBL066148_10124	True
SJNBL066148	CLEC10A_positive	s_008um_00407_00494-1	407	494	2199	14	1	0.20165	SJNBL066148_10141	True
SJNBL066148	matched_CLEC10A_negative	s_008um_00450_00405-1	450	405	2261	10	0	0.00682	SJNBL066148_10141	True
SJNBL066148	CLEC10A_positive	s_008um_00484_00311-1	484	311	5288	3	1	0.06289	SJNBL066148_10157	True
SJNBL066148	matched_CLEC10A_negative	s_008um_00474_00292-1	474	292	5666	3	0	0.02268	SJNBL066148_10157	True
SJNBL066148	CLEC10A_positive	s_008um_00343_00380-1	343	380	1133	4	1	0.06229	SJNBL066148_10187	True
SJNBL066148	matched_CLEC10A_negative	s_008um_00352_00293-1	352	293	1044	4	0	0.13861	SJNBL066148_10187	True
SJNBL066148	CLEC10A_positive	s_008um_00408_00344-1	408	344	1992	1	1	0.02981	SJNBL066148_10272	True
SJNBL066148	matched_CLEC10A_negative	s_008um_00431_00388-1	431	388	1986	1	0	0.14037	SJNBL066148_10272	True
SJNBL066148	CLEC10A_positive	s_008um_00448_00513-1	448	513	3473	21	2	0.39531	SJNBL066148_10448	True
SJNBL066148	matched_CLEC10A_negative	s_008um_00459_00351-1	459	351	3811	7	0	0.01167	SJNBL066148_10448	True
SJNBL066148	CLEC10A_positive	s_008um_00347_00405-1	347	405	2378	7	1	0.14277	SJNBL066148_10456	True
SJNBL066148	matched_CLEC10A_negative	s_008um_00379_00387-1	379	387	2331	6	0	0.10095	SJNBL066148_10456	True
SJNBL066148	CLEC10A_positive	s_008um_00401_00502-1	401	502	1564	1	1	0.32389	SJNBL066148_10508	True
SJNBL066148	matched_CLEC10A_negative	s_008um_00398_00304-1	398	304	1592	1	0	0.068	SJNBL066148_10508	True
SJNBL066148	CLEC10A_positive	s_008um_00431_00423-1	431	423	2158	8	1	0.05787	SJNBL066148_10569	True
SJNBL066148	matched_CLEC10A_negative	s_008um_00351_00400-1	351	400	2182	6	0	0.15246	SJNBL066148_10569	True
SJNBL066148	CLEC10A_positive	s_008um_00377_00288-1	377	288	2272	2	1	0.33405	SJNBL066148_10574	True
SJNBL066148	matched_CLEC10A_negative	s_008um_00382_00387-1	382	387	2261	2	0	0.09483	SJNBL066148_10574	True
SJNBL066148	CLEC10A_positive	s_008um_00454_00553-1	454	553	3461	5	1	0.2302	SJNBL066148_10587	True
SJNBL066148	matched_CLEC10A_negative	s_008um_00463_00347-1	463	347	3261	5	0	0.00218	SJNBL066148_10587	True
SJNBL066148	CLEC10A_positive	s_008um_00345_00292-1	345	292	1300	5	1	0.07353	SJNBL066148_10599	True
SJNBL066148	matched_CLEC10A_negative	s_008um_00275_00326-1	275	326	1342	5	0	0.05487	SJNBL066148_10599	True
SJNBL066148	CLEC10A_positive	s_008um_00373_00390-1	373	390	2216	3	1	0.06503	SJNBL066148_10617	True
SJNBL066148	matched_CLEC10A_negative	s_008um_00415_00351-1	415	351	2108	3	0	0.12037	SJNBL066148_10617	True
SJNBL066148	CLEC10A_positive	s_008um_00369_00384-1	369	384	1555	3	1	0.19288	SJNBL066148_10666	True
SJNBL066148	matched_CLEC10A_negative	s_008um_00478_00449-1	478	449	1491	3	0	0.03488	SJNBL066148_10666	True
SJNBL066148	CLEC10A_positive	s_008um_00372_00331-1	372	331	1133	3	2	0.26957	SJNBL066148_10687	True
SJNBL066148	matched_CLEC10A_negative	s_008um_00448_00363-1	448	363	1133	3	0	0.01215	SJNBL066148_10687	True
SJNBL066148	CLEC10A_positive	s_008um_00484_00351-1	484	351	5926	2	1	0.00791	SJNBL066148_10690	True
SJNBL066148	matched_CLEC10A_negative	s_008um_00437_00535-1	437	535	5866	2	0	0.05056	SJNBL066148_10690	True
SJNBL066148	CLEC10A_positive	s_008um_00284_00335-1	284	335	1395	7	2	0.03137	SJNBL066148_10718	True
SJNBL066148	matched_CLEC10A_negative	s_008um_00461_00474-1	461	474	1344	6	0	0.29372	SJNBL066148_10718	True
SJNBL066148	CLEC10A_positive	s_008um_00453_00575-1	453	575	1958	14	1	0.09105	SJNBL066148_10736	True
SJNBL066148	matched_CLEC10A_negative	s_008um_00426_00345-1	426	345	1934	25	0	0.08841	SJNBL066148_10736	True
SJNBL066148	CLEC10A_positive	s_008um_00353_00292-1	353	292	1583	4	1	0.12602	SJNBL066148_10750	True
SJNBL066148	matched_CLEC10A_negative	s_008um_00436_00328-1	436	328	1611	4	0	0.03427	SJNBL066148_10750	True
SJNBL066148	CLEC10A_positive	s_008um_00276_00282-1	276	282	1572	3	1	0.02721	SJNBL066148_10794	True
SJNBL066148	matched_CLEC10A_negative	s_008um_00416_00290-1	416	290	1683	3	0	0.02594	SJNBL066148_10794	True
SJNBL066148	CLEC10A_positive	s_008um_00366_00363-1	366	363	1273	6	1	0.42885	SJNBL066148_10820	True
SJNBL066148	matched_CLEC10A_negative	s_008um_00393_00474-1	393	474	1163	7	0	0.06034	SJNBL066148_10820	True
SJNBL066148	CLEC10A_positive	s_008um_00469_00411-1	469	411	1426	7	1	0.02873	SJNBL066148_10842	True
SJNBL066148	matched_CLEC10A_negative	s_008um_00414_00342-1	414	342	1548	8	0	0.08169	SJNBL066148_10842	True
SJNBL066148	CLEC10A_positive	s_008um_00416_00463-1	416	463	1480	3	1	0.24763	SJNBL066148_10868	True
SJNBL066148	matched_CLEC10A_negative	s_008um_00391_00328-1	391	328	1520	3	0	0.14638	SJNBL066148_10868	True
SJNBL066148	CLEC10A_positive	s_008um_00465_00479-1	465	479	1319	14	1	0.32644	SJNBL066148_10897	True
SJNBL066148	matched_CLEC10A_negative	s_008um_00359_00393-1	359	393	1369	7	0	0.18545	SJNBL066148_10897	True
SJNBL066148	CLEC10A_positive	s_008um_00373_00291-1	373	291	2305	4	1	0.20337	SJNBL066148_10899	True
SJNBL066148	matched_CLEC10A_negative	s_008um_00402_00356-1	402	356	2175	4	0	0.0	SJNBL066148_10899	True
SJNBL066148	CLEC10A_positive	s_008um_00294_00282-1	294	282	573	1	1	0.01102	SJNBL066148_10905	True
SJNBL066148	matched_CLEC10A_negative	s_008um_00381_00340-1	381	340	627	1	0	0.45712	SJNBL066148_10905	True
SJNBL066148	CLEC10A_positive	s_008um_00467_00482-1	467	482	862	14	2	0.36204	SJNBL066148_10955	True
SJNBL066148	matched_CLEC10A_negative	s_008um_00384_00336-1	384	336	898	7	0	0.34761	SJNBL066148_10955	True
SJNBL066148	CLEC10A_positive	s_008um_00375_00338-1	375	338	1038	3	1	0.42386	SJNBL066148_10962	True
SJNBL066148	matched_CLEC10A_negative	s_008um_00363_00304-1	363	304	952	3	0	0.33655	SJNBL066148_10962	True
SJNBL066148	CLEC10A_positive	s_008um_00477_00384-1	477	384	1123	6	1	0.08629	SJNBL066148_11000	True
SJNBL066148	matched_CLEC10A_negative	s_008um_00354_00324-1	354	324	1144	7	0	0.6566	SJNBL066148_11000	True
SJNBL066148	CLEC10A_positive	s_008um_00350_00350-1	350	350	498	1	1	0.12708	SJNBL066148_11018	True
SJNBL066148	matched_CLEC10A_negative	s_008um_00353_00274-1	353	274	502	1	0	0.04192	SJNBL066148_11018	True
SJNBL066148	CLEC10A_positive	s_008um_00369_00366-1	369	366	1152	5	2	0.57972	SJNBL066148_11036	True
SJNBL066148	matched_CLEC10A_negative	s_008um_00332_00367-1	332	367	1083	5	0	0.1652	SJNBL066148_11036	True
SJNBL066148	CLEC10A_positive	s_008um_00456_00496-1	456	496	1548	7	1	0.22121	SJNBL066148_11073	True
SJNBL066148	matched_CLEC10A_negative	s_008um_00432_00314-1	432	314	1506	6	0	0.05016	SJNBL066148_11073	True
SJNBL066148	CLEC10A_positive	s_008um_00325_00300-1	325	300	1430	7	2	0.20625	SJNBL066148_11104	True
SJNBL066148	matched_CLEC10A_negative	s_008um_00442_00549-1	442	549	1483	10	0	0.25149	SJNBL066148_11104	True
SJNBL066148	CLEC10A_positive	s_008um_00454_00393-1	454	393	2850	1	1	0.03529	SJNBL066148_11129	True
SJNBL066148	matched_CLEC10A_negative	s_008um_00453_00547-1	453	547	3033	1	0	0.29669	SJNBL066148_11129	True
SJNBL066148	CLEC10A_positive	s_008um_00434_00387-1	434	387	2356	10	2	0.1376	SJNBL066148_11192	True
SJNBL066148	matched_CLEC10A_negative	s_008um_00433_00333-1	433	333	2361	15	0	0.05421	SJNBL066148_11192	True
SJNBL066148	CLEC10A_positive	s_008um_00452_00469-1	452	469	1631	6	1	0.24143	SJNBL066148_11234	True
SJNBL066148	matched_CLEC10A_negative	s_008um_00475_00444-1	475	444	1596	6	0	0.07428	SJNBL066148_11234	True
SJNBL066148	CLEC10A_positive	s_008um_00427_00410-1	427	410	2122	1	1	0.00288	SJNBL066148_11249	True
SJNBL066148	matched_CLEC10A_negative	s_008um_00457_00297-1	457	297	2147	1	0	0.01146	SJNBL066148_11249	True
SJNBL066148	CLEC10A_positive	s_008um_00471_00470-1	471	470	1124	4	1	0.17411	SJNBL066148_11262	True
SJNBL066148	matched_CLEC10A_negative	s_008um_00364_00274-1	364	274	1094	4	0	0.03216	SJNBL066148_11262	True
SJNBL066148	CLEC10A_positive	s_008um_00466_00418-1	466	418	1191	3	1	0.07783	SJNBL066148_11270	True
SJNBL066148	matched_CLEC10A_negative	s_008um_00342_00361-1	342	361	1196	3	0	0.11994	SJNBL066148_11270	True
SJNBL066148	CLEC10A_positive	s_008um_00243_00285-1	243	285	882	1	1	0.10074	SJNBL066148_11342	True
SJNBL066148	matched_CLEC10A_negative	s_008um_00307_00306-1	307	306	923	1	0	0.04861	SJNBL066148_11342	True
SJNBL066148	CLEC10A_positive	s_008um_00476_00434-1	476	434	2078	6	1	0.09968	SJNBL066148_11368	True
SJNBL066148	matched_CLEC10A_negative	s_008um_00349_00396-1	349	396	1982	6	0	0.16916	SJNBL066148_11368	True
SJNBL066148	CLEC10A_positive	s_008um_00473_00367-1	473	367	1999	1	1	0.0966	SJNBL066148_11428	True
SJNBL066148	matched_CLEC10A_negative	s_008um_00409_00422-1	409	422	1948	1	0	0.03341	SJNBL066148_11428	True
SJNBL066148	CLEC10A_positive	s_008um_00424_00406-1	424	406	2592	3	1	0.02033	SJNBL066148_11456	True
SJNBL066148	matched_CLEC10A_negative	s_008um_00437_00564-1	437	564	2647	3	0	0.1579	SJNBL066148_11456	True
SJNBL066148	CLEC10A_positive	s_008um_00439_00419-1	439	419	1856	3	2	0.07769	SJNBL066148_11465	True
SJNBL066148	matched_CLEC10A_negative	s_008um_00462_00444-1	462	444	1780	3	0	0.0981	SJNBL066148_11465	True
SJNBL066148	CLEC10A_positive	s_008um_00409_00313-1	409	313	1674	5	1	0.01427	SJNBL066148_11504	True
SJNBL066148	matched_CLEC10A_negative	s_008um_00451_00347-1	451	347	1697	5	0	0.05608	SJNBL066148_11504	True
SJNBL066148	CLEC10A_positive	s_008um_00444_00389-1	444	389	2578	9	1	0.04781	SJNBL066148_11536	True
SJNBL066148	matched_CLEC10A_negative	s_008um_00450_00492-1	450	492	2573	16	0	0.22612	SJNBL066148_11536	True
SJNBL066148	CLEC10A_positive	s_008um_00300_00338-1	300	338	1808	9	1	0.25538	SJNBL066148_11558	True
SJNBL066148	matched_CLEC10A_negative	s_008um_00411_00447-1	411	447	1752	10	0	0.10813	SJNBL066148_11558	True
SJNBL066148	CLEC10A_positive	s_008um_00394_00424-1	394	424	1021	1	1	0.11195	SJNBL066148_11559	True
SJNBL066148	matched_CLEC10A_negative	s_008um_00402_00419-1	402	419	1022	1	0	0.08054	SJNBL066148_11559	True
SJNBL066148	CLEC10A_positive	s_008um_00445_00485-1	445	485	1847	12	1	0.19789	SJNBL066148_11564	True
SJNBL066148	matched_CLEC10A_negative	s_008um_00486_00328-1	486	328	1864	7	0	0.03004	SJNBL066148_11564	True
SJNBL066148	CLEC10A_positive	s_008um_00456_00295-1	456	295	2816	23	1	0.02848	SJNBL066148_11581	True
SJNBL066148	matched_CLEC10A_negative	s_008um_00452_00328-1	452	328	2745	7	0	0.01926	SJNBL066148_11581	True
SJNBL066148	CLEC10A_positive	s_008um_00445_00380-1	445	380	1977	6	1	0.02022	SJNBL066148_11684	True
SJNBL066148	matched_CLEC10A_negative	s_008um_00446_00518-1	446	518	2027	6	0	0.46351	SJNBL066148_11684	True
SJNBL066148	CLEC10A_positive	s_008um_00423_00413-1	423	413	1647	1	1	0.02302	SJNBL066148_11708	True
SJNBL066148	matched_CLEC10A_negative	s_008um_00377_00327-1	377	327	1571	1	0	0.07938	SJNBL066148_11708	True
SJNBL066148	CLEC10A_positive	s_008um_00428_00329-1	428	329	1373	5	1	0.03238	SJNBL066148_11717	True
SJNBL066148	matched_CLEC10A_negative	s_008um_00439_00492-1	439	492	1387	5	0	0.16373	SJNBL066148_11717	True
SJNBL066148	CLEC10A_positive	s_008um_00414_00325-1	414	325	1247	1	1	0.09583	SJNBL066148_11742	True
SJNBL066148	matched_CLEC10A_negative	s_008um_00407_00470-1	407	470	1193	1	0	0.23423	SJNBL066148_11742	True
SJNBL066148	CLEC10A_positive	s_008um_00336_00351-1	336	351	2041	7	1	0.14322	SJNBL066148_11774	True
SJNBL066148	matched_CLEC10A_negative	s_008um_00391_00317-1	391	317	2013	8	0	0.11863	SJNBL066148_11774	True
SJNBL066148	CLEC10A_positive	s_008um_00428_00423-1	428	423	1642	4	1	0.05186	SJNBL066148_11779	True
SJNBL066148	matched_CLEC10A_negative	s_008um_00475_00446-1	475	446	1628	4	0	0.06848	SJNBL066148_11779	True
SJNBL066148	CLEC10A_positive	s_008um_00453_00555-1	453	555	3379	1	1	0.20607	SJNBL066148_11821	True
SJNBL066148	matched_CLEC10A_negative	s_008um_00407_00309-1	407	309	3357	1	0	0.02508	SJNBL066148_11821	True
SJNBL066148	CLEC10A_positive	s_008um_00440_00404-1	440	404	2922	1	1	0.00597	SJNBL066148_11900	True
SJNBL066148	matched_CLEC10A_negative	s_008um_00402_00304-1	402	304	3088	1	0	0.09529	SJNBL066148_11900	True
SJNBL066148	CLEC10A_positive	s_008um_00466_00367-1	466	367	2684	3	1	0.05795	SJNBL066148_11928	True
SJNBL066148	matched_CLEC10A_negative	s_008um_00474_00302-1	474	302	2723	3	0	0.02993	SJNBL066148_11928	True
SJNBL066148	CLEC10A_positive	s_008um_00445_00321-1	445	321	1664	11	4	0.03108	SJNBL066148_11936	True
SJNBL066148	matched_CLEC10A_negative	s_008um_00434_00487-1	434	487	1658	10	0	0.1404	SJNBL066148_11936	True
SJNBL066148	CLEC10A_positive	s_008um_00424_00574-1	424	574	1758	6	1	0.22559	SJNBL066148_11950	True
SJNBL066148	matched_CLEC10A_negative	s_008um_00315_00363-1	315	363	1880	6	0	0.15027	SJNBL066148_11950	True
SJNBL066148	CLEC10A_positive	s_008um_00302_00374-1	302	374	960	1	1	0.03082	SJNBL066148_12033	True
SJNBL066148	matched_CLEC10A_negative	s_008um_00475_00362-1	475	362	1013	1	0	0.04926	SJNBL066148_12033	True
SJNBL066148	CLEC10A_positive	s_008um_00442_00503-1	442	503	1450	7	1	0.23538	SJNBL066148_12051	True
SJNBL066148	matched_CLEC10A_negative	s_008um_00343_00377-1	343	377	1466	8	0	0.06579	SJNBL066148_12051	True
SJNBL066148	CLEC10A_positive	s_008um_00387_00323-1	387	323	1511	4	1	0.11108	SJNBL066148_12073	True
SJNBL066148	matched_CLEC10A_negative	s_008um_00441_00312-1	441	312	1519	4	0	0.00839	SJNBL066148_12073	True
SJNBL066148	CLEC10A_positive	s_008um_00427_00420-1	427	420	1090	6	1	0.03975	SJNBL066148_12138	True
SJNBL066148	matched_CLEC10A_negative	s_008um_00467_00444-1	467	444	1146	6	0	0.08573	SJNBL066148_12138	True
SJNBL066148	CLEC10A_positive	s_008um_00467_00494-1	467	494	2051	6	1	0.26361	SJNBL066148_12152	True
SJNBL066148	matched_CLEC10A_negative	s_008um_00473_00489-1	473	489	2068	12	0	0.18897	SJNBL066148_12152	True
SJNBL066148	CLEC10A_positive	s_008um_00424_00301-1	424	301	2618	5	2	0.06234	SJNBL066148_12207	True
SJNBL066148	matched_CLEC10A_negative	s_008um_00286_00338-1	286	338	2601	5	0	0.02875	SJNBL066148_12207	True
SJNBL066148	CLEC10A_positive	s_008um_00480_00432-1	480	432	1084	2	1	0.06851	SJNBL066148_12238	True
SJNBL066148	matched_CLEC10A_negative	s_008um_00303_00360-1	303	360	1065	2	0	0.08165	SJNBL066148_12238	True
SJNBL066148	CLEC10A_positive	s_008um_00451_00380-1	451	380	1764	6	1	0.03951	SJNBL066148_12274	True
SJNBL066148	matched_CLEC10A_negative	s_008um_00427_00318-1	427	318	1876	7	0	0.04448	SJNBL066148_12274	True
SJNBL066148	CLEC10A_positive	s_008um_00455_00445-1	455	445	1708	1	1	0.10661	SJNBL066148_12284	True
SJNBL066148	matched_CLEC10A_negative	s_008um_00411_00521-1	411	521	1591	1	0	0.21109	SJNBL066148_12284	True
SJNBL066148	CLEC10A_positive	s_008um_00442_00493-1	442	493	2206	4	1	0.18396	SJNBL066148_12320	True
SJNBL066148	matched_CLEC10A_negative	s_008um_00391_00496-1	391	496	2122	4	0	0.35245	SJNBL066148_12320	True
SJNBL066148	CLEC10A_positive	s_008um_00310_00363-1	310	363	1469	2	2	0.17202	SJNBL066148_12360	True
SJNBL066148	matched_CLEC10A_negative	s_008um_00317_00375-1	317	375	1533	2	0	0.02328	SJNBL066148_12360	True
SJNBL066148	CLEC10A_positive	s_008um_00423_00442-1	423	442	1681	1	1	0.07804	SJNBL066148_12387	True
SJNBL066148	matched_CLEC10A_negative	s_008um_00425_00414-1	425	414	1572	1	0	0.01923	SJNBL066148_12387	True
SJNBL066148	CLEC10A_positive	s_008um_00432_00301-1	432	301	1721	3	1	0.02825	SJNBL066148_12425	True
SJNBL066148	matched_CLEC10A_negative	s_008um_00452_00527-1	452	527	1780	3	0	0.21	SJNBL066148_12425	True
SJNBL066148	CLEC10A_positive	s_008um_00475_00471-1	475	471	710	3	1	0.13648	SJNBL066148_12452	True
SJNBL066148	matched_CLEC10A_negative	s_008um_00472_00399-1	472	399	762	3	0	0.18152	SJNBL066148_12452	True
SJNBL066148	CLEC10A_positive	s_008um_00472_00439-1	472	439	1820	14	1	0.09359	SJNBL066148_12483	True
SJNBL066148	matched_CLEC10A_negative	s_008um_00445_00541-1	445	541	1889	7	0	0.22467	SJNBL066148_12483	True
SJNBL066148	CLEC10A_positive	s_008um_00403_00321-1	403	321	3510	5	5	0.09017	SJNBL066148_12485	True
SJNBL066148	matched_CLEC10A_negative	s_008um_00484_00312-1	484	312	3792	5	0	0.05533	SJNBL066148_12485	True
SJNBL066148	CLEC10A_positive	s_008um_00480_00465-1	480	465	1001	2	1	0.09206	SJNBL066148_12494	True
SJNBL066148	matched_CLEC10A_negative	s_008um_00372_00369-1	372	369	976	2	0	0.50987	SJNBL066148_12494	True
SJNBL066148	CLEC10A_positive	s_008um_00461_00297-1	461	297	2875	15	2	0.00661	SJNBL066148_12542	True
SJNBL066148	matched_CLEC10A_negative	s_008um_00465_00515-1	465	515	3130	12	0	0.32204	SJNBL066148_12542	True
SJNBL066148	CLEC10A_positive	s_008um_00404_00547-1	404	547	549	1	1	0.47941	SJNBL066148_12579	True
SJNBL066148	matched_CLEC10A_negative	s_008um_00397_00480-1	397	480	568	1	0	0.09794	SJNBL066148_12579	True
SJNBL066148	CLEC10A_positive	s_008um_00402_00411-1	402	411	1378	4	1	0.15402	SJNBL066148_12632	True
SJNBL066148	matched_CLEC10A_negative	s_008um_00438_00452-1	438	452	1403	4	0	0.0568	SJNBL066148_12632	True
SJNBL066148	CLEC10A_positive	s_008um_00289_00349-1	289	349	823	3	1	0.01702	SJNBL066148_12656	True
SJNBL066148	matched_CLEC10A_negative	s_008um_00419_00353-1	419	353	853	3	0	0.18289	SJNBL066148_12656	True
SJNBL066148	CLEC10A_positive	s_008um_00409_00403-1	409	403	1897	5	1	0.0759	SJNBL066148_12672	True
SJNBL066148	matched_CLEC10A_negative	s_008um_00405_00334-1	405	334	1822	5	0	0.18555	SJNBL066148_12672	True
SJNBL066148	CLEC10A_positive	s_008um_00290_00363-1	290	363	553	10	1	0.13693	SJNBL066148_12708	True
SJNBL066148	matched_CLEC10A_negative	s_008um_00457_00495-1	457	495	557	8	0	0.2128	SJNBL066148_12708	True
SJNBL066148	CLEC10A_positive	s_008um_00408_00453-1	408	453	1793	5	1	0.13645	SJNBL066148_12721	True
SJNBL066148	matched_CLEC10A_negative	s_008um_00439_00521-1	439	521	1762	5	0	0.34161	SJNBL066148_12721	True
SJNBL066148	CLEC10A_positive	s_008um_00407_00504-1	407	504	2994	4	1	0.17567	SJNBL066148_12745	True
SJNBL066148	matched_CLEC10A_negative	s_008um_00435_00412-1	435	412	2954	4	0	0.00774	SJNBL066148_12745	True
SJNBL066148	CLEC10A_positive	s_008um_00458_00457-1	458	457	1079	2	1	0.1262	SJNBL066148_12854	True
SJNBL066148	matched_CLEC10A_negative	s_008um_00417_00543-1	417	543	1093	2	0	0.45892	SJNBL066148_12854	True
SJNBL066148	CLEC10A_positive	s_008um_00400_00330-1	400	330	1696	7	1	0.13688	SJNBL066148_12865	True
SJNBL066148	matched_CLEC10A_negative	s_008um_00381_00284-1	381	284	1611	6	0	0.28963	SJNBL066148_12865	True
SJNBL066148	CLEC10A_positive	s_008um_00346_00400-1	346	400	1561	4	1	0.11457	SJNBL066148_12927	True
SJNBL066148	matched_CLEC10A_negative	s_008um_00308_00377-1	308	377	1671	4	0	0.03432	SJNBL066148_12927	True
SJNBL066148	CLEC10A_positive	s_008um_00420_00345-1	420	345	2324	6	1	0.14855	SJNBL066148_12929	True
SJNBL066148	matched_CLEC10A_negative	s_008um_00325_00373-1	325	373	2478	7	0	0.03141	SJNBL066148_12929	True
SJNBL066148	CLEC10A_positive	s_008um_00480_00337-1	480	337	2597	13	2	0.0082	SJNBL066148_13025	True
SJNBL066148	matched_CLEC10A_negative	s_008um_00400_00377-1	400	377	2773	7	0	0.01081	SJNBL066148_13025	True
SJNBL066148	CLEC10A_positive	s_008um_00468_00482-1	468	482	1058	6	2	0.36984	SJNBL066148_13029	True
SJNBL066148	matched_CLEC10A_negative	s_008um_00470_00478-1	470	478	1135	9	0	0.36352	SJNBL066148_13029	True
SJNBL066148	CLEC10A_positive	s_008um_00454_00358-1	454	358	2464	21	1	0.00792	SJNBL066148_13042	True
SJNBL066148	matched_CLEC10A_negative	s_008um_00231_00276-1	231	276	2492	7	0	0.07772	SJNBL066148_13042	True
SJNBL066148	CLEC10A_positive	s_008um_00488_00331-1	488	331	1304	5	2	0.03768	SJNBL066148_13067	True
SJNBL066148	matched_CLEC10A_negative	s_008um_00378_00411-1	378	411	1393	5	0	0.03224	SJNBL066148_13067	True
SJNBL066148	CLEC10A_positive	s_008um_00413_00469-1	413	469	1069	1	1	0.40201	SJNBL066148_13153	True
SJNBL066148	matched_CLEC10A_negative	s_008um_00282_00319-1	282	319	1087	1	0	0.01175	SJNBL066148_13153	True
SJNBL066148	CLEC10A_positive	s_008um_00352_00409-1	352	409	1112	1	1	0.07807	SJNBL066148_13165	True
SJNBL066148	matched_CLEC10A_negative	s_008um_00366_00284-1	366	284	1055	1	0	0.08795	SJNBL066148_13165	True
SJNBL066148	CLEC10A_positive	s_008um_00434_00290-1	434	290	1994	2	1	0.04217	SJNBL066148_13169	True
SJNBL066148	matched_CLEC10A_negative	s_008um_00373_00325-1	373	325	2062	2	0	0.13884	SJNBL066148_13169	True
SJNBL066148	CLEC10A_positive	s_008um_00424_00451-1	424	451	816	1	1	0.23747	SJNBL066148_13217	True
SJNBL066148	matched_CLEC10A_negative	s_008um_00299_00300-1	299	300	785	1	0	0.21915	SJNBL066148_13217	True
SJNBL066148	CLEC10A_positive	s_008um_00441_00577-1	441	577	896	7	1	0.1476	SJNBL066148_13218	True
SJNBL066148	matched_CLEC10A_negative	s_008um_00386_00353-1	386	353	896	7	0	0.25209	SJNBL066148_13218	True
SJNBL066148	CLEC10A_positive	s_008um_00471_00513-1	471	513	753	2	1	0.42519	SJNBL066148_13249	True
SJNBL066148	matched_CLEC10A_negative	s_008um_00314_00295-1	314	295	709	2	0	0.0679	SJNBL066148_13249	True
SJNBL066148	CLEC10A_positive	s_008um_00353_00414-1	353	414	2067	1	1	0.08711	SJNBL066148_13327	True
SJNBL066148	matched_CLEC10A_negative	s_008um_00396_00511-1	396	511	2008	1	0	0.2268	SJNBL066148_13327	True
SJNBL066148	CLEC10A_positive	s_008um_00461_00324-1	461	324	3012	4	1	0.13351	SJNBL066148_13340	True
SJNBL066148	matched_CLEC10A_negative	s_008um_00369_00294-1	369	294	2905	4	0	0.13648	SJNBL066148_13340	True
SJNBL066148	CLEC10A_positive	s_008um_00314_00285-1	314	285	1758	1	1	0.38026	SJNBL066148_13405	True
SJNBL066148	matched_CLEC10A_negative	s_008um_00397_00527-1	397	527	1897	1	0	0.18751	SJNBL066148_13405	True
SJNBL066148	CLEC10A_positive	s_008um_00294_00304-1	294	304	434	2	1	0.38301	SJNBL066148_13411	True
SJNBL066148	matched_CLEC10A_negative	s_008um_00251_00275-1	251	275	447	2	0	0.24729	SJNBL066148_13411	True
SJNBL066148	CLEC10A_positive	s_008um_00339_00417-1	339	417	1421	1	1	0.13446	SJNBL066148_13437	True
SJNBL066148	matched_CLEC10A_negative	s_008um_00335_00343-1	335	343	1533	1	0	0.11539	SJNBL066148_13437	True
SJNBL066148	CLEC10A_positive	s_008um_00455_00483-1	455	483	910	5	2	0.33469	SJNBL066148_13438	True
SJNBL066148	matched_CLEC10A_negative	s_008um_00357_00330-1	357	330	875	5	0	0.28327	SJNBL066148_13438	True
SJNBL066148	CLEC10A_positive	s_008um_00428_00331-1	428	331	1792	23	1	0.03635	SJNBL066148_13439	True
SJNBL066148	matched_CLEC10A_negative	s_008um_00471_00453-1	471	453	1791	8	0	0.06616	SJNBL066148_13439	True
SJNBL066148	CLEC10A_positive	s_008um_00478_00453-1	478	453	1720	4	1	0.06887	SJNBL066148_13468	True
SJNBL066148	matched_CLEC10A_negative	s_008um_00399_00335-1	399	335	1875	4	0	0.11005	SJNBL066148_13468	True
SJNBL066148	CLEC10A_positive	s_008um_00465_00509-1	465	509	2687	5	1	0.49861	SJNBL066148_13486	True
SJNBL066148	matched_CLEC10A_negative	s_008um_00439_00536-1	439	536	2634	5	0	0.06998	SJNBL066148_13486	True
SJNBL066148	CLEC10A_positive	s_008um_00473_00436-1	473	436	1534	4	1	0.11795	SJNBL066148_13510	True
SJNBL066148	matched_CLEC10A_negative	s_008um_00488_00330-1	488	330	1494	4	0	0.0409	SJNBL066148_13510	True
SJNBL066148	CLEC10A_positive	s_008um_00318_00326-1	318	326	1345	2	1	0.14555	SJNBL066148_13609	True
SJNBL066148	matched_CLEC10A_negative	s_008um_00389_00276-1	389	276	1356	2	0	0.1176	SJNBL066148_13609	True
SJNBL066148	CLEC10A_positive	s_008um_00434_00296-1	434	296	1476	4	1	0.00964	SJNBL066148_13611	True
SJNBL066148	matched_CLEC10A_negative	s_008um_00418_00520-1	418	520	1511	4	0	0.25435	SJNBL066148_13611	True
SJNBL066148	CLEC10A_positive	s_008um_00432_00425-1	432	425	2010	4	1	0.04833	SJNBL066148_13614	True
SJNBL066148	matched_CLEC10A_negative	s_008um_00310_00351-1	310	351	1983	4	0	0.32471	SJNBL066148_13614	True
SJNBL066148	CLEC10A_positive	s_008um_00436_00300-1	436	300	982	10	3	0.01015	SJNBL066148_13644	True
SJNBL066148	matched_CLEC10A_negative	s_008um_00357_00305-1	357	305	1027	8	0	0.10652	SJNBL066148_13644	True
SJNBL066148	CLEC10A_positive	s_008um_00402_00362-1	402	362	2071	3	1	0.05241	SJNBL066148_13674	True
SJNBL066148	matched_CLEC10A_negative	s_008um_00418_00433-1	418	433	1903	3	0	0.11809	SJNBL066148_13674	True
SJNBL066148	CLEC10A_positive	s_008um_00450_00367-1	450	367	2070	1	1	0.01485	SJNBL066148_13678	True
SJNBL066148	matched_CLEC10A_negative	s_008um_00445_00526-1	445	526	1912	1	0	0.2046	SJNBL066148_13678	True
SJNBL066148	CLEC10A_positive	s_008um_00456_00284-1	456	284	2619	2	2	0.0463	SJNBL066148_13699	True
SJNBL066148	matched_CLEC10A_negative	s_008um_00460_00294-1	460	294	2645	2	0	0.02729	SJNBL066148_13699	True
SJNBL066148	CLEC10A_positive	s_008um_00315_00282-1	315	282	1192	4	1	0.30754	SJNBL066148_13702	True
SJNBL066148	matched_CLEC10A_negative	s_008um_00413_00545-1	413	545	1159	4	0	0.55013	SJNBL066148_13702	True
SJNBL066148	CLEC10A_positive	s_008um_00395_00370-1	395	370	2698	13	1	0.07252	SJNBL066148_13752	True
SJNBL066148	matched_CLEC10A_negative	s_008um_00419_00344-1	419	344	2627	6	0	0.14155	SJNBL066148_13752	True
SJNBL066148	CLEC10A_positive	s_008um_00494_00314-1	494	314	2467	6	1	0.0817	SJNBL066148_13759	True
SJNBL066148	matched_CLEC10A_negative	s_008um_00484_00294-1	484	294	2505	14	0	0.17083	SJNBL066148_13759	True
SJNBL066148	CLEC10A_positive	s_008um_00369_00460-1	369	460	1492	2	1	0.07039	SJNBL066148_13811	True
SJNBL066148	matched_CLEC10A_negative	s_008um_00382_00463-1	382	463	1488	2	0	0.12181	SJNBL066148_13811	True
SJNBL066148	CLEC10A_positive	s_008um_00392_00344-1	392	344	1938	3	1	0.17213	SJNBL066148_13920	True
SJNBL066148	matched_CLEC10A_negative	s_008um_00451_00571-1	451	571	1973	3	0	0.12034	SJNBL066148_13920	True
SJNBL066148	CLEC10A_positive	s_008um_00400_00294-1	400	294	1584	4	1	0.13257	SJNBL066148_14039	True
SJNBL066148	matched_CLEC10A_negative	s_008um_00365_00401-1	365	401	1570	4	0	0.34298	SJNBL066148_14039	True
SJNBL066148	CLEC10A_positive	s_008um_00421_00428-1	421	428	1895	8	1	0.08432	SJNBL066148_14050	True
SJNBL066148	matched_CLEC10A_negative	s_008um_00436_00481-1	436	481	1751	6	0	0.28173	SJNBL066148_14050	True
SJNBL066148	CLEC10A_positive	s_008um_00390_00512-1	390	512	670	2	1	0.26348	SJNBL066148_14081	True
SJNBL066148	matched_CLEC10A_negative	s_008um_00366_00476-1	366	476	635	2	0	0.05637	SJNBL066148_14081	True
SJNBL066148	CLEC10A_positive	s_008um_00483_00305-1	483	305	1699	2	1	0.09622	SJNBL066148_14104	True
SJNBL066148	matched_CLEC10A_negative	s_008um_00323_00394-1	323	394	1588	2	0	0.02006	SJNBL066148_14104	True
SJNBL066148	CLEC10A_positive	s_008um_00412_00457-1	412	457	1628	3	1	0.20615	SJNBL066148_14120	True
SJNBL066148	matched_CLEC10A_negative	s_008um_00494_00302-1	494	302	1711	3	0	0.15454	SJNBL066148_14120	True
SJNBL066148	CLEC10A_positive	s_008um_00420_00477-1	420	477	1784	19	1	0.23695	SJNBL066148_14233	True
SJNBL066148	matched_CLEC10A_negative	s_008um_00420_00524-1	420	524	1860	11	0	0.22454	SJNBL066148_14233	True
SJNBL066148	CLEC10A_positive	s_008um_00451_00286-1	451	286	2210	3	1	0.01534	SJNBL066148_14257	True
SJNBL066148	matched_CLEC10A_negative	s_008um_00452_00494-1	452	494	2210	3	0	0.2143	SJNBL066148_14257	True
SJNBL066148	CLEC10A_positive	s_008um_00474_00412-1	474	412	1675	1	1	0.05521	SJNBL066148_14349	True
SJNBL066148	matched_CLEC10A_negative	s_008um_00363_00286-1	363	286	1665	1	0	0.07058	SJNBL066148_14349	True
SJNBL066148	CLEC10A_positive	s_008um_00464_00483-1	464	483	994	1	1	0.34358	SJNBL066148_14355	True
SJNBL066148	matched_CLEC10A_negative	s_008um_00393_00355-1	393	355	1000	1	0	0.09286	SJNBL066148_14355	True
SJNBL066148	CLEC10A_positive	s_008um_00435_00326-1	435	326	2161	4	1	0.03702	SJNBL066148_14356	True
SJNBL066148	matched_CLEC10A_negative	s_008um_00316_00371-1	316	371	2282	4	0	0.04246	SJNBL066148_14356	True
SJNBL066148	CLEC10A_positive	s_008um_00406_00336-1	406	336	1184	3	1	0.17789	SJNBL066148_14383	True
SJNBL066148	matched_CLEC10A_negative	s_008um_00341_00364-1	341	364	1196	3	0	0.11381	SJNBL066148_14383	True
SJNBL066148	CLEC10A_positive	s_008um_00471_00444-1	471	444	1912	5	1	0.07938	SJNBL066148_14407	True
SJNBL066148	matched_CLEC10A_negative	s_008um_00408_00426-1	408	426	2067	5	0	0.04222	SJNBL066148_14407	True
SJNBL066148	CLEC10A_positive	s_008um_00439_00491-1	439	491	1297	8	1	0.14353	SJNBL066148_14415	True
SJNBL066148	matched_CLEC10A_negative	s_008um_00476_00387-1	476	387	1346	8	0	0.10655	SJNBL066148_14415	True
SJNBL066148	CLEC10A_positive	s_008um_00325_00320-1	325	320	724	6	1	0.17388	SJNBL066148_14426	True
SJNBL066148	matched_CLEC10A_negative	s_008um_00333_00296-1	333	296	731	6	0	0.25535	SJNBL066148_14426	True
SJNBL066148	CLEC10A_positive	s_008um_00442_00579-1	442	579	828	4	1	0.18917	SJNBL066148_14474	True
SJNBL066148	matched_CLEC10A_negative	s_008um_00312_00352-1	312	352	798	4	0	0.24965	SJNBL066148_14474	True
SJNBL066148	CLEC10A_positive	s_008um_00499_00305-1	499	305	1335	6	1	0.09353	SJNBL066148_14498	True
SJNBL066148	matched_CLEC10A_negative	s_008um_00461_00497-1	461	497	1400	7	0	0.28569	SJNBL066148_14498	True
SJNBL066148	CLEC10A_positive	s_008um_00344_00354-1	344	354	1433	7	1	0.18983	SJNBL066148_14549	True
SJNBL066148	matched_CLEC10A_negative	s_008um_00369_00410-1	369	410	1497	12	0	0.20123	SJNBL066148_14549	True
SJNBL066148	CLEC10A_positive	s_008um_00416_00305-1	416	305	1678	1	1	0.06032	SJNBL066148_14611	True
SJNBL066148	matched_CLEC10A_negative	s_008um_00395_00399-1	395	399	1586	1	0	0.04083	SJNBL066148_14611	True
SJNBL066148	CLEC10A_positive	s_008um_00479_00417-1	479	417	1136	4	1	0.01676	SJNBL066148_14616	True
SJNBL066148	matched_CLEC10A_negative	s_008um_00366_00378-1	366	378	1057	4	0	0.26538	SJNBL066148_14616	True
SJNBL066148	CLEC10A_positive	s_008um_00471_00458-1	471	458	4048	4	1	0.09419	SJNBL066148_14635	True
SJNBL066148	matched_CLEC10A_negative	s_008um_00467_00334-1	467	334	4210	4	0	0.0825	SJNBL066148_14635	True
SJNBL066148	CLEC10A_positive	s_008um_00441_00421-1	441	421	1680	1	1	0.09064	SJNBL066148_14677	True
SJNBL066148	matched_CLEC10A_negative	s_008um_00351_00283-1	351	283	1604	1	0	0.08181	SJNBL066148_14677	True
SJNBL066148	CLEC10A_positive	s_008um_00432_00409-1	432	409	3197	2	1	0.00243	SJNBL066148_14678	True
SJNBL066148	matched_CLEC10A_negative	s_008um_00433_00373-1	433	373	3243	2	0	0.02651	SJNBL066148_14678	True
SJNBL066148	CLEC10A_positive	s_008um_00400_00329-1	400	329	1189	1	2	0.14399	SJNBL066148_14682	True
SJNBL066148	matched_CLEC10A_negative	s_008um_00481_00375-1	481	375	1188	1	0	0.07263	SJNBL066148_14682	True
SJNBL066148	CLEC10A_positive	s_008um_00405_00333-1	405	333	1817	1	1	0.19639	SJNBL066148_14739	True
SJNBL066148	matched_CLEC10A_negative	s_008um_00451_00284-1	451	284	1795	1	0	0.00994	SJNBL066148_14739	True
SJNBL066148	CLEC10A_positive	s_008um_00354_00425-1	354	425	1067	6	1	0.08884	SJNBL066148_14742	True
SJNBL066148	matched_CLEC10A_negative	s_008um_00308_00278-1	308	278	1088	6	0	0.66489	SJNBL066148_14742	True
SJNBL066148	CLEC10A_positive	s_008um_00407_00291-1	407	291	1592	2	1	0.10876	SJNBL066148_14842	True
SJNBL066148	matched_CLEC10A_negative	s_008um_00422_00351-1	422	351	1662	2	0	0.15446	SJNBL066148_14842	True
SJNBL066148	CLEC10A_positive	s_008um_00380_00401-1	380	401	1454	1	1	0.0181	SJNBL066148_14906	True
SJNBL066148	matched_CLEC10A_negative	s_008um_00363_00336-1	363	336	1480	1	0	0.4858	SJNBL066148_14906	True
SJNBL066148	CLEC10A_positive	s_008um_00413_00307-1	413	307	3086	1	1	0.02703	SJNBL066148_14907	True
SJNBL066148	matched_CLEC10A_negative	s_008um_00437_00365-1	437	365	3101	1	0	0.02506	SJNBL066148_14907	True
SJNBL066148	CLEC10A_positive	s_008um_00301_00335-1	301	335	919	1	1	0.24087	SJNBL066148_14978	True
SJNBL066148	matched_CLEC10A_negative	s_008um_00445_00440-1	445	440	861	1	0	0.12641	SJNBL066148_14978	True
SJNBL066148	CLEC10A_positive	s_008um_00421_00551-1	421	551	811	1	1	0.47781	SJNBL066148_14986	True
SJNBL066148	matched_CLEC10A_negative	s_008um_00359_00312-1	359	312	840	1	0	0.58877	SJNBL066148_14986	True
SJNBL066148	CLEC10A_positive	s_008um_00399_00376-1	399	376	3168	8	1	0.01356	SJNBL066148_15029	True
SJNBL066148	matched_CLEC10A_negative	s_008um_00485_00292-1	485	292	3377	7	0	0.15473	SJNBL066148_15029	True
SJNBL066148	CLEC10A_positive	s_008um_00363_00348-1	363	348	3987	1	1	0.16208	SJNBL066148_15035	True
SJNBL066148	matched_CLEC10A_negative	s_008um_00470_00334-1	470	334	4202	1	0	0.02188	SJNBL066148_15035	True
SJNBL066148	CLEC10A_positive	s_008um_00307_00333-1	307	333	577	5	1	0.17049	SJNBL066148_15094	True
SJNBL066148	matched_CLEC10A_negative	s_008um_00313_00290-1	313	290	603	5	0	0.26375	SJNBL066148_15094	True
SJNBL066148	CLEC10A_positive	s_008um_00450_00301-1	450	301	1906	3	1	0.0159	SJNBL066148_15130	True
SJNBL066148	matched_CLEC10A_negative	s_008um_00482_00283-1	482	283	2003	3	0	0.00409	SJNBL066148_15130	True
SJNBL066148	CLEC10A_positive	s_008um_00467_00484-1	467	484	800	4	1	0.34828	SJNBL066148_15138	True
SJNBL066148	matched_CLEC10A_negative	s_008um_00338_00365-1	338	365	815	4	0	0.11846	SJNBL066148_15138	True
SJNBL066148	CLEC10A_positive	s_008um_00444_00376-1	444	376	2157	5	1	0.01469	SJNBL066148_15196	True
SJNBL066148	matched_CLEC10A_negative	s_008um_00452_00434-1	452	434	2309	5	0	0.09139	SJNBL066148_15196	True
SJNBL066148	CLEC10A_positive	s_008um_00374_00351-1	374	351	1315	1	1	0.29251	SJNBL066148_15226	True
SJNBL066148	matched_CLEC10A_negative	s_008um_00417_00295-1	417	295	1326	1	0	0.07312	SJNBL066148_15226	True
SJNBL066148	CLEC10A_positive	s_008um_00448_00506-1	448	506	1101	2	1	0.25832	SJNBL066148_15227	True
SJNBL066148	matched_CLEC10A_negative	s_008um_00368_00317-1	368	317	1107	2	0	0.10308	SJNBL066148_15227	True
SJNBL066148	CLEC10A_positive	s_008um_00381_00286-1	381	286	1786	1	1	0.31801	SJNBL066148_15231	True
SJNBL066148	matched_CLEC10A_negative	s_008um_00408_00513-1	408	513	1772	1	0	0.18273	SJNBL066148_15231	True
SJNBL066148	CLEC10A_positive	s_008um_00466_00432-1	466	432	1741	2	1	0.069	SJNBL066148_15273	True
SJNBL066148	matched_CLEC10A_negative	s_008um_00447_00522-1	447	522	1804	2	0	0.34948	SJNBL066148_15273	True
SJNBL066148	CLEC10A_positive	s_008um_00442_00510-1	442	510	2475	6	1	0.24909	SJNBL066148_15309	True
SJNBL066148	matched_CLEC10A_negative	s_008um_00459_00461-1	459	461	2564	8	0	0.18307	SJNBL066148_15309	True
SJNBL066148	CLEC10A_positive	s_008um_00464_00541-1	464	541	3947	1	2	0.35074	SJNBL066148_15310	True
SJNBL066148	matched_CLEC10A_negative	s_008um_00488_00314-1	488	314	3888	1	0	0.0695	SJNBL066148_15310	True
SJNBL066148	CLEC10A_positive	s_008um_00442_00509-1	442	509	2055	5	2	0.22355	SJNBL066148_15330	True
SJNBL066148	matched_CLEC10A_negative	s_008um_00350_00288-1	350	288	1959	5	0	0.09962	SJNBL066148_15330	True
SJNBL066148	CLEC10A_positive	s_008um_00424_00275-1	424	275	1537	2	1	0.01683	SJNBL066148_15339	True
SJNBL066148	matched_CLEC10A_negative	s_008um_00379_00490-1	379	490	1429	2	0	0.0929	SJNBL066148_15339	True
SJNBL066148	CLEC10A_positive	s_008um_00315_00320-1	315	320	1456	2	1	0.10891	SJNBL066148_15362	True
SJNBL066148	matched_CLEC10A_negative	s_008um_00448_00528-1	448	528	1456	2	0	0.15606	SJNBL066148_15362	True
SJNBL066148	CLEC10A_positive	s_008um_00444_00417-1	444	417	3139	1	1	0.01572	SJNBL066148_15377	True
SJNBL066148	matched_CLEC10A_negative	s_008um_00368_00291-1	368	291	3137	1	0	0.11782	SJNBL066148_15377	True
SJNBL066148	CLEC10A_positive	s_008um_00396_00423-1	396	423	1661	6	1	0.0623	SJNBL066148_15384	True
SJNBL066148	matched_CLEC10A_negative	s_008um_00493_00322-1	493	322	1639	6	0	0.06709	SJNBL066148_15384	True
SJNBL066148	CLEC10A_positive	s_008um_00453_00445-1	453	445	1633	6	1	0.09723	SJNBL066148_15416	True
SJNBL066148	matched_CLEC10A_negative	s_008um_00411_00497-1	411	497	1688	6	0	0.18838	SJNBL066148_15416	True
SJNBL066148	CLEC10A_positive	s_008um_00450_00493-1	450	493	2663	3	1	0.201	SJNBL066148_15435	True
SJNBL066148	matched_CLEC10A_negative	s_008um_00462_00517-1	462	517	2683	3	0	0.34423	SJNBL066148_15435	True
SJNBL066148	CLEC10A_positive	s_008um_00389_00333-1	389	333	1364	1	1	0.20041	SJNBL066148_15438	True
SJNBL066148	matched_CLEC10A_negative	s_008um_00385_00371-1	385	371	1362	1	0	0.0355	SJNBL066148_15438	True
SJNBL066148	CLEC10A_positive	s_008um_00456_00287-1	456	287	2173	4	1	0.04918	SJNBL066148_15465	True
SJNBL066148	matched_CLEC10A_negative	s_008um_00435_00581-1	435	581	2313	4	0	0.19526	SJNBL066148_15465	True
SJNBL066148	CLEC10A_positive	s_008um_00408_00427-1	408	427	2215	5	1	0.04529	SJNBL066148_15491	True
SJNBL066148	matched_CLEC10A_negative	s_008um_00449_00377-1	449	377	2282	5	0	0.01833	SJNBL066148_15491	True
SJNBL066148	CLEC10A_positive	s_008um_00453_00348-1	453	348	2452	5	1	0.04397	SJNBL066148_15508	True
SJNBL066148	matched_CLEC10A_negative	s_008um_00380_00387-1	380	387	2417	5	0	0.09468	SJNBL066148_15508	True
SJNBL066148	CLEC10A_positive	s_008um_00388_00419-1	388	419	2134	2	1	0.14732	SJNBL066148_15517	True
SJNBL066148	matched_CLEC10A_negative	s_008um_00432_00284-1	432	284	2152	2	0	0.07162	SJNBL066148_15517	True
SJNBL066148	CLEC10A_positive	s_008um_00304_00354-1	304	354	1273	2	1	0.18939	SJNBL066148_15527	True
SJNBL066148	matched_CLEC10A_negative	s_008um_00409_00316-1	409	316	1187	2	0	0.01845	SJNBL066148_15527	True
SJNBL066148	CLEC10A_positive	s_008um_00433_00500-1	433	500	1597	5	1	0.2211	SJNBL066148_15579	True
SJNBL066148	matched_CLEC10A_negative	s_008um_00423_00478-1	423	478	1647	5	0	0.23501	SJNBL066148_15579	True
SJNBL066148	CLEC10A_positive	s_008um_00445_00291-1	445	291	1927	10	3	0.0186	SJNBL066148_15605	True
SJNBL066148	matched_CLEC10A_negative	s_008um_00448_00578-1	448	578	2068	13	0	0.10666	SJNBL066148_15605	True
SJNBL066148	CLEC10A_positive	s_008um_00411_00345-1	411	345	1792	4	1	0.08457	SJNBL066148_15666	True
SJNBL066148	matched_CLEC10A_negative	s_008um_00440_00320-1	440	320	1733	4	0	0.01742	SJNBL066148_15666	True
SJNBL066148	CLEC10A_positive	s_008um_00462_00530-1	462	530	3458	7	1	0.20284	SJNBL066148_15700	True
SJNBL066148	matched_CLEC10A_negative	s_008um_00434_00570-1	434	570	3432	7	0	0.1932	SJNBL066148_15700	True
SJNBL066148	CLEC10A_positive	s_008um_00406_00333-1	406	333	1263	1	1	0.19395	SJNBL066148_15773	True
SJNBL066148	matched_CLEC10A_negative	s_008um_00289_00329-1	289	329	1206	1	0	0.01354	SJNBL066148_15773	True
SJNBL066148	CLEC10A_positive	s_008um_00367_00461-1	367	461	1292	13	1	0.05287	SJNBL066148_15860	True
SJNBL066148	matched_CLEC10A_negative	s_008um_00471_00480-1	471	480	1319	13	0	0.36757	SJNBL066148_15860	True
SJNBL066148	CLEC10A_positive	s_008um_00472_00440-1	472	440	1993	8	1	0.08834	SJNBL066148_15881	True
SJNBL066148	matched_CLEC10A_negative	s_008um_00474_00349-1	474	349	2024	8	0	0.01828	SJNBL066148_15881	True
SJNBL066148	CLEC10A_positive	s_008um_00324_00300-1	324	300	1010	1	1	0.19798	SJNBL066148_15922	True
SJNBL066148	matched_CLEC10A_negative	s_008um_00378_00408-1	378	408	1042	1	0	0.03119	SJNBL066148_15922	True
SJNBL066148	CLEC10A_positive	s_008um_00409_00431-1	409	431	2221	4	1	0.05471	SJNBL066148_15934	True
SJNBL066148	matched_CLEC10A_negative	s_008um_00492_00298-1	492	298	2295	4	0	0.22514	SJNBL066148_15934	True
SJNBL066148	CLEC10A_positive	s_008um_00403_00359-1	403	359	2958	7	1	0.01286	SJNBL066148_15943	True
SJNBL066148	matched_CLEC10A_negative	s_008um_00427_00504-1	427	504	2892	12	0	0.14418	SJNBL066148_15943	True
SJNBL066148	CLEC10A_positive	s_008um_00465_00502-1	465	502	1596	1	1	0.39083	SJNBL066148_15947	True
SJNBL066148	matched_CLEC10A_negative	s_008um_00404_00516-1	404	516	1579	1	0	0.16098	SJNBL066148_15947	True
SJNBL066148	CLEC10A_positive	s_008um_00414_00334-1	414	334	3117	2	1	0.11609	SJNBL066148_15979	True
SJNBL066148	matched_CLEC10A_negative	s_008um_00410_00507-1	410	507	2982	2	0	0.17013	SJNBL066148_15979	True
SJNBL066148	CLEC10A_positive	s_008um_00422_00377-1	422	377	1751	2	1	0.06213	SJNBL066148_15993	True
SJNBL066148	matched_CLEC10A_negative	s_008um_00463_00360-1	463	360	1797	2	0	0.06249	SJNBL066148_15993	True
SJNBL066148	CLEC10A_positive	s_008um_00476_00384-1	476	384	1505	1	1	0.07138	SJNBL066148_15998	True
SJNBL066148	matched_CLEC10A_negative	s_008um_00420_00447-1	420	447	1477	1	0	0.13234	SJNBL066148_15998	True
SJNBL066148	CLEC10A_positive	s_008um_00406_00500-1	406	500	2715	2	1	0.22622	SJNBL066148_16034	True
SJNBL066148	matched_CLEC10A_negative	s_008um_00403_00354-1	403	354	2618	2	0	0.0	SJNBL066148_16034	True
SJNBL066148	CLEC10A_positive	s_008um_00456_00377-1	456	377	2163	12	1	0.04455	SJNBL066148_16051	True
SJNBL066148	matched_CLEC10A_negative	s_008um_00390_00393-1	390	393	2219	17	0	0.0809	SJNBL066148_16051	True
SJNBL066148	CLEC10A_positive	s_008um_00451_00555-1	451	555	2533	3	1	0.22199	SJNBL066148_16058	True
SJNBL066148	matched_CLEC10A_negative	s_008um_00466_00368-1	466	368	2522	3	0	0.05277	SJNBL066148_16058	True
SJNBL066148	CLEC10A_positive	s_008um_00357_00329-1	357	329	886	2	1	0.28296	SJNBL066148_16070	True
SJNBL066148	matched_CLEC10A_negative	s_008um_00340_00306-1	340	306	901	2	0	0.14864	SJNBL066148_16070	True
SJNBL066148	CLEC10A_positive	s_008um_00452_00395-1	452	395	3527	7	1	0.02945	SJNBL066148_16094	True
SJNBL066148	matched_CLEC10A_negative	s_008um_00466_00518-1	466	518	3615	7	0	0.35136	SJNBL066148_16094	True
SJNBL066148	CLEC10A_positive	s_008um_00424_00400-1	424	400	2307	2	1	0.04958	SJNBL066148_16138	True
SJNBL066148	matched_CLEC10A_negative	s_008um_00454_00376-1	454	376	2232	2	0	0.0377	SJNBL066148_16138	True
SJNBL066148	CLEC10A_positive	s_008um_00479_00382-1	479	382	1115	5	1	0.06751	SJNBL066148_16177	True
SJNBL066148	matched_CLEC10A_negative	s_008um_00475_00378-1	475	378	1144	5	0	0.09929	SJNBL066148_16177	True
SJNBL066148	CLEC10A_positive	s_008um_00381_00399-1	381	399	1061	2	1	0.02774	SJNBL066148_16209	True
SJNBL066148	matched_CLEC10A_negative	s_008um_00419_00541-1	419	541	1109	2	0	0.27045	SJNBL066148_16209	True
SJNBL066148	CLEC10A_positive	s_008um_00499_00307-1	499	307	1085	1	1	0.08885	SJNBL066148_16211	True
SJNBL066148	matched_CLEC10A_negative	s_008um_00327_00364-1	327	364	1143	1	0	0.125	SJNBL066148_16211	True
SJNBL066148	CLEC10A_positive	s_008um_00418_00417-1	418	417	1220	2	2	0.05617	SJNBL066148_16212	True
SJNBL066148	matched_CLEC10A_negative	s_008um_00390_00500-1	390	500	1195	2	0	0.43825	SJNBL066148_16212	True
SJNBL066148	CLEC10A_positive	s_008um_00348_00383-1	348	383	1796	18	1	0.07489	SJNBL066148_16213	True
SJNBL066148	matched_CLEC10A_negative	s_008um_00490_00300-1	490	300	1865	9	0	0.21212	SJNBL066148_16213	True
SJNBL066148	CLEC10A_positive	s_008um_00425_00581-1	425	581	497	1	1	0.14467	SJNBL066148_16238	True
SJNBL066148	matched_CLEC10A_negative	s_008um_00234_00331-1	234	331	517	1	0	0.12083	SJNBL066148_16238	True
SJNBL066148	CLEC10A_positive	s_008um_00395_00389-1	395	389	1970	12	1	0.05651	SJNBL066148_16258	True
SJNBL066148	matched_CLEC10A_negative	s_008um_00442_00479-1	442	479	2072	10	0	0.27581	SJNBL066148_16258	True
SJNBL066148	CLEC10A_positive	s_008um_00459_00460-1	459	460	2449	15	1	0.16484	SJNBL066148_16313	True
SJNBL066148	matched_CLEC10A_negative	s_008um_00350_00402-1	350	402	2491	8	0	0.17513	SJNBL066148_16313	True
SJNBL066148	CLEC10A_positive	s_008um_00405_00345-1	405	345	2220	10	2	0.02576	SJNBL066148_16348	True
SJNBL066148	matched_CLEC10A_negative	s_008um_00419_00311-1	419	311	2301	19	0	0.02292	SJNBL066148_16348	True
SJNBL066148	CLEC10A_positive	s_008um_00443_00516-1	443	516	3443	11	1	0.36211	SJNBL066148_16372	True
SJNBL066148	matched_CLEC10A_negative	s_008um_00399_00396-1	399	396	3328	6	0	0.01651	SJNBL066148_16372	True
SJNBL066148	CLEC10A_positive	s_008um_00477_00289-1	477	289	5407	6	1	0.02258	SJNBL066148_16392	True
SJNBL066148	matched_CLEC10A_negative	s_008um_00467_00534-1	467	534	5478	15	0	0.22835	SJNBL066148_16392	True
SJNBL066148	CLEC10A_positive	s_008um_00384_00493-1	384	493	749	1	1	0.15619	SJNBL066148_16412	True
SJNBL066148	matched_CLEC10A_negative	s_008um_00245_00285-1	245	285	767	1	0	0.11559	SJNBL066148_16412	True
SJNBL066148	CLEC10A_positive	s_008um_00391_00373-1	391	373	1305	3	1	0.03953	SJNBL066148_16425	True
SJNBL066148	matched_CLEC10A_negative	s_008um_00470_00426-1	470	426	1318	3	0	0.08698	SJNBL066148_16425	True
SJNBL066148	CLEC10A_positive	s_008um_00430_00482-1	430	482	1424	8	1	0.15874	SJNBL066148_16435	True
SJNBL066148	matched_CLEC10A_negative	s_008um_00445_00551-1	445	551	1488	7	0	0.25761	SJNBL066148_16435	True
SJNBL066148	CLEC10A_positive	s_008um_00461_00479-1	461	479	1404	2	1	0.40965	SJNBL066148_16480	True
SJNBL066148	matched_CLEC10A_negative	s_008um_00380_00279-1	380	279	1359	2	0	0.27619	SJNBL066148_16480	True
SJNBL066148	CLEC10A_positive	s_008um_00446_00291-1	446	291	2043	13	1	0.01805	SJNBL066148_16514	True
SJNBL066148	matched_CLEC10A_negative	s_008um_00342_00356-1	342	356	1961	7	0	0.15379	SJNBL066148_16514	True
SJNBL066148	CLEC10A_positive	s_008um_00367_00440-1	367	440	972	1	1	0.05829	SJNBL066148_16579	True
SJNBL066148	matched_CLEC10A_negative	s_008um_00278_00344-1	278	344	985	1	0	0.07059	SJNBL066148_16579	True
SJNBL066148	CLEC10A_positive	s_008um_00459_00418-1	459	418	1346	6	1	0.08367	SJNBL066148_16580	True
SJNBL066148	matched_CLEC10A_negative	s_008um_00387_00329-1	387	329	1322	6	0	0.16328	SJNBL066148_16580	True
SJNBL066148	CLEC10A_positive	s_008um_00436_00575-1	436	575	1389	1	2	0.18478	SJNBL066148_16632	True
SJNBL066148	matched_CLEC10A_negative	s_008um_00448_00530-1	448	530	1324	1	0	0.14893	SJNBL066148_16632	True
SJNBL066148	CLEC10A_positive	s_008um_00493_00297-1	493	297	3455	7	1	0.24206	SJNBL066148_16694	True
SJNBL066148	matched_CLEC10A_negative	s_008um_00433_00355-1	433	355	3253	6	0	0.06793	SJNBL066148_16694	True
SJNBL066148	CLEC10A_positive	s_008um_00461_00491-1	461	491	1518	3	1	0.37663	SJNBL066148_16695	True
SJNBL066148	matched_CLEC10A_negative	s_008um_00411_00421-1	411	421	1545	3	0	0.03493	SJNBL066148_16695	True
SJNBL066148	CLEC10A_positive	s_008um_00419_00421-1	419	421	1429	3	1	0.05495	SJNBL066148_16719	True
SJNBL066148	matched_CLEC10A_negative	s_008um_00464_00510-1	464	510	1536	3	0	0.44956	SJNBL066148_16719	True
SJNBL066148	CLEC10A_positive	s_008um_00406_00292-1	406	292	1880	8	1	0.15986	SJNBL066148_16735	True
SJNBL066148	matched_CLEC10A_negative	s_008um_00442_00417-1	442	417	1778	6	0	0.01785	SJNBL066148_16735	True
SJNBL066148	CLEC10A_positive	s_008um_00387_00493-1	387	493	2382	2	1	0.17319	SJNBL066148_16785	True
SJNBL066148	matched_CLEC10A_negative	s_008um_00458_00398-1	458	398	2540	2	0	0.02125	SJNBL066148_16785	True
SJNBL066148	CLEC10A_positive	s_008um_00387_00348-1	387	348	1530	1	1	0.30452	SJNBL066148_16798	True
SJNBL066148	matched_CLEC10A_negative	s_008um_00334_00335-1	334	335	1499	1	0	0.24719	SJNBL066148_16798	True
SJNBL066148	CLEC10A_positive	s_008um_00276_00308-1	276	308	831	5	1	0.36155	SJNBL066148_16830	True
SJNBL066148	matched_CLEC10A_negative	s_008um_00417_00472-1	417	472	811	5	0	0.38478	SJNBL066148_16830	True
SJNBL066148	CLEC10A_positive	s_008um_00309_00371-1	309	371	1222	7	1	0.07932	SJNBL066148_16887	True
SJNBL066148	matched_CLEC10A_negative	s_008um_00409_00466-1	409	466	1271	6	0	0.29591	SJNBL066148_16887	True
SJNBL066148	CLEC10A_positive	s_008um_00367_00366-1	367	366	1056	5	1	0.5657	SJNBL066148_16927	True
SJNBL066148	matched_CLEC10A_negative	s_008um_00466_00498-1	466	498	1100	5	0	0.3123	SJNBL066148_16927	True
SJNBL066148	CLEC10A_positive	s_008um_00451_00490-1	451	490	2496	4	1	0.26168	SJNBL066148_16961	True
SJNBL066148	matched_CLEC10A_negative	s_008um_00473_00482-1	473	482	2422	4	0	0.34442	SJNBL066148_16961	True
SJNBL066148	CLEC10A_positive	s_008um_00378_00271-1	378	271	1139	1	1	0.06988	SJNBL066148_16969	True
SJNBL066148	matched_CLEC10A_negative	s_008um_00425_00440-1	425	440	1079	1	0	0.05123	SJNBL066148_16969	True
SJNBL066148	CLEC10A_positive	s_008um_00477_00411-1	477	411	2609	7	2	0.05586	SJNBL066148_16981	True
SJNBL066148	matched_CLEC10A_negative	s_008um_00415_00510-1	415	510	2576	8	0	0.20541	SJNBL066148_16981	True
SJNBL066148	CLEC10A_positive	s_008um_00449_00308-1	449	308	1186	14	1	0.02059	SJNBL066148_17017	True
SJNBL066148	matched_CLEC10A_negative	s_008um_00437_00304-1	437	304	1170	6	0	0.0098	SJNBL066148_17017	True
SJNBL066148	CLEC10A_positive	s_008um_00368_00456-1	368	456	1272	1	1	0.19363	SJNBL066148_17026	True
SJNBL066148	matched_CLEC10A_negative	s_008um_00427_00413-1	427	413	1174	1	0	0.01227	SJNBL066148_17026	True
SJNBL066148	CLEC10A_positive	s_008um_00439_00489-1	439	489	1513	4	1	0.12358	SJNBL066148_17069	True
SJNBL066148	matched_CLEC10A_negative	s_008um_00452_00460-1	452	460	1496	4	0	0.21817	SJNBL066148_17069	True
SJNBL066148	CLEC10A_positive	s_008um_00468_00446-1	468	446	1579	13	1	0.06225	SJNBL066148_17081	True
SJNBL066148	matched_CLEC10A_negative	s_008um_00431_00479-1	431	479	1604	6	0	0.18436	SJNBL066148_17081	True
SJNBL066148	CLEC10A_positive	s_008um_00421_00510-1	421	510	2742	11	1	0.08883	SJNBL066148_17095	True
SJNBL066148	matched_CLEC10A_negative	s_008um_00459_00365-1	459	365	2737	11	0	0.02501	SJNBL066148_17095	True
SJNBL066148	CLEC10A_positive	s_008um_00373_00279-1	373	279	2004	10	1	0.18883	SJNBL066148_17144	True
SJNBL066148	matched_CLEC10A_negative	s_008um_00416_00350-1	416	350	1919	9	0	0.14561	SJNBL066148_17144	True
SJNBL066148	CLEC10A_positive	s_008um_00444_00487-1	444	487	4756	21	3	0.18717	SJNBL066148_17267	True
SJNBL066148	matched_CLEC10A_negative	s_008um_00491_00322-1	491	322	4678	10	0	0.0549	SJNBL066148_17267	True
SJNBL066148	CLEC10A_positive	s_008um_00408_00345-1	408	345	1796	1	1	0.03765	SJNBL066148_17296	True
SJNBL066148	matched_CLEC10A_negative	s_008um_00334_00401-1	334	401	1726	1	0	0.11248	SJNBL066148_17296	True
SJNBL066148	CLEC10A_positive	s_008um_00448_00403-1	448	403	2683	1	1	0.0063	SJNBL066148_17332	True
SJNBL066148	matched_CLEC10A_negative	s_008um_00439_00498-1	439	498	2674	1	0	0.24786	SJNBL066148_17332	True
SJNBL066148	CLEC10A_positive	s_008um_00471_00359-1	471	359	2806	1	1	0.05992	SJNBL066148_17372	True
SJNBL066148	matched_CLEC10A_negative	s_008um_00325_00379-1	325	379	2584	1	0	0.09431	SJNBL066148_17372	True
SJNBL066148	CLEC10A_positive	s_008um_00454_00391-1	454	391	2342	1	1	0.03437	SJNBL066148_17515	True
SJNBL066148	matched_CLEC10A_negative	s_008um_00423_00362-1	423	362	2428	1	0	0.09508	SJNBL066148_17515	True
SJNBL066148	CLEC10A_positive	s_008um_00352_00413-1	352	413	962	4	1	0.08789	SJNBL066148_17546	True
SJNBL066148	matched_CLEC10A_negative	s_008um_00322_00302-1	322	302	991	4	0	0.09221	SJNBL066148_17546	True
SJNBL066148	CLEC10A_positive	s_008um_00381_00283-1	381	283	1275	5	1	0.26732	SJNBL066148_17549	True
SJNBL066148	matched_CLEC10A_negative	s_008um_00432_00328-1	432	328	1372	5	0	0.03383	SJNBL066148_17549	True
SJNBL066148	CLEC10A_positive	s_008um_00438_00524-1	438	524	1826	1	1	0.25998	SJNBL066148_17564	True
SJNBL066148	matched_CLEC10A_negative	s_008um_00478_00430-1	478	430	1729	1	0	0.06169	SJNBL066148_17564	True
SJNBL066148	CLEC10A_positive	s_008um_00402_00463-1	402	463	1658	7	1	0.36052	SJNBL066148_17584	True
SJNBL066148	matched_CLEC10A_negative	s_008um_00389_00296-1	389	296	1610	6	0	0.0597	SJNBL066148_17584	True
SJNBL066148	CLEC10A_positive	s_008um_00301_00325-1	301	325	1120	2	1	0.04057	SJNBL066148_17597	True
SJNBL066148	matched_CLEC10A_negative	s_008um_00321_00301-1	321	301	1059	2	0	0.06893	SJNBL066148_17597	True
SJNBL066148	CLEC10A_positive	s_008um_00329_00338-1	329	338	2008	2	1	0.17353	SJNBL066148_17611	True
SJNBL066148	matched_CLEC10A_negative	s_008um_00432_00579-1	432	579	1902	2	0	0.23475	SJNBL066148_17611	True
SJNBL066148	CLEC10A_positive	s_008um_00474_00404-1	474	404	1440	4	1	0.09956	SJNBL066148_17700	True
SJNBL066148	matched_CLEC10A_negative	s_008um_00441_00574-1	441	574	1467	4	0	0.11147	SJNBL066148_17700	True
SJNBL066148	CLEC10A_positive	s_008um_00451_00309-1	451	309	2007	2	1	0.02265	SJNBL066148_17755	True
SJNBL066148	matched_CLEC10A_negative	s_008um_00396_00395-1	396	395	1903	2	0	0.00546	SJNBL066148_17755	True
SJNBL066148	CLEC10A_positive	s_008um_00349_00401-1	349	401	1743	1	1	0.17434	SJNBL066148_17807	True
SJNBL066148	matched_CLEC10A_negative	s_008um_00474_00300-1	474	300	1856	1	0	0.0236	SJNBL066148_17807	True
SJNBL066148	CLEC10A_positive	s_008um_00461_00419-1	461	419	2337	5	1	0.1133	SJNBL066148_17857	True
SJNBL066148	matched_CLEC10A_negative	s_008um_00465_00448-1	465	448	2478	5	0	0.09542	SJNBL066148_17857	True
SJNBL066148	CLEC10A_positive	s_008um_00304_00358-1	304	358	1465	2	2	0.09524	SJNBL066148_17868	True
SJNBL066148	matched_CLEC10A_negative	s_008um_00410_00283-1	410	283	1471	2	0	0.02418	SJNBL066148_17868	True
SJNBL066148	CLEC10A_positive	s_008um_00457_00447-1	457	447	1207	4	1	0.13732	SJNBL066148_17911	True
SJNBL066148	matched_CLEC10A_negative	s_008um_00274_00302-1	274	302	1170	4	0	0.43622	SJNBL066148_17911	True
SJNBL066148	CLEC10A_positive	s_008um_00469_00452-1	469	452	1468	1	1	0.06141	SJNBL066148_17945	True
SJNBL066148	matched_CLEC10A_negative	s_008um_00308_00296-1	308	296	1418	1	0	0.04471	SJNBL066148_17945	True
SJNBL066148	CLEC10A_positive	s_008um_00346_00355-1	346	355	1060	6	1	0.19183	SJNBL066148_18002	True
SJNBL066148	matched_CLEC10A_negative	s_008um_00323_00354-1	323	354	1119	7	0	0.52915	SJNBL066148_18002	True
SJNBL066148	CLEC10A_positive	s_008um_00366_00359-1	366	359	1212	5	1	0.21938	SJNBL066148_18048	True
SJNBL066148	matched_CLEC10A_negative	s_008um_00347_00380-1	347	380	1208	5	0	0.08529	SJNBL066148_18048	True
SJNBL066148	CLEC10A_positive	s_008um_00404_00346-1	404	346	2019	3	2	0.02599	SJNBL066148_18087	True
SJNBL066148	matched_CLEC10A_negative	s_008um_00415_00333-1	415	333	1919	3	0	0.08255	SJNBL066148_18087	True
SJNBL066148	CLEC10A_positive	s_008um_00269_00315-1	269	315	595	1	1	0.26026	SJNBL066148_18163	True
SJNBL066148	matched_CLEC10A_negative	s_008um_00250_00279-1	250	279	630	1	0	0.18266	SJNBL066148_18163	True
SJNBL066148	CLEC10A_positive	s_008um_00381_00344-1	381	344	876	1	2	0.37287	SJNBL066148_18175	True
SJNBL066148	matched_CLEC10A_negative	s_008um_00458_00567-1	458	567	918	1	0	0.11531	SJNBL066148_18175	True
SJNBL066148	CLEC10A_positive	s_008um_00390_00295-1	390	295	2085	9	2	0.06356	SJNBL066148_18185	True
SJNBL066148	matched_CLEC10A_negative	s_008um_00400_00324-1	400	324	1953	10	0	0.11937	SJNBL066148_18185	True
SJNBL066148	CLEC10A_positive	s_008um_00454_00355-1	454	355	1972	12	1	0.00517	SJNBL066148_18188	True
SJNBL066148	matched_CLEC10A_negative	s_008um_00473_00435-1	473	435	1930	10	0	0.11169	SJNBL066148_18188	True
SJNBL066148	CLEC10A_positive	s_008um_00477_00451-1	477	451	2008	3	1	0.05233	SJNBL066148_18207	True
SJNBL066148	matched_CLEC10A_negative	s_008um_00405_00298-1	405	298	2039	3	0	0.16615	SJNBL066148_18207	True
SJNBL066148	CLEC10A_positive	s_008um_00401_00332-1	401	332	1350	5	1	0.15104	SJNBL066148_18216	True
SJNBL066148	matched_CLEC10A_negative	s_008um_00424_00280-1	424	280	1350	5	0	0.06047	SJNBL066148_18216	True
SJNBL066148	CLEC10A_positive	s_008um_00450_00307-1	450	307	1672	4	1	0.01998	SJNBL066148_18258	True
SJNBL066148	matched_CLEC10A_negative	s_008um_00398_00374-1	398	374	1701	4	0	0.03331	SJNBL066148_18258	True
SJNBL066148	CLEC10A_positive	s_008um_00389_00283-1	389	283	1754	2	1	0.08873	SJNBL066148_18285	True
SJNBL066148	matched_CLEC10A_negative	s_008um_00489_00290-1	489	290	1758	2	0	0.08996	SJNBL066148_18285	True
SJNBL066148	CLEC10A_positive	s_008um_00358_00400-1	358	400	1809	7	1	0.27019	SJNBL066148_18304	True
SJNBL066148	matched_CLEC10A_negative	s_008um_00446_00329-1	446	329	1723	8	0	0.02319	SJNBL066148_18304	True
SJNBL066148	CLEC10A_positive	s_008um_00438_00342-1	438	342	3676	3	1	0.12353	SJNBL066148_18310	True
SJNBL066148	matched_CLEC10A_negative	s_008um_00461_00518-1	461	518	3510	3	0	0.36643	SJNBL066148_18310	True
SJNBL066148	CLEC10A_positive	s_008um_00444_00289-1	444	289	1750	2	1	0.02662	SJNBL066148_18312	True
SJNBL066148	matched_CLEC10A_negative	s_008um_00376_00390-1	376	390	1812	2	0	0.07634	SJNBL066148_18312	True
SJNBL066148	CLEC10A_positive	s_008um_00452_00315-1	452	315	2038	1	1	0.03502	SJNBL066148_18319	True
SJNBL066148	matched_CLEC10A_negative	s_008um_00368_00460-1	368	460	2041	1	0	0.06673	SJNBL066148_18319	True
SJNBL066148	CLEC10A_positive	s_008um_00368_00326-1	368	326	1454	2	1	0.17293	SJNBL066148_18349	True
SJNBL066148	matched_CLEC10A_negative	s_008um_00471_00484-1	471	484	1440	2	0	0.34854	SJNBL066148_18349	True
SJNBL066148	CLEC10A_positive	s_008um_00457_00421-1	457	421	1289	6	1	0.06781	SJNBL066148_18394	True
SJNBL066148	matched_CLEC10A_negative	s_008um_00414_00464-1	414	464	1397	7	0	0.33301	SJNBL066148_18394	True
SJNBL066148	CLEC10A_positive	s_008um_00406_00546-1	406	546	539	3	1	0.53108	SJNBL066148_18396	True
SJNBL066148	matched_CLEC10A_negative	s_008um_00476_00505-1	476	505	525	3	0	0.75642	SJNBL066148_18396	True
SJNBL066148	CLEC10A_positive	s_008um_00458_00448-1	458	448	1773	3	1	0.13316	SJNBL066148_18409	True
SJNBL066148	matched_CLEC10A_negative	s_008um_00413_00303-1	413	303	1853	3	0	0.06016	SJNBL066148_18409	True
SJNBL066148	CLEC10A_positive	s_008um_00430_00307-1	430	307	1623	3	1	0.01069	SJNBL066148_18434	True
SJNBL066148	matched_CLEC10A_negative	s_008um_00405_00410-1	405	410	1590	3	0	0.14808	SJNBL066148_18434	True
SJNBL066148	CLEC10A_positive	s_008um_00420_00544-1	420	544	1079	2	1	0.46321	SJNBL066148_18458	True
SJNBL066148	matched_CLEC10A_negative	s_008um_00394_00401-1	394	401	1089	2	0	0.08164	SJNBL066148_18458	True
SJNBL066148	CLEC10A_positive	s_008um_00433_00530-1	433	530	2092	1	1	0.09274	SJNBL066148_18486	True
SJNBL066148	matched_CLEC10A_negative	s_008um_00398_00277-1	398	277	1912	1	0	0.06844	SJNBL066148_18486	True
SJNBL066148	CLEC10A_positive	s_008um_00401_00426-1	401	426	1817	2	2	0.0401	SJNBL066148_18525	True
SJNBL066148	matched_CLEC10A_negative	s_008um_00300_00293-1	300	293	1855	2	0	0.02005	SJNBL066148_18525	True
SJNBL066148	CLEC10A_positive	s_008um_00275_00306-1	275	306	1512	8	1	0.37512	SJNBL066148_18555	True
SJNBL066148	matched_CLEC10A_negative	s_008um_00408_00488-1	408	488	1416	14	0	0.18016	SJNBL066148_18555	True
SJNBL066148	CLEC10A_positive	s_008um_00404_00381-1	404	381	2963	1	1	0.0537	SJNBL066148_18582	True
SJNBL066148	matched_CLEC10A_negative	s_008um_00456_00392-1	456	392	3026	1	0	0.02923	SJNBL066148_18582	True
SJNBL066148	CLEC10A_positive	s_008um_00328_00388-1	328	388	2935	25	1	0.05474	SJNBL066148_18595	True
SJNBL066148	matched_CLEC10A_negative	s_008um_00435_00537-1	435	537	2912	9	0	0.0458	SJNBL066148_18595	True
SJNBL066148	CLEC10A_positive	s_008um_00370_00305-1	370	305	2051	2	1	0.27091	SJNBL066148_18652	True
SJNBL066148	matched_CLEC10A_negative	s_008um_00426_00286-1	426	286	2022	2	0	0.07892	SJNBL066148_18652	True
SJNBL066148	CLEC10A_positive	s_008um_00427_00468-1	427	468	660	1	1	0.1295	SJNBL066148_18678	True
SJNBL066148	matched_CLEC10A_negative	s_008um_00450_00579-1	450	579	686	1	0	0.12366	SJNBL066148_18678	True
SJNBL066148	CLEC10A_positive	s_008um_00450_00494-1	450	494	2641	2	1	0.18193	SJNBL066148_18719	True
SJNBL066148	matched_CLEC10A_negative	s_008um_00474_00452-1	474	452	2826	2	0	0.06084	SJNBL066148_18719	True
SJNBL066148	CLEC10A_positive	s_008um_00344_00381-1	344	381	1354	6	1	0.07344	SJNBL066148_18760	True
SJNBL066148	matched_CLEC10A_negative	s_008um_00426_00544-1	426	544	1348	6	0	0.26037	SJNBL066148_18760	True
SJNBL066148	CLEC10A_positive	s_008um_00479_00369-1	479	369	2597	5	1	0.09342	SJNBL066148_18835	True
SJNBL066148	matched_CLEC10A_negative	s_008um_00414_00433-1	414	433	2706	5	0	0.12269	SJNBL066148_18835	True
SJNBL066148	CLEC10A_positive	s_008um_00479_00290-1	479	290	4355	1	1	0.01982	SJNBL066148_18862	True
SJNBL066148	matched_CLEC10A_negative	s_008um_00431_00351-1	431	351	4417	1	0	0.11199	SJNBL066148_18862	True
SJNBL066148	CLEC10A_positive	s_008um_00421_00289-1	421	289	1279	11	1	0.06252	SJNBL066148_18920	True
SJNBL066148	matched_CLEC10A_negative	s_008um_00469_00479-1	469	479	1403	7	0	0.38421	SJNBL066148_18920	True
SJNBL066148	CLEC10A_positive	s_008um_00426_00446-1	426	446	1089	1	1	0.17127	SJNBL066148_18936	True
SJNBL066148	matched_CLEC10A_negative	s_008um_00404_00414-1	404	414	1129	1	0	0.10826	SJNBL066148_18936	True
SJNBL066148	CLEC10A_positive	s_008um_00297_00356-1	297	356	1649	12	1	0.06338	SJNBL066148_18959	True
SJNBL066148	matched_CLEC10A_negative	s_008um_00390_00320-1	390	320	1668	6	0	0.10661	SJNBL066148_18959	True
SJNBL066148	CLEC10A_positive	s_008um_00480_00383-1	480	383	972	6	1	0.07076	SJNBL066148_18965	True
SJNBL066148	matched_CLEC10A_negative	s_008um_00362_00363-1	362	363	1038	7	0	0.32506	SJNBL066148_18965	True
SJNBL066148	CLEC10A_positive	s_008um_00437_00578-1	437	578	1687	14	1	0.22779	SJNBL066148_19047	True
SJNBL066148	matched_CLEC10A_negative	s_008um_00425_00345-1	425	345	1714	18	0	0.09157	SJNBL066148_19047	True
SJNBL066148	CLEC10A_positive	s_008um_00472_00508-1	472	508	990	11	1	0.67802	SJNBL066148_19099	True
SJNBL066148	matched_CLEC10A_negative	s_008um_00324_00311-1	324	311	1015	6	0	0.04503	SJNBL066148_19099	True
SJNBL066148	CLEC10A_positive	s_008um_00462_00297-1	462	297	1778	1	1	0.00436	SJNBL066148_19109	True
SJNBL066148	matched_CLEC10A_negative	s_008um_00438_00421-1	438	421	1795	1	0	0.11558	SJNBL066148_19109	True
SJNBL066148	CLEC10A_positive	s_008um_00458_00361-1	458	361	1664	5	1	0.03224	SJNBL066148_19117	True
SJNBL066148	matched_CLEC10A_negative	s_008um_00309_00306-1	309	306	1590	5	0	0.04278	SJNBL066148_19117	True
SJNBL066148	CLEC10A_positive	s_008um_00448_00396-1	448	396	2542	7	1	0.03182	SJNBL066148_19163	True
SJNBL066148	matched_CLEC10A_negative	s_008um_00456_00357-1	456	357	2518	6	0	0.01767	SJNBL066148_19163	True
SJNBL066148	CLEC10A_positive	s_008um_00434_00406-1	434	406	3089	5	1	0.00456	SJNBL066148_19196	True
SJNBL066148	matched_CLEC10A_negative	s_008um_00399_00290-1	399	290	2946	5	0	0.07004	SJNBL066148_19196	True
SJNBL066148	CLEC10A_positive	s_008um_00436_00304-1	436	304	1119	10	1	0.03436	SJNBL066148_19203	True
SJNBL066148	matched_CLEC10A_negative	s_008um_00387_00324-1	387	324	1134	7	0	0.11363	SJNBL066148_19203	True
SJNBL066148	CLEC10A_positive	s_008um_00448_00307-1	448	307	1091	3	4	0.0217	SJNBL066148_19276	True
SJNBL066148	matched_CLEC10A_negative	s_008um_00467_00473-1	467	473	1150	3	0	0.1784	SJNBL066148_19276	True
SJNBL066148	CLEC10A_positive	s_008um_00439_00488-1	439	488	1217	3	1	0.10677	SJNBL066148_19283	True
SJNBL066148	matched_CLEC10A_negative	s_008um_00302_00290-1	302	290	1232	3	0	0.14907	SJNBL066148_19283	True
SJNBL066148	CLEC10A_positive	s_008um_00453_00356-1	453	356	2704	7	1	0.01023	SJNBL066148_19339	True
SJNBL066148	matched_CLEC10A_negative	s_008um_00395_00390-1	395	390	2755	12	0	0.05213	SJNBL066148_19339	True
SJNBL066148	CLEC10A_positive	s_008um_00465_00483-1	465	483	1288	5	1	0.33911	SJNBL066148_19362	True
SJNBL066148	matched_CLEC10A_negative	s_008um_00400_00502-1	400	502	1377	5	0	0.3352	SJNBL066148_19362	True
SJNBL066148	CLEC10A_positive	s_008um_00477_00364-1	477	364	2678	6	1	0.04028	SJNBL066148_19457	True
SJNBL066148	matched_CLEC10A_negative	s_008um_00424_00521-1	424	521	2624	17	0	0.18531	SJNBL066148_19457	True
SJNBL066148	CLEC10A_positive	s_008um_00459_00533-1	459	533	1835	1	1	0.19285	SJNBL066148_19486	True
SJNBL066148	matched_CLEC10A_negative	s_008um_00308_00322-1	308	322	1786	1	0	0.05959	SJNBL066148_19486	True
SJNBL066148	CLEC10A_positive	s_008um_00436_00282-1	436	282	1856	2	1	0.01929	SJNBL066148_19504	True
SJNBL066148	matched_CLEC10A_negative	s_008um_00386_00387-1	386	387	1817	2	0	0.10478	SJNBL066148_19504	True
SJNBL066148	CLEC10A_positive	s_008um_00433_00487-1	433	487	1746	11	1	0.12886	SJNBL066148_19526	True
SJNBL066148	matched_CLEC10A_negative	s_008um_00384_00309-1	384	309	1832	14	0	0.07058	SJNBL066148_19526	True
SJNBL066148	CLEC10A_positive	s_008um_00407_00321-1	407	321	1987	1	1	0.03849	SJNBL066148_19540	True
SJNBL066148	matched_CLEC10A_negative	s_008um_00392_00457-1	392	457	1959	1	0	0.24889	SJNBL066148_19540	True
SJNBL066148	CLEC10A_positive	s_008um_00470_00474-1	470	474	1011	2	1	0.22321	SJNBL066148_19557	True
SJNBL066148	matched_CLEC10A_negative	s_008um_00304_00347-1	304	347	977	2	0	0.30443	SJNBL066148_19557	True
SJNBL066148	CLEC10A_positive	s_008um_00400_00305-1	400	305	2107	1	1	0.0712	SJNBL066148_19564	True
SJNBL066148	matched_CLEC10A_negative	s_008um_00452_00291-1	452	291	2116	1	0	0.0163	SJNBL066148_19564	True
SJNBL066148	CLEC10A_positive	s_008um_00442_00309-1	442	309	1816	16	1	0.01369	SJNBL066148_19602	True
SJNBL066148	matched_CLEC10A_negative	s_008um_00384_00273-1	384	273	1750	6	0	0.08534	SJNBL066148_19602	True
SJNBL066148	CLEC10A_positive	s_008um_00419_00535-1	419	535	1379	3	1	0.11969	SJNBL066148_19716	True
SJNBL066148	matched_CLEC10A_negative	s_008um_00370_00297-1	370	297	1345	3	0	0.10785	SJNBL066148_19716	True
SJNBL066148	CLEC10A_positive	s_008um_00460_00337-1	460	337	2568	1	1	0.01168	SJNBL066148_19781	True
SJNBL066148	matched_CLEC10A_negative	s_008um_00426_00531-1	426	531	2735	1	0	0.12598	SJNBL066148_19781	True
SJNBL066148	CLEC10A_positive	s_008um_00441_00464-1	441	464	2681	5	1	0.06978	SJNBL066148_19838	True
SJNBL066148	matched_CLEC10A_negative	s_008um_00374_00405-1	374	405	2775	5	0	0.10087	SJNBL066148_19838	True
SJNBL066148	CLEC10A_positive	s_008um_00452_00478-1	452	478	2178	1	1	0.29842	SJNBL066148_19839	True
SJNBL066148	matched_CLEC10A_negative	s_008um_00483_00356-1	483	356	2181	1	0	0.01308	SJNBL066148_19839	True
SJNBL066148	CLEC10A_positive	s_008um_00330_00385-1	330	385	2506	4	1	0.07331	SJNBL066148_19846	True
SJNBL066148	matched_CLEC10A_negative	s_008um_00444_00286-1	444	286	2487	4	0	0.02086	SJNBL066148_19846	True
SJNBL066148	CLEC10A_positive	s_008um_00479_00452-1	479	452	1361	2	1	0.06301	SJNBL066148_19855	True
SJNBL066148	matched_CLEC10A_negative	s_008um_00344_00388-1	344	388	1361	2	0	0.04602	SJNBL066148_19855	True
SJNBL066148	CLEC10A_positive	s_008um_00428_00484-1	428	484	2554	8	1	0.15604	SJNBL066148_19872	True
SJNBL066148	matched_CLEC10A_negative	s_008um_00463_00344-1	463	344	2429	6	0	0.00411	SJNBL066148_19872	True
SJNBL066148	CLEC10A_positive	s_008um_00444_00321-1	444	321	2443	1	1	0.03157	SJNBL066148_19896	True
SJNBL066148	matched_CLEC10A_negative	s_008um_00397_00334-1	397	334	2519	1	0	0.12651	SJNBL066148_19896	True
SJNBL066148	CLEC10A_positive	s_008um_00303_00280-1	303	280	317	1	1	0.58373	SJNBL066148_19914	True
SJNBL066148	matched_CLEC10A_negative	s_008um_00230_00327-1	230	327	347	1	0	0.15491	SJNBL066148_19914	True
SJNBL066148	CLEC10A_positive	s_008um_00437_00452-1	437	452	1990	8	1	0.04843	SJNBL066148_19923	True
SJNBL066148	matched_CLEC10A_negative	s_008um_00338_00345-1	338	345	2056	6	0	0.14421	SJNBL066148_19923	True
SJNBL066148	CLEC10A_positive	s_008um_00459_00497-1	459	497	1350	2	1	0.264	SJNBL066148_19953	True
SJNBL066148	matched_CLEC10A_negative	s_008um_00452_00487-1	452	487	1313	2	0	0.38161	SJNBL066148_19953	True
SJNBL066148	CLEC10A_positive	s_008um_00402_00326-1	402	326	1835	1	1	0.14635	SJNBL066148_19960	True
SJNBL066148	matched_CLEC10A_negative	s_008um_00350_00290-1	350	290	1856	1	0	0.1277	SJNBL066148_19960	True
SJNBL066148	CLEC10A_positive	s_008um_00456_00482-1	456	482	1642	8	1	0.40814	SJNBL066148_19994	True
SJNBL066148	matched_CLEC10A_negative	s_008um_00361_00413-1	361	413	1574	8	0	0.13603	SJNBL066148_19994	True
SJNBL066148	CLEC10A_positive	s_008um_00402_00345-1	402	345	1929	5	1	0.03522	SJNBL066148_20011	True
SJNBL066148	matched_CLEC10A_negative	s_008um_00456_00568-1	456	568	1978	5	0	0.15463	SJNBL066148_20011	True
SJNBL066148	CLEC10A_positive	s_008um_00449_00381-1	449	381	2103	7	1	0.02618	SJNBL066148_20024	True
SJNBL066148	matched_CLEC10A_negative	s_008um_00475_00346-1	475	346	2255	6	0	0.00884	SJNBL066148_20024	True
SJNBL066148	CLEC10A_positive	s_008um_00444_00313-1	444	313	1474	1	1	0.03617	SJNBL066148_20057	True
SJNBL066148	matched_CLEC10A_negative	s_008um_00389_00324-1	389	324	1481	1	0	0.10628	SJNBL066148_20057	True
SJNBL066148	CLEC10A_positive	s_008um_00409_00494-1	409	494	1425	10	1	0.16093	SJNBL066148_20063	True
SJNBL066148	matched_CLEC10A_negative	s_008um_00306_00345-1	306	345	1439	6	0	0.34448	SJNBL066148_20063	True
SJNBL066148	CLEC10A_positive	s_008um_00441_00425-1	441	425	2031	1	1	0.1335	SJNBL066148_20067	True
SJNBL066148	matched_CLEC10A_negative	s_008um_00437_00378-1	437	378	1974	1	0	0.05906	SJNBL066148_20067	True
SJNBL066148	CLEC10A_positive	s_008um_00488_00293-1	488	293	1680	5	1	0.20875	SJNBL066148_20179	True
SJNBL066148	matched_CLEC10A_negative	s_008um_00413_00483-1	413	483	1634	5	0	0.19536	SJNBL066148_20179	True
SJNBL066148	CLEC10A_positive	s_008um_00450_00286-1	450	286	1948	7	2	0.01256	SJNBL066148_20186	True
SJNBL066148	matched_CLEC10A_negative	s_008um_00475_00312-1	475	312	1938	7	0	0.03513	SJNBL066148_20186	True
SJNBL066148	CLEC10A_positive	s_008um_00417_00415-1	417	415	1689	1	1	0.03671	SJNBL066148_20205	True
SJNBL066148	matched_CLEC10A_negative	s_008um_00397_00440-1	397	440	1670	1	0	0.10088	SJNBL066148_20205	True
SJNBL066148	CLEC10A_positive	s_008um_00337_00354-1	337	354	2583	20	1	0.17218	SJNBL066148_20213	True
SJNBL066148	matched_CLEC10A_negative	s_008um_00431_00578-1	431	578	2691	9	0	0.21355	SJNBL066148_20213	True
SJNBL066148	CLEC10A_positive	s_008um_00417_00487-1	417	487	2592	7	1	0.31466	SJNBL066148_20222	True
SJNBL066148	matched_CLEC10A_negative	s_008um_00449_00513-1	449	513	2662	9	0	0.39388	SJNBL066148_20222	True
SJNBL066148	CLEC10A_positive	s_008um_00407_00331-1	407	331	988	4	2	0.25487	SJNBL066148_20247	True
SJNBL066148	matched_CLEC10A_negative	s_008um_00443_00582-1	443	582	1033	4	0	0.21722	SJNBL066148_20247	True
SJNBL066148	CLEC10A_positive	s_008um_00444_00291-1	444	291	1917	13	2	0.0192	SJNBL066148_20304	True
SJNBL066148	matched_CLEC10A_negative	s_008um_00360_00347-1	360	347	1988	9	0	0.09339	SJNBL066148_20304	True
SJNBL066148	CLEC10A_positive	s_008um_00338_00359-1	338	359	3641	5	1	0.12429	SJNBL066148_20352	True
SJNBL066148	matched_CLEC10A_negative	s_008um_00432_00566-1	432	566	3528	5	0	0.23036	SJNBL066148_20352	True
SJNBL066148	CLEC10A_positive	s_008um_00413_00542-1	413	542	1057	2	1	0.42164	SJNBL066148_20382	True
SJNBL066148	matched_CLEC10A_negative	s_008um_00385_00496-1	385	496	1056	2	0	0.24581	SJNBL066148_20382	True
SJNBL066148	CLEC10A_positive	s_008um_00365_00385-1	365	385	1593	18	1	0.08882	SJNBL066148_20394	True
SJNBL066148	matched_CLEC10A_negative	s_008um_00417_00462-1	417	462	1561	12	0	0.25815	SJNBL066148_20394	True
SJNBL066148	CLEC10A_positive	s_008um_00388_00458-1	388	458	1908	2	1	0.13957	SJNBL066148_20412	True
SJNBL066148	matched_CLEC10A_negative	s_008um_00392_00322-1	392	322	1940	2	0	0.13719	SJNBL066148_20412	True
SJNBL066148	CLEC10A_positive	s_008um_00450_00395-1	450	395	2628	11	1	0.03256	SJNBL066148_20443	True
SJNBL066148	matched_CLEC10A_negative	s_008um_00476_00285-1	476	285	2649	8	0	0.01761	SJNBL066148_20443	True
SJNBL066148	CLEC10A_positive	s_008um_00414_00446-1	414	446	2616	2	1	0.09258	SJNBL066148_20489	True
SJNBL066148	matched_CLEC10A_negative	s_008um_00473_00350-1	473	350	2596	2	0	0.03008	SJNBL066148_20489	True
SJNBL066148	CLEC10A_positive	s_008um_00434_00435-1	434	435	1679	2	1	0.04658	SJNBL066148_20500	True
SJNBL066148	matched_CLEC10A_negative	s_008um_00391_00282-1	391	282	1558	2	0	0.08465	SJNBL066148_20500	True
SJNBL066148	CLEC10A_positive	s_008um_00396_00312-1	396	312	2210	2	1	0.02253	SJNBL066148_20514	True
SJNBL066148	matched_CLEC10A_negative	s_008um_00375_00290-1	375	290	2146	2	0	0.24342	SJNBL066148_20514	True
SJNBL066148	CLEC10A_positive	s_008um_00489_00359-1	489	359	474	3	1	0.02287	SJNBL066148_20528	True
SJNBL066148	matched_CLEC10A_negative	s_008um_00450_00584-1	450	584	516	3	0	0.19932	SJNBL066148_20528	True
SJNBL066148	CLEC10A_positive	s_008um_00443_00290-1	443	290	2051	4	1	0.01558	SJNBL066148_20564	True
SJNBL066148	matched_CLEC10A_negative	s_008um_00377_00430-1	377	430	1921	4	0	0.28595	SJNBL066148_20564	True
SJNBL066148	CLEC10A_positive	s_008um_00424_00436-1	424	436	1188	7	1	0.05905	SJNBL066148_20569	True
SJNBL066148	matched_CLEC10A_negative	s_008um_00338_00307-1	338	307	1258	7	0	0.11266	SJNBL066148_20569	True
SJNBL066148	CLEC10A_positive	s_008um_00455_00493-1	455	493	2238	3	1	0.21354	SJNBL066148_20573	True
SJNBL066148	matched_CLEC10A_negative	s_008um_00420_00348-1	420	348	2298	3	0	0.14687	SJNBL066148_20573	True
SJNBL066148	CLEC10A_positive	s_008um_00353_00403-1	353	403	1570	15	1	0.10013	SJNBL066148_20588	True
SJNBL066148	matched_CLEC10A_negative	s_008um_00417_00321-1	417	321	1571	6	0	0.01522	SJNBL066148_20588	True
SJNBL066148	CLEC10A_positive	s_008um_00312_00308-1	312	308	1460	4	2	0.10174	SJNBL066148_20624	True
SJNBL066148	matched_CLEC10A_negative	s_008um_00441_00519-1	441	519	1480	4	0	0.31782	SJNBL066148_20624	True
SJNBL066148	CLEC10A_positive	s_008um_00355_00295-1	355	295	1709	6	1	0.09315	SJNBL066148_20663	True
SJNBL066148	matched_CLEC10A_negative	s_008um_00468_00405-1	468	405	1675	6	0	0.09152	SJNBL066148_20663	True
SJNBL066148	CLEC10A_positive	s_008um_00399_00385-1	399	385	1424	2	1	0.07245	SJNBL066148_20671	True
SJNBL066148	matched_CLEC10A_negative	s_008um_00417_00451-1	417	451	1429	2	0	0.11502	SJNBL066148_20671	True
SJNBL066148	CLEC10A_positive	s_008um_00383_00327-1	383	327	1133	1	1	0.10243	SJNBL066148_20702	True
SJNBL066148	matched_CLEC10A_negative	s_008um_00450_00535-1	450	535	1087	1	0	0.18292	SJNBL066148_20702	True
SJNBL066148	CLEC10A_positive	s_008um_00466_00445-1	466	445	1980	3	1	0.09135	SJNBL066148_20722	True
SJNBL066148	matched_CLEC10A_negative	s_008um_00369_00416-1	369	416	1907	3	0	0.21379	SJNBL066148_20722	True
SJNBL066148	CLEC10A_positive	s_008um_00427_00344-1	427	344	2057	13	1	0.08148	SJNBL066148_20760	True
SJNBL066148	matched_CLEC10A_negative	s_008um_00433_00508-1	433	508	2066	8	0	0.06385	SJNBL066148_20760	True
SJNBL066148	CLEC10A_positive	s_008um_00415_00511-1	415	511	1756	7	1	0.216	SJNBL066148_20793	True
SJNBL066148	matched_CLEC10A_negative	s_008um_00420_00496-1	420	496	1789	7	0	0.28449	SJNBL066148_20793	True
SJNBL066148	CLEC10A_positive	s_008um_00415_00480-1	415	480	1849	25	3	0.23719	SJNBL066148_20881	True
SJNBL066148	matched_CLEC10A_negative	s_008um_00481_00369-1	481	369	1745	9	0	0.02977	SJNBL066148_20881	True
SJNBL066148	CLEC10A_positive	s_008um_00288_00346-1	288	346	777	5	1	0.03214	SJNBL066148_20896	True
SJNBL066148	matched_CLEC10A_negative	s_008um_00301_00304-1	301	304	824	5	0	0.18451	SJNBL066148_20896	True
SJNBL066148	CLEC10A_positive	s_008um_00442_00317-1	442	317	1383	1	1	0.02685	SJNBL066148_20956	True
SJNBL066148	matched_CLEC10A_negative	s_008um_00335_00295-1	335	295	1356	1	0	0.2026	SJNBL066148_20956	True
SJNBL066148	CLEC10A_positive	s_008um_00420_00437-1	420	437	2223	3	1	0.04144	SJNBL066148_21085	True
SJNBL066148	matched_CLEC10A_negative	s_008um_00432_00382-1	432	382	2147	3	0	0.13159	SJNBL066148_21085	True
SJNBL066148	CLEC10A_positive	s_008um_00457_00355-1	457	355	1098	1	1	0.02244	SJNBL066148_21087	True
SJNBL066148	matched_CLEC10A_negative	s_008um_00433_00432-1	433	432	1067	1	0	0.05113	SJNBL066148_21087	True
SJNBL066148	CLEC10A_positive	s_008um_00360_00389-1	360	389	1598	2	1	0.07321	SJNBL066148_21131	True
SJNBL066148	matched_CLEC10A_negative	s_008um_00336_00389-1	336	389	1601	2	0	0.06973	SJNBL066148_21131	True
SJNBL066148	CLEC10A_positive	s_008um_00461_00421-1	461	421	2364	5	1	0.12447	SJNBL066148_21148	True
SJNBL066148	matched_CLEC10A_negative	s_008um_00449_00561-1	449	561	2444	5	0	0.16451	SJNBL066148_21148	True
SJNBL066148	CLEC10A_positive	s_008um_00470_00378-1	470	378	1345	7	1	0.14266	SJNBL066148_21154	True
SJNBL066148	matched_CLEC10A_negative	s_008um_00412_00326-1	412	326	1361	6	0	0.13824	SJNBL066148_21154	True
SJNBL066148	CLEC10A_positive	s_008um_00453_00576-1	453	576	2013	3	1	0.09501	SJNBL066148_21356	True
SJNBL066148	matched_CLEC10A_negative	s_008um_00414_00513-1	414	513	1986	3	0	0.21777	SJNBL066148_21356	True
SJNBL066148	CLEC10A_positive	s_008um_00391_00316-1	391	316	2262	5	1	0.10024	SJNBL066148_21366	True
SJNBL066148	matched_CLEC10A_negative	s_008um_00412_00345-1	412	345	2211	5	0	0.08623	SJNBL066148_21366	True
SJNBL066148	CLEC10A_positive	s_008um_00454_00493-1	454	493	2179	8	1	0.21782	SJNBL066148_21417	True
SJNBL066148	matched_CLEC10A_negative	s_008um_00447_00292-1	447	292	2163	13	0	0.01531	SJNBL066148_21417	True
SJNBL066148	CLEC10A_positive	s_008um_00361_00296-1	361	296	1294	9	1	0.11414	SJNBL066148_21533	True
SJNBL066148	matched_CLEC10A_negative	s_008um_00359_00292-1	359	292	1330	14	0	0.116	SJNBL066148_21533	True
SJNBL066148	CLEC10A_positive	s_008um_00387_00455-1	387	455	1667	11	1	0.14948	SJNBL066148_21552	True
SJNBL066148	matched_CLEC10A_negative	s_008um_00358_00437-1	358	437	1639	6	0	0.16571	SJNBL066148_21552	True
SJNBL066148	CLEC10A_positive	s_008um_00485_00302-1	485	302	2574	7	3	0.19619	SJNBL066148_21556	True
SJNBL066148	matched_CLEC10A_negative	s_008um_00355_00398-1	355	398	2766	17	0	0.18943	SJNBL066148_21556	True
SJNBL066148	CLEC10A_positive	s_008um_00452_00289-1	452	289	1684	2	1	0.01863	SJNBL066148_21577	True
SJNBL066148	matched_CLEC10A_negative	s_008um_00423_00444-1	423	444	1645	2	0	0.11061	SJNBL066148_21577	True
SJNBL066148	CLEC10A_positive	s_008um_00462_00326-1	462	326	2414	10	1	0.13719	SJNBL066148_21578	True
SJNBL066148	matched_CLEC10A_negative	s_008um_00407_00513-1	407	513	2468	16	0	0.15405	SJNBL066148_21578	True
SJNBL066148	CLEC10A_positive	s_008um_00423_00353-1	423	353	570	3	1	0.1373	SJNBL066148_21591	True
SJNBL066148	matched_CLEC10A_negative	s_008um_00421_00543-1	421	543	562	3	0	0.39969	SJNBL066148_21591	True
SJNBL066148	CLEC10A_positive	s_008um_00393_00330-1	393	330	1536	1	1	0.13191	SJNBL066148_21603	True
SJNBL066148	matched_CLEC10A_negative	s_008um_00433_00542-1	433	542	1419	1	0	0.12852	SJNBL066148_21603	True
SJNBL066148	CLEC10A_positive	s_008um_00429_00473-1	429	473	952	3	1	0.16014	SJNBL066148_21618	True
SJNBL066148	matched_CLEC10A_negative	s_008um_00289_00295-1	289	295	1014	3	0	0.15877	SJNBL066148_21618	True
SJNBL066148	CLEC10A_positive	s_008um_00250_00267-1	250	267	1655	3	2	0.20613	SJNBL066148_21636	True
SJNBL066148	matched_CLEC10A_negative	s_008um_00358_00409-1	358	409	1656	3	0	0.14266	SJNBL066148_21636	True
SJNBL066148	CLEC10A_positive	s_008um_00477_00450-1	477	450	2905	5	1	0.04903	SJNBL066148_21715	True
SJNBL066148	matched_CLEC10A_negative	s_008um_00483_00346-1	483	346	2996	5	0	0.0	SJNBL066148_21715	True
SJNBL066148	CLEC10A_positive	s_008um_00467_00518-1	467	518	3539	16	2	0.36345	SJNBL066148_21738	True
SJNBL066148	matched_CLEC10A_negative	s_008um_00434_00509-1	434	509	3500	6	0	0.06703	SJNBL066148_21738	True
SJNBL066148	CLEC10A_positive	s_008um_00457_00282-1	457	282	2299	1	1	0.03035	SJNBL066148_21859	True
SJNBL066148	matched_CLEC10A_negative	s_008um_00460_00383-1	460	383	2235	1	0	0.1151	SJNBL066148_21859	True
SJNBL066148	CLEC10A_positive	s_008um_00374_00391-1	374	391	2657	1	1	0.04813	SJNBL066148_21921	True
SJNBL066148	matched_CLEC10A_negative	s_008um_00402_00433-1	402	433	2781	1	0	0.07226	SJNBL066148_21921	True
SJNBL066148	CLEC10A_positive	s_008um_00306_00361-1	306	361	1223	2	1	0.17582	SJNBL066148_21989	True
SJNBL066148	matched_CLEC10A_negative	s_008um_00305_00321-1	305	321	1200	2	0	0.06674	SJNBL066148_21989	True
SJNBL066148	CLEC10A_positive	s_008um_00396_00464-1	396	464	1869	4	1	0.19804	SJNBL066148_22006	True
SJNBL066148	matched_CLEC10A_negative	s_008um_00437_00581-1	437	581	1845	4	0	0.20352	SJNBL066148_22006	True
SJNBL066148	CLEC10A_positive	s_008um_00326_00334-1	326	334	1546	12	1	0.26443	SJNBL066148_22047	True
SJNBL066148	matched_CLEC10A_negative	s_008um_00467_00495-1	467	495	1538	8	0	0.26463	SJNBL066148_22047	True
SJNBL066148	CLEC10A_positive	s_008um_00472_00488-1	472	488	1388	5	1	0.22466	SJNBL066148_22054	True
SJNBL066148	matched_CLEC10A_negative	s_008um_00444_00505-1	444	505	1327	5	0	0.20353	SJNBL066148_22054	True
SJNBL066148	CLEC10A_positive	s_008um_00436_00381-1	436	381	1833	4	1	0.05951	SJNBL066148_22131	True
SJNBL066148	matched_CLEC10A_negative	s_008um_00367_00389-1	367	389	1899	4	0	0.09115	SJNBL066148_22131	True
SJNBL066148	CLEC10A_positive	s_008um_00464_00512-1	464	512	2826	10	1	0.37281	SJNBL066148_22227	True
SJNBL066148	matched_CLEC10A_negative	s_008um_00462_00421-1	462	421	2658	8	0	0.12909	SJNBL066148_22227	True
SJNBL066148	CLEC10A_positive	s_008um_00301_00357-1	301	357	969	6	1	0.08794	SJNBL066148_22265	True
SJNBL066148	matched_CLEC10A_negative	s_008um_00275_00325-1	275	325	989	7	0	0.07762	SJNBL066148_22265	True
SJNBL066148	CLEC10A_positive	s_008um_00408_00493-1	408	493	1517	7	1	0.1764	SJNBL066148_22275	True
SJNBL066148	matched_CLEC10A_negative	s_008um_00409_00404-1	409	404	1438	13	0	0.07979	SJNBL066148_22275	True
SJNBL066148	CLEC10A_positive	s_008um_00485_00331-1	485	331	1611	7	1	0.01818	SJNBL066148_22289	True
SJNBL066148	matched_CLEC10A_negative	s_008um_00393_00493-1	393	493	1685	7	0	0.28446	SJNBL066148_22289	True
SJNBL066148	CLEC10A_positive	s_008um_00431_00478-1	431	478	1907	6	1	0.18289	SJNBL066148_22294	True
SJNBL066148	matched_CLEC10A_negative	s_008um_00396_00466-1	396	466	1965	7	0	0.09799	SJNBL066148_22294	True
SJNBL066148	CLEC10A_positive	s_008um_00436_00458-1	436	458	2242	14	1	0.04274	SJNBL066148_22333	True
SJNBL066148	matched_CLEC10A_negative	s_008um_00373_00408-1	373	408	2224	7	0	0.10808	SJNBL066148_22333	True
SJNBL066148	CLEC10A_positive	s_008um_00448_00309-1	448	309	1117	5	1	0.02143	SJNBL066148_22350	True
SJNBL066148	matched_CLEC10A_negative	s_008um_00423_00281-1	423	281	1107	5	0	0.10747	SJNBL066148_22350	True
SJNBL066148	CLEC10A_positive	s_008um_00455_00365-1	455	365	2628	1	1	0.00458	SJNBL066148_22356	True
SJNBL066148	matched_CLEC10A_negative	s_008um_00445_00386-1	445	386	2753	1	0	0.04375	SJNBL066148_22356	True
SJNBL066148	CLEC10A_positive	s_008um_00412_00445-1	412	445	1920	10	2	0.12327	SJNBL066148_22457	True
SJNBL066148	matched_CLEC10A_negative	s_008um_00440_00381-1	440	381	1960	10	0	0.05008	SJNBL066148_22457	True
SJNBL066148	CLEC10A_positive	s_008um_00376_00355-1	376	355	858	3	1	0.22104	SJNBL066148_22480	True
SJNBL066148	matched_CLEC10A_negative	s_008um_00493_00328-1	493	328	929	3	0	0.05276	SJNBL066148_22480	True
SJNBL066148	CLEC10A_positive	s_008um_00391_00384-1	391	384	1787	21	1	0.08802	SJNBL066148_22508	True
SJNBL066148	matched_CLEC10A_negative	s_008um_00449_00304-1	449	304	1764	6	0	0.01762	SJNBL066148_22508	True
SJNBL066148	CLEC10A_positive	s_008um_00323_00296-1	323	296	1078	2	1	0.16324	SJNBL066148_22516	True
SJNBL066148	matched_CLEC10A_negative	s_008um_00446_00345-1	446	345	1149	2	0	0.145	SJNBL066148_22516	True
SJNBL066148	CLEC10A_positive	s_008um_00442_00280-1	442	280	3688	1	1	0.01918	SJNBL066148_22549	True
SJNBL066148	matched_CLEC10A_negative	s_008um_00488_00323-1	488	323	3632	1	0	0.03845	SJNBL066148_22549	True
SJNBL066148	CLEC10A_positive	s_008um_00407_00492-1	407	492	2342	1	1	0.2133	SJNBL066148_22611	True
SJNBL066148	matched_CLEC10A_negative	s_008um_00453_00490-1	453	490	2386	1	0	0.30471	SJNBL066148_22611	True
SJNBL066148	CLEC10A_positive	s_008um_00426_00579-1	426	579	1592	2	1	0.20337	SJNBL066148_22627	True
SJNBL066148	matched_CLEC10A_negative	s_008um_00414_00284-1	414	284	1661	2	0	0.02198	SJNBL066148_22627	True
SJNBL066148	CLEC10A_positive	s_008um_00444_00574-1	444	574	1611	1	1	0.08432	SJNBL066148_22642	True
SJNBL066148	matched_CLEC10A_negative	s_008um_00468_00465-1	468	465	1707	1	0	0.12274	SJNBL066148_22642	True
SJNBL066148	CLEC10A_positive	s_008um_00390_00281-1	390	281	1533	4	1	0.09665	SJNBL066148_22757	True
SJNBL066148	matched_CLEC10A_negative	s_008um_00312_00373-1	312	373	1491	4	0	0.05759	SJNBL066148_22757	True
SJNBL066148	CLEC10A_positive	s_008um_00402_00439-1	402	439	2194	2	1	0.13199	SJNBL066148_22764	True
SJNBL066148	matched_CLEC10A_negative	s_008um_00419_00432-1	419	432	2118	2	0	0.08688	SJNBL066148_22764	True
SJNBL066148	CLEC10A_positive	s_008um_00444_00339-1	444	339	1858	2	1	0.16035	SJNBL066148_22827	True
SJNBL066148	matched_CLEC10A_negative	s_008um_00375_00383-1	375	383	1752	2	0	0.12669	SJNBL066148_22827	True
SJNBL066148	CLEC10A_positive	s_008um_00391_00498-1	391	498	1767	5	1	0.40924	SJNBL066148_22831	True
SJNBL066148	matched_CLEC10A_negative	s_008um_00411_00458-1	411	458	1866	5	0	0.21458	SJNBL066148_22831	True
SJNBL066148	CLEC10A_positive	s_008um_00226_00320-1	226	320	1076	1	1	0.13615	SJNBL066148_22833	True
SJNBL066148	matched_CLEC10A_negative	s_008um_00330_00307-1	330	307	1060	1	0	0.11862	SJNBL066148_22833	True
SJNBL066148	CLEC10A_positive	s_008um_00456_00288-1	456	288	1811	1	1	0.04694	SJNBL066148_22871	True
SJNBL066148	matched_CLEC10A_negative	s_008um_00395_00271-1	395	271	1749	1	0	0.11184	SJNBL066148_22871	True
SJNBL066148	CLEC10A_positive	s_008um_00460_00448-1	460	448	1770	1	1	0.12008	SJNBL066148_22887	True
SJNBL066148	matched_CLEC10A_negative	s_008um_00374_00414-1	374	414	1739	1	0	0.10975	SJNBL066148_22887	True
SJNBL066148	CLEC10A_positive	s_008um_00372_00319-1	372	319	1239	11	1	0.10176	SJNBL066148_22896	True
SJNBL066148	matched_CLEC10A_negative	s_008um_00334_00358-1	334	358	1254	6	0	0.11489	SJNBL066148_22896	True
SJNBL066148	CLEC10A_positive	s_008um_00456_00380-1	456	380	2474	8	1	0.04873	SJNBL066148_22901	True
SJNBL066148	matched_CLEC10A_negative	s_008um_00417_00345-1	417	345	2341	10	0	0.11738	SJNBL066148_22901	True
SJNBL066148	CLEC10A_positive	s_008um_00360_00415-1	360	415	2869	5	1	0.10417	SJNBL066148_22913	True
SJNBL066148	matched_CLEC10A_negative	s_008um_00442_00422-1	442	422	2931	5	0	0.10368	SJNBL066148_22913	True
SJNBL066148	CLEC10A_positive	s_008um_00368_00367-1	368	367	1475	14	1	0.5254	SJNBL066148_22929	True
SJNBL066148	matched_CLEC10A_negative	s_008um_00410_00486-1	410	486	1447	7	0	0.16182	SJNBL066148_22929	True
SJNBL066148	CLEC10A_positive	s_008um_00397_00306-1	397	306	1718	2	1	0.04744	SJNBL066148_22961	True
SJNBL066148	matched_CLEC10A_negative	s_008um_00390_00273-1	390	273	1638	2	0	0.17308	SJNBL066148_22961	True
SJNBL066148	CLEC10A_positive	s_008um_00476_00419-1	476	419	1571	3	1	0.01162	SJNBL066148_22990	True
SJNBL066148	matched_CLEC10A_negative	s_008um_00433_00326-1	433	326	1702	3	0	0.03597	SJNBL066148_22990	True
SJNBL066148	CLEC10A_positive	s_008um_00366_00400-1	366	400	1497	2	1	0.31654	SJNBL066148_23035	True
SJNBL066148	matched_CLEC10A_negative	s_008um_00371_00383-1	371	383	1435	2	0	0.183	SJNBL066148_23035	True
SJNBL066148	CLEC10A_positive	s_008um_00411_00310-1	411	310	2196	9	2	0.01372	SJNBL066148_23046	True
SJNBL066148	matched_CLEC10A_negative	s_008um_00406_00493-1	406	493	2151	10	0	0.23804	SJNBL066148_23046	True
SJNBL066148	CLEC10A_positive	s_008um_00424_00524-1	424	524	1836	3	1	0.18309	SJNBL066148_23095	True
SJNBL066148	matched_CLEC10A_negative	s_008um_00444_00372-1	444	372	1878	3	0	0.0083	SJNBL066148_23095	True
SJNBL066148	CLEC10A_positive	s_008um_00484_00306-1	484	306	2616	1	1	0.07711	SJNBL066148_23143	True
SJNBL066148	matched_CLEC10A_negative	s_008um_00438_00402-1	438	402	2697	1	0	0.01989	SJNBL066148_23143	True
SJNBL066148	CLEC10A_positive	s_008um_00417_00521-1	417	521	1634	4	1	0.26942	SJNBL066148_23151	True
SJNBL066148	matched_CLEC10A_negative	s_008um_00428_00482-1	428	482	1715	4	0	0.1518	SJNBL066148_23151	True
SJNBL066148	CLEC10A_positive	s_008um_00359_00273-1	359	273	680	1	1	0.01862	SJNBL066148_23152	True
SJNBL066148	matched_CLEC10A_negative	s_008um_00373_00348-1	373	348	669	1	0	0.41736	SJNBL066148_23152	True
SJNBL066148	CLEC10A_positive	s_008um_00392_00516-1	392	516	2078	3	1	0.23723	SJNBL066148_23156	True
SJNBL066148	matched_CLEC10A_negative	s_008um_00389_00294-1	389	294	2058	3	0	0.07123	SJNBL066148_23156	True
SJNBL066148	CLEC10A_positive	s_008um_00450_00428-1	450	428	1627	2	1	0.09893	SJNBL066148_23166	True
SJNBL066148	matched_CLEC10A_negative	s_008um_00317_00387-1	317	387	1560	2	0	0.04403	SJNBL066148_23166	True
SJNBL066148	CLEC10A_positive	s_008um_00389_00453-1	389	453	1706	8	1	0.16413	SJNBL066148_23223	True
SJNBL066148	matched_CLEC10A_negative	s_008um_00444_00323-1	444	323	1671	8	0	0.01011	SJNBL066148_23223	True
SJNBL066148	CLEC10A_positive	s_008um_00482_00290-1	482	290	4428	2	1	0.05025	SJNBL066148_23295	True
SJNBL066148	matched_CLEC10A_negative	s_008um_00487_00338-1	487	338	4433	2	0	0.00245	SJNBL066148_23295	True
SJNBL066148	CLEC10A_positive	s_008um_00362_00364-1	362	364	1206	11	1	0.33581	SJNBL066148_23405	True
SJNBL066148	matched_CLEC10A_negative	s_008um_00469_00473-1	469	473	1204	7	0	0.19155	SJNBL066148_23405	True
SJNBL066148	CLEC10A_positive	s_008um_00369_00395-1	369	395	2037	10	1	0.12088	SJNBL066148_23407	True
SJNBL066148	matched_CLEC10A_negative	s_008um_00400_00373-1	400	373	2042	6	0	0.03974	SJNBL066148_23407	True
SJNBL066148	CLEC10A_positive	s_008um_00366_00365-1	366	365	1000	8	1	0.47605	SJNBL066148_23447	True
SJNBL066148	matched_CLEC10A_negative	s_008um_00352_00323-1	352	323	988	9	0	0.7998	SJNBL066148_23447	True
SJNBL066148	CLEC10A_positive	s_008um_00432_00483-1	432	483	1770	17	2	0.16265	SJNBL066148_23599	True
SJNBL066148	matched_CLEC10A_negative	s_008um_00411_00494-1	411	494	1787	12	0	0.18257	SJNBL066148_23599	True
SJNBL066148	CLEC10A_positive	s_008um_00444_00375-1	444	375	2041	1	1	0.01485	SJNBL066148_23630	True
SJNBL066148	matched_CLEC10A_negative	s_008um_00370_00472-1	370	472	1904	1	0	0.05445	SJNBL066148_23630	True
SJNBL066148	CLEC10A_positive	s_008um_00476_00373-1	476	373	3061	2	1	0.10494	SJNBL066148_23631	True
SJNBL066148	matched_CLEC10A_negative	s_008um_00443_00390-1	443	390	3115	2	0	0.04663	SJNBL066148_23631	True
SJNBL066148	CLEC10A_positive	s_008um_00402_00320-1	402	320	2474	2	1	0.10342	SJNBL066148_23644	True
SJNBL066148	matched_CLEC10A_negative	s_008um_00456_00456-1	456	456	2477	2	0	0.13555	SJNBL066148_23644	True
SJNBL066148	CLEC10A_positive	s_008um_00458_00461-1	458	461	2103	10	1	0.18527	SJNBL066148_23678	True
SJNBL066148	matched_CLEC10A_negative	s_008um_00411_00357-1	411	357	2163	16	0	0.07942	SJNBL066148_23678	True
SJNBL066148	CLEC10A_positive	s_008um_00437_00483-1	437	483	1983	12	2	0.2472	SJNBL066148_23693	True
SJNBL066148	matched_CLEC10A_negative	s_008um_00490_00312-1	490	312	1975	6	0	0.06091	SJNBL066148_23693	True
SJNBL066148	CLEC10A_positive	s_008um_00465_00334-1	465	334	3406	5	1	0.08872	SJNBL066148_23761	True
SJNBL066148	matched_CLEC10A_negative	s_008um_00459_00547-1	459	547	3419	5	0	0.25802	SJNBL066148_23761	True
SJNBL066148	CLEC10A_positive	s_008um_00377_00393-1	377	393	1929	10	1	0.04038	SJNBL066148_23766	True
SJNBL066148	matched_CLEC10A_negative	s_008um_00478_00378-1	478	378	1948	10	0	0.11979	SJNBL066148_23766	True
SJNBL066148	CLEC10A_positive	s_008um_00477_00362-1	477	362	1074	1	1	0.04474	SJNBL066148_23828	True
SJNBL066148	matched_CLEC10A_negative	s_008um_00376_00297-1	376	297	1140	1	0	0.08551	SJNBL066148_23828	True
SJNBL066148	CLEC10A_positive	s_008um_00403_00334-1	403	334	2343	7	1	0.16296	SJNBL066148_23835	True
SJNBL066148	matched_CLEC10A_negative	s_008um_00436_00578-1	436	578	2356	21	0	0.23387	SJNBL066148_23835	True
SJNBL066148	CLEC10A_positive	s_008um_00371_00308-1	371	308	2044	2	1	0.27734	SJNBL066148_23856	True
SJNBL066148	matched_CLEC10A_negative	s_008um_00328_00389-1	328	389	1995	2	0	0.0544	SJNBL066148_23856	True
SJNBL066148	CLEC10A_positive	s_008um_00434_00450-1	434	450	2041	17	1	0.07641	SJNBL066148_23857	True
SJNBL066148	matched_CLEC10A_negative	s_008um_00384_00384-1	384	384	2043	7	0	0.06564	SJNBL066148_23857	True
SJNBL066148	CLEC10A_positive	s_008um_00410_00490-1	410	490	1613	2	1	0.18705	SJNBL066148_23868	True
SJNBL066148	matched_CLEC10A_negative	s_008um_00419_00342-1	419	342	1662	2	0	0.12597	SJNBL066148_23868	True
SJNBL066148	CLEC10A_positive	s_008um_00386_00381-1	386	381	2552	1	1	0.0242	SJNBL066148_23954	True
SJNBL066148	matched_CLEC10A_negative	s_008um_00423_00317-1	423	317	2340	1	0	0.03618	SJNBL066148_23954	True
SJNBL066148	CLEC10A_positive	s_008um_00453_00544-1	453	544	1918	3	1	0.23855	SJNBL066148_23965	True
SJNBL066148	matched_CLEC10A_negative	s_008um_00437_00519-1	437	519	2091	3	0	0.309	SJNBL066148_23965	True
SJNBL066148	CLEC10A_positive	s_008um_00331_00298-1	331	298	614	2	1	0.25928	SJNBL066148_23981	True
SJNBL066148	matched_CLEC10A_negative	s_008um_00309_00283-1	309	283	606	2	0	0.61075	SJNBL066148_23981	True
SJNBL066148	CLEC10A_positive	s_008um_00399_00371-1	399	371	2584	6	1	0.06537	SJNBL066148_23982	True
SJNBL066148	matched_CLEC10A_negative	s_008um_00451_00377-1	451	377	2696	7	0	0.0334	SJNBL066148_23982	True
SJNBL066148	CLEC10A_positive	s_008um_00432_00323-1	432	323	2442	1	1	0.0508	SJNBL066148_23992	True
SJNBL066148	matched_CLEC10A_negative	s_008um_00372_00397-1	372	397	2553	1	0	0.1162	SJNBL066148_23992	True
SJNBL066148	CLEC10A_positive	s_008um_00441_00567-1	441	567	1297	3	1	0.0758	SJNBL066148_24017	True
SJNBL066148	matched_CLEC10A_negative	s_008um_00442_00293-1	442	293	1317	3	0	0.01567	SJNBL066148_24017	True
SJNBL066148	CLEC10A_positive	s_008um_00444_00290-1	444	290	2556	5	1	0.02148	SJNBL066148_24093	True
SJNBL066148	matched_CLEC10A_negative	s_008um_00472_00491-1	472	491	2329	5	0	0.17667	SJNBL066148_24093	True
SJNBL066148	CLEC10A_positive	s_008um_00414_00434-1	414	434	2731	1	1	0.12243	SJNBL066148_24115	True
SJNBL066148	matched_CLEC10A_negative	s_008um_00453_00363-1	453	363	2647	1	0	0.00509	SJNBL066148_24115	True
SJNBL066148	CLEC10A_positive	s_008um_00456_00367-1	456	367	3303	10	1	0.00868	SJNBL066148_24146	True
SJNBL066148	matched_CLEC10A_negative	s_008um_00461_00376-1	461	376	3269	7	0	0.07533	SJNBL066148_24146	True
SJNBL066148	CLEC10A_positive	s_008um_00410_00493-1	410	493	2085	10	1	0.1715	SJNBL066148_24171	True
SJNBL066148	matched_CLEC10A_negative	s_008um_00410_00347-1	410	347	1960	7	0	0.06482	SJNBL066148_24171	True
SJNBL066148	CLEC10A_positive	s_008um_00424_00399-1	424	399	2108	1	1	0.05247	SJNBL066148_24196	True
SJNBL066148	matched_CLEC10A_negative	s_008um_00377_00469-1	377	469	2175	1	0	0.10098	SJNBL066148_24196	True
SJNBL066148	CLEC10A_positive	s_008um_00411_00478-1	411	478	2268	3	1	0.19021	SJNBL066148_24295	True
SJNBL066148	matched_CLEC10A_negative	s_008um_00382_00443-1	382	443	2276	3	0	0.15233	SJNBL066148_24295	True
SJNBL066148	CLEC10A_positive	s_008um_00442_00447-1	442	447	1123	3	1	0.11441	SJNBL066148_24325	True
SJNBL066148	matched_CLEC10A_negative	s_008um_00438_00450-1	438	450	1111	3	0	0.07605	SJNBL066148_24325	True
SJNBL066148	CLEC10A_positive	s_008um_00411_00496-1	411	496	2281	6	1	0.19388	SJNBL066148_24340	True
SJNBL066148	matched_CLEC10A_negative	s_008um_00441_00463-1	441	463	2201	18	0	0.06224	SJNBL066148_24340	True
SJNBL066148	CLEC10A_positive	s_008um_00472_00507-1	472	507	971	6	1	0.69285	SJNBL066148_24361	True
SJNBL066148	matched_CLEC10A_negative	s_008um_00320_00332-1	320	332	1020	7	0	0.13697	SJNBL066148_24361	True
SJNBL066148	CLEC10A_positive	s_008um_00473_00371-1	473	371	4066	10	1	0.08732	SJNBL066148_24365	True
SJNBL066148	matched_CLEC10A_negative	s_008um_00478_00292-1	478	292	4091	31	0	0.02688	SJNBL066148_24365	True
SJNBL066148	CLEC10A_positive	s_008um_00419_00476-1	419	476	1620	2	1	0.26211	SJNBL066148_24407	True
SJNBL066148	matched_CLEC10A_negative	s_008um_00411_00530-1	411	530	1644	2	0	0.14892	SJNBL066148_24407	True
SJNBL066148	CLEC10A_positive	s_008um_00395_00388-1	395	388	1743	3	1	0.05312	SJNBL066148_24458	True
SJNBL066148	matched_CLEC10A_negative	s_008um_00477_00303-1	477	303	1764	3	0	0.05349	SJNBL066148_24458	True
SJNBL066148	CLEC10A_positive	s_008um_00476_00305-1	476	305	2133	8	1	0.04496	SJNBL066148_24471	True
SJNBL066148	matched_CLEC10A_negative	s_008um_00429_00423-1	429	423	2177	6	0	0.05235	SJNBL066148_24471	True
SJNBL066148	CLEC10A_positive	s_008um_00443_00287-1	443	287	2062	12	1	0.02464	SJNBL066148_24551	True
SJNBL066148	matched_CLEC10A_negative	s_008um_00419_00430-1	419	430	2071	9	0	0.0668	SJNBL066148_24551	True
SJNBL066148	CLEC10A_positive	s_008um_00434_00574-1	434	574	1849	2	1	0.16984	SJNBL066148_24552	True
SJNBL066148	matched_CLEC10A_negative	s_008um_00358_00334-1	358	334	1745	2	0	0.41724	SJNBL066148_24552	True
SJNBL066148	CLEC10A_positive	s_008um_00380_00290-1	380	290	1604	1	1	0.26871	SJNBL066148_24558	True
SJNBL066148	matched_CLEC10A_negative	s_008um_00430_00551-1	430	551	1714	1	0	0.2682	SJNBL066148_24558	True
SJNBL066148	CLEC10A_positive	s_008um_00455_00487-1	455	487	1979	3	1	0.38305	SJNBL066148_24585	True
SJNBL066148	matched_CLEC10A_negative	s_008um_00484_00326-1	484	326	1975	3	0	0.00988	SJNBL066148_24585	True
SJNBL066148	CLEC10A_positive	s_008um_00437_00458-1	437	458	3090	5	1	0.04206	SJNBL066148_24609	True
SJNBL066148	matched_CLEC10A_negative	s_008um_00413_00497-1	413	497	2995	5	0	0.23196	SJNBL066148_24609	True
SJNBL066148	CLEC10A_positive	s_008um_00394_00285-1	394	285	1866	9	1	0.05166	SJNBL066148_24612	True
SJNBL066148	matched_CLEC10A_negative	s_008um_00470_00507-1	470	507	1854	7	0	0.57393	SJNBL066148_24612	True
SJNBL066148	CLEC10A_positive	s_008um_00376_00452-1	376	452	491	1	1	0.20915	SJNBL066148_24624	True
SJNBL066148	matched_CLEC10A_negative	s_008um_00367_00270-1	367	270	476	1	0	0.05133	SJNBL066148_24624	True
SJNBL066148	CLEC10A_positive	s_008um_00412_00536-1	412	536	2201	1	1	0.19722	SJNBL066148_24634	True
SJNBL066148	matched_CLEC10A_negative	s_008um_00374_00470-1	374	470	2275	1	0	0.04443	SJNBL066148_24634	True
SJNBL066148	CLEC10A_positive	s_008um_00468_00535-1	468	535	3626	15	1	0.21421	SJNBL066148_24671	True
SJNBL066148	matched_CLEC10A_negative	s_008um_00462_00371-1	462	371	3747	10	0	0.02478	SJNBL066148_24671	True
SJNBL066148	CLEC10A_positive	s_008um_00361_00344-1	361	344	1318	8	1	0.2471	SJNBL066148_24717	True
SJNBL066148	matched_CLEC10A_negative	s_008um_00350_00306-1	350	306	1369	6	0	0.1972	SJNBL066148_24717	True
SJNBL066148	CLEC10A_positive	s_008um_00461_00502-1	461	502	1024	2	1	0.31389	SJNBL066148_24738	True
SJNBL066148	matched_CLEC10A_negative	s_008um_00454_00500-1	454	500	1031	2	0	0.20605	SJNBL066148_24738	True
SJNBL066148	CLEC10A_positive	s_008um_00486_00354-1	486	354	2548	6	1	0.0145	SJNBL066148_24757	True
SJNBL066148	matched_CLEC10A_negative	s_008um_00375_00404-1	375	404	2541	9	0	0.1149	SJNBL066148_24757	True
SJNBL066148	CLEC10A_positive	s_008um_00484_00303-1	484	303	1946	3	1	0.19594	SJNBL066148_24868	True
SJNBL066148	matched_CLEC10A_negative	s_008um_00424_00578-1	424	578	1901	3	0	0.22137	SJNBL066148_24868	True
SJNBL066148	CLEC10A_positive	s_008um_00366_00293-1	366	293	1960	12	1	0.08817	SJNBL066148_24869	True
SJNBL066148	matched_CLEC10A_negative	s_008um_00424_00481-1	424	481	1982	13	0	0.23632	SJNBL066148_24869	True
SJNBL066148	CLEC10A_positive	s_008um_00473_00518-1	473	518	1080	1	1	0.39198	SJNBL066148_24893	True
SJNBL066148	matched_CLEC10A_negative	s_008um_00394_00336-1	394	336	1074	1	0	0.14983	SJNBL066148_24893	True
SJNBL066148	CLEC10A_positive	s_008um_00420_00510-1	420	510	2823	10	1	0.11953	SJNBL066148_24936	True
SJNBL066148	matched_CLEC10A_negative	s_008um_00429_00319-1	429	319	2682	6	0	0.03699	SJNBL066148_24936	True
SJNBL066148	CLEC10A_positive	s_008um_00421_00507-1	421	507	2205	2	1	0.12951	SJNBL066148_24997	True
SJNBL066148	matched_CLEC10A_negative	s_008um_00455_00417-1	455	417	2155	2	0	0.0469	SJNBL066148_24997	True
SJNBL066148	CLEC10A_positive	s_008um_00338_00392-1	338	392	1910	5	1	0.10886	SJNBL066148_25014	True
SJNBL066148	matched_CLEC10A_negative	s_008um_00404_00300-1	404	300	2070	5	0	0.15532	SJNBL066148_25014	True
SJNBL066148	CLEC10A_positive	s_008um_00436_00445-1	436	445	1633	24	2	0.0683	SJNBL066148_25018	True
SJNBL066148	matched_CLEC10A_negative	s_008um_00460_00354-1	460	354	1634	6	0	0.01919	SJNBL066148_25018	True
SJNBL066148	CLEC10A_positive	s_008um_00446_00294-1	446	294	1427	3	1	0.01707	SJNBL066148_25044	True
SJNBL066148	matched_CLEC10A_negative	s_008um_00293_00320-1	293	320	1410	3	0	0.00421	SJNBL066148_25044	True
SJNBL066148	CLEC10A_positive	s_008um_00405_00394-1	405	394	1781	1	1	0.01877	SJNBL066148_25092	True
SJNBL066148	matched_CLEC10A_negative	s_008um_00404_00298-1	404	298	1860	1	0	0.15331	SJNBL066148_25092	True
SJNBL066148	CLEC10A_positive	s_008um_00436_00331-1	436	331	1881	2	1	0.04182	SJNBL066148_25119	True
SJNBL066148	matched_CLEC10A_negative	s_008um_00404_00447-1	404	447	1842	2	0	0.2042	SJNBL066148_25119	True
SJNBL066148	CLEC10A_positive	s_008um_00407_00332-1	407	332	1103	5	3	0.22188	SJNBL066148_25134	True
SJNBL066148	matched_CLEC10A_negative	s_008um_00430_00460-1	430	460	1078	5	0	0.07195	SJNBL066148_25134	True
SJNBL066148	CLEC10A_positive	s_008um_00451_00370-1	451	370	3580	4	1	0.00989	SJNBL066148_25142	True
SJNBL066148	matched_CLEC10A_negative	s_008um_00411_00434-1	411	434	3550	4	0	0.10309	SJNBL066148_25142	True
SJNBL066148	CLEC10A_positive	s_008um_00454_00367-1	454	367	3498	15	1	0.00692	SJNBL066148_25177	True
SJNBL066148	matched_CLEC10A_negative	s_008um_00351_00399-1	351	399	3540	13	0	0.15307	SJNBL066148_25177	True
SJNBL066148	CLEC10A_positive	s_008um_00387_00276-1	387	276	1667	1	1	0.141	SJNBL066148_25233	True
SJNBL066148	matched_CLEC10A_negative	s_008um_00449_00541-1	449	541	1718	1	0	0.22636	SJNBL066148_25233	True
SJNBL066148	CLEC10A_positive	s_008um_00379_00286-1	379	286	1506	7	1	0.38622	SJNBL066148_25275	True
SJNBL066148	matched_CLEC10A_negative	s_008um_00446_00431-1	446	431	1508	12	0	0.17951	SJNBL066148_25275	True
SJNBL066148	CLEC10A_positive	s_008um_00441_00470-1	441	470	1799	3	1	0.1205	SJNBL066148_25281	True
SJNBL066148	matched_CLEC10A_negative	s_008um_00399_00494-1	399	494	1767	3	0	0.27204	SJNBL066148_25281	True
SJNBL066148	CLEC10A_positive	s_008um_00464_00402-1	464	402	2704	2	1	0.09345	SJNBL066148_25291	True
SJNBL066148	matched_CLEC10A_negative	s_008um_00427_00310-1	427	310	2721	2	0	0.03926	SJNBL066148_25291	True
SJNBL066148	CLEC10A_positive	s_008um_00342_00378-1	342	378	1476	1	1	0.04406	SJNBL066148_25295	True
SJNBL066148	matched_CLEC10A_negative	s_008um_00384_00484-1	384	484	1542	1	0	0.09258	SJNBL066148_25295	True
SJNBL066148	CLEC10A_positive	s_008um_00359_00395-1	359	395	1030	3	1	0.2151	SJNBL066148_25348	True
SJNBL066148	matched_CLEC10A_negative	s_008um_00442_00586-1	442	586	1011	3	0	0.34106	SJNBL066148_25348	True
SJNBL066148	CLEC10A_positive	s_008um_00412_00486-1	412	486	2074	12	1	0.23581	SJNBL066148_25357	True
SJNBL066148	matched_CLEC10A_negative	s_008um_00402_00443-1	402	443	1964	8	0	0.14058	SJNBL066148_25357	True
SJNBL066148	CLEC10A_positive	s_008um_00319_00342-1	319	342	844	1	1	0.05703	SJNBL066148_25372	True
SJNBL066148	matched_CLEC10A_negative	s_008um_00383_00333-1	383	333	799	1	0	0.29019	SJNBL066148_25372	True
SJNBL066148	CLEC10A_positive	s_008um_00477_00461-1	477	461	3554	2	1	0.07136	SJNBL066148_25447	True
SJNBL066148	matched_CLEC10A_negative	s_008um_00456_00373-1	456	373	3520	2	0	0.03234	SJNBL066148_25447	True
SJNBL066148	CLEC10A_positive	s_008um_00410_00298-1	410	298	1512	3	1	0.16325	SJNBL066148_25456	True
SJNBL066148	matched_CLEC10A_negative	s_008um_00433_00479-1	433	479	1415	3	0	0.27439	SJNBL066148_25456	True
SJNBL066148	CLEC10A_positive	s_008um_00473_00376-1	473	376	1762	2	1	0.09626	SJNBL066148_25459	True
SJNBL066148	matched_CLEC10A_negative	s_008um_00430_00414-1	430	414	1803	2	0	0.01167	SJNBL066148_25459	True
SJNBL066148	CLEC10A_positive	s_008um_00400_00331-1	400	331	1638	13	3	0.13824	SJNBL066148_25485	True
SJNBL066148	matched_CLEC10A_negative	s_008um_00352_00382-1	352	382	1714	6	0	0.05829	SJNBL066148_25485	True
SJNBL066148	CLEC10A_positive	s_008um_00397_00419-1	397	419	1924	5	1	0.06538	SJNBL066148_25555	True
SJNBL066148	matched_CLEC10A_negative	s_008um_00388_00469-1	388	469	2071	5	0	0.103	SJNBL066148_25555	True
SJNBL066148	CLEC10A_positive	s_008um_00367_00349-1	367	349	1852	15	2	0.2604	SJNBL066148_25566	True
SJNBL066148	matched_CLEC10A_negative	s_008um_00441_00417-1	441	417	1735	13	0	0.0202	SJNBL066148_25566	True
SJNBL066148	CLEC10A_positive	s_008um_00431_00354-1	431	354	2517	12	1	0.09239	SJNBL066148_25575	True
SJNBL066148	matched_CLEC10A_negative	s_008um_00442_00463-1	442	463	2376	12	0	0.0765	SJNBL066148_25575	True
SJNBL066148	CLEC10A_positive	s_008um_00409_00405-1	409	405	2178	16	1	0.09287	SJNBL066148_25582	True
SJNBL066148	matched_CLEC10A_negative	s_008um_00380_00489-1	380	489	2220	6	0	0.08266	SJNBL066148_25582	True
SJNBL066148	CLEC10A_positive	s_008um_00338_00376-1	338	376	1497	1	1	0.03209	SJNBL066148_25613	True
SJNBL066148	matched_CLEC10A_negative	s_008um_00427_00387-1	427	387	1486	1	0	0.14237	SJNBL066148_25613	True
SJNBL066148	CLEC10A_positive	s_008um_00359_00396-1	359	396	1236	6	1	0.23711	SJNBL066148_25648	True
SJNBL066148	matched_CLEC10A_negative	s_008um_00354_00323-1	354	323	1264	8	0	0.76568	SJNBL066148_25648	True
SJNBL066148	CLEC10A_positive	s_008um_00447_00307-1	447	307	1206	1	1	0.0191	SJNBL066148_25663	True
SJNBL066148	matched_CLEC10A_negative	s_008um_00467_00486-1	467	486	1220	1	0	0.35347	SJNBL066148_25663	True
SJNBL066148	CLEC10A_positive	s_008um_00459_00345-1	459	345	2418	2	1	0.01103	SJNBL066148_25664	True
SJNBL066148	matched_CLEC10A_negative	s_008um_00455_00352-1	455	352	2325	2	0	0.01003	SJNBL066148_25664	True
SJNBL066148	CLEC10A_positive	s_008um_00415_00323-1	415	323	1386	1	1	0.01154	SJNBL066148_25670	True
SJNBL066148	matched_CLEC10A_negative	s_008um_00386_00487-1	386	487	1345	1	0	0.0943	SJNBL066148_25670	True
SJNBL066148	CLEC10A_positive	s_008um_00388_00285-1	388	285	2414	3	1	0.10134	SJNBL066148_25671	True
SJNBL066148	matched_CLEC10A_negative	s_008um_00406_00358-1	406	358	2558	3	0	0.02099	SJNBL066148_25671	True
SJNBL066148	CLEC10A_positive	s_008um_00441_00503-1	441	503	1893	2	1	0.2389	SJNBL066148_25680	True
SJNBL066148	matched_CLEC10A_negative	s_008um_00386_00386-1	386	386	1723	2	0	0.09474	SJNBL066148_25680	True
SJNBL066148	CLEC10A_positive	s_008um_00408_00333-1	408	333	1341	3	1	0.19931	SJNBL066148_25783	True
SJNBL066148	matched_CLEC10A_negative	s_008um_00378_00479-1	378	479	1384	3	0	0.09726	SJNBL066148_25783	True
SJNBL066148	CLEC10A_positive	s_008um_00354_00290-1	354	290	1284	3	1	0.12505	SJNBL066148_25809	True
SJNBL066148	matched_CLEC10A_negative	s_008um_00373_00318-1	373	318	1385	3	0	0.12856	SJNBL066148_25809	True
SJNBL066148	CLEC10A_positive	s_008um_00402_00429-1	402	429	2155	3	1	0.05777	SJNBL066148_25810	True
SJNBL066148	matched_CLEC10A_negative	s_008um_00422_00536-1	422	536	2181	3	0	0.15555	SJNBL066148_25810	True
SJNBL066148	CLEC10A_positive	s_008um_00401_00443-1	401	443	1592	8	2	0.11823	SJNBL066148_25866	True
SJNBL066148	matched_CLEC10A_negative	s_008um_00354_00373-1	354	373	1564	7	0	0.11152	SJNBL066148_25866	True
SJNBL066148	CLEC10A_positive	s_008um_00416_00527-1	416	527	1422	4	1	0.20605	SJNBL066148_25870	True
SJNBL066148	matched_CLEC10A_negative	s_008um_00405_00468-1	405	468	1500	4	0	0.27502	SJNBL066148_25870	True
SJNBL066148	CLEC10A_positive	s_008um_00450_00382-1	450	382	2584	15	2	0.0366	SJNBL066148_25905	True
SJNBL066148	matched_CLEC10A_negative	s_008um_00458_00404-1	458	404	2781	6	0	0.01799	SJNBL066148_25905	True
SJNBL066148	CLEC10A_positive	s_008um_00478_00354-1	478	354	1929	6	1	0.03839	SJNBL066148_25910	True
SJNBL066148	matched_CLEC10A_negative	s_008um_00462_00298-1	462	298	1928	6	0	0.00217	SJNBL066148_25910	True
SJNBL066148	CLEC10A_positive	s_008um_00363_00296-1	363	296	1364	2	1	0.0909	SJNBL066148_25911	True
SJNBL066148	matched_CLEC10A_negative	s_008um_00450_00446-1	450	446	1389	2	0	0.12775	SJNBL066148_25911	True
SJNBL066148	CLEC10A_positive	s_008um_00281_00291-1	281	291	833	6	2	0.23544	SJNBL066148_25934	True
SJNBL066148	matched_CLEC10A_negative	s_008um_00471_00502-1	471	502	786	8	0	0.58693	SJNBL066148_25934	True
SJNBL066148	CLEC10A_positive	s_008um_00433_00299-1	433	299	936	4	1	0.01015	SJNBL066148_25943	True
SJNBL066148	matched_CLEC10A_negative	s_008um_00323_00288-1	323	288	927	4	0	0.21149	SJNBL066148_25943	True
SJNBL066148	CLEC10A_positive	s_008um_00413_00280-1	413	280	1610	2	1	0.09521	SJNBL066148_25970	True
SJNBL066148	matched_CLEC10A_negative	s_008um_00403_00461-1	403	461	1567	2	0	0.38802	SJNBL066148_25970	True
SJNBL066148	CLEC10A_positive	s_008um_00343_00409-1	343	409	1742	2	1	0.09108	SJNBL066148_26024	True
SJNBL066148	matched_CLEC10A_negative	s_008um_00297_00286-1	297	286	1826	2	0	0.02927	SJNBL066148_26024	True
SJNBL066148	CLEC10A_positive	s_008um_00344_00382-1	344	382	1415	8	3	0.06977	SJNBL066148_26033	True
SJNBL066148	matched_CLEC10A_negative	s_008um_00411_00354-1	411	354	1500	6	0	0.07823	SJNBL066148_26033	True
SJNBL066148	CLEC10A_positive	s_008um_00426_00475-1	426	475	1581	6	1	0.21002	SJNBL066148_26073	True
SJNBL066148	matched_CLEC10A_negative	s_008um_00448_00490-1	448	490	1709	7	0	0.16868	SJNBL066148_26073	True
SJNBL066148	CLEC10A_positive	s_008um_00451_00456-1	451	456	1981	2	1	0.18884	SJNBL066148_26081	True
SJNBL066148	matched_CLEC10A_negative	s_008um_00440_00566-1	440	566	1926	2	0	0.09524	SJNBL066148_26081	True
SJNBL066148	CLEC10A_positive	s_008um_00439_00344-1	439	344	3428	2	1	0.12793	SJNBL066148_26086	True
SJNBL066148	matched_CLEC10A_negative	s_008um_00405_00375-1	405	375	3238	2	0	0.00494	SJNBL066148_26086	True
SJNBL066148	CLEC10A_positive	s_008um_00352_00403-1	352	403	1389	5	1	0.10403	SJNBL066148_26182	True
SJNBL066148	matched_CLEC10A_negative	s_008um_00412_00557-1	412	557	1385	5	0	0.47101	SJNBL066148_26182	True
SJNBL066148	CLEC10A_positive	s_008um_00435_00292-1	435	292	2097	9	1	0.01174	SJNBL066148_26219	True
SJNBL066148	matched_CLEC10A_negative	s_008um_00381_00487-1	381	487	2091	11	0	0.0567	SJNBL066148_26219	True
SJNBL066148	CLEC10A_positive	s_008um_00470_00526-1	470	526	2197	1	1	0.40119	SJNBL066148_26266	True
SJNBL066148	matched_CLEC10A_negative	s_008um_00429_00512-1	429	512	2213	1	0	0.02148	SJNBL066148_26266	True
SJNBL066148	CLEC10A_positive	s_008um_00432_00365-1	432	365	2670	15	1	0.03302	SJNBL066148_26314	True
SJNBL066148	matched_CLEC10A_negative	s_008um_00412_00501-1	412	501	2709	7	0	0.15576	SJNBL066148_26314	True
SJNBL066148	CLEC10A_positive	s_008um_00350_00325-1	350	325	1094	2	1	0.58819	SJNBL066148_26322	True
SJNBL066148	matched_CLEC10A_negative	s_008um_00476_00415-1	476	415	1124	2	0	0.01317	SJNBL066148_26322	True
SJNBL066148	CLEC10A_positive	s_008um_00382_00488-1	382	488	2586	4	1	0.07093	SJNBL066148_26327	True
SJNBL066148	matched_CLEC10A_negative	s_008um_00388_00492-1	388	492	2735	4	0	0.15761	SJNBL066148_26327	True
SJNBL066148	CLEC10A_positive	s_008um_00449_00309-1	449	309	1665	3	2	0.0206	SJNBL066148_26340	True
SJNBL066148	matched_CLEC10A_negative	s_008um_00383_00465-1	383	465	1709	3	0	0.12426	SJNBL066148_26340	True
SJNBL066148	CLEC10A_positive	s_008um_00477_00389-1	477	389	1051	5	2	0.10758	SJNBL066148_26410	True
SJNBL066148	matched_CLEC10A_negative	s_008um_00425_00490-1	425	490	1141	5	0	0.30013	SJNBL066148_26410	True
SJNBL066148	CLEC10A_positive	s_008um_00397_00290-1	397	290	3503	2	1	0.06455	SJNBL066148_26442	True
SJNBL066148	matched_CLEC10A_negative	s_008um_00486_00313-1	486	313	3627	2	0	0.05328	SJNBL066148_26442	True
SJNBL066148	CLEC10A_positive	s_008um_00453_00359-1	453	359	3733	16	1	0.00789	SJNBL066148_26499	True
SJNBL066148	matched_CLEC10A_negative	s_008um_00399_00339-1	399	339	3684	13	0	0.10871	SJNBL066148_26499	True
SJNBL066148	CLEC10A_positive	s_008um_00423_00440-1	423	440	1392	3	3	0.05172	SJNBL066148_26571	True
SJNBL066148	matched_CLEC10A_negative	s_008um_00461_00467-1	461	467	1347	3	0	0.271	SJNBL066148_26571	True
SJNBL066148	CLEC10A_positive	s_008um_00428_00297-1	428	297	975	1	1	0.0307	SJNBL066148_26589	True
SJNBL066148	matched_CLEC10A_negative	s_008um_00393_00404-1	393	404	1016	1	0	0.09923	SJNBL066148_26589	True
SJNBL066148	CLEC10A_positive	s_008um_00432_00482-1	432	482	1689	15	1	0.18263	SJNBL066148_26592	True
SJNBL066148	matched_CLEC10A_negative	s_008um_00473_00404-1	473	404	1564	6	0	0.15127	SJNBL066148_26592	True
SJNBL066148	CLEC10A_positive	s_008um_00434_00446-1	434	446	1644	7	1	0.07934	SJNBL066148_26602	True
SJNBL066148	matched_CLEC10A_negative	s_008um_00393_00400-1	393	400	1659	9	0	0.05553	SJNBL066148_26602	True
SJNBL066148	CLEC10A_positive	s_008um_00396_00465-1	396	465	2903	18	2	0.16233	SJNBL066148_26663	True
SJNBL066148	matched_CLEC10A_negative	s_008um_00444_00360-1	444	360	2851	6	0	0.01843	SJNBL066148_26663	True
SJNBL066148	CLEC10A_positive	s_008um_00391_00383-1	391	383	1491	6	1	0.09159	SJNBL066148_26674	True
SJNBL066148	matched_CLEC10A_negative	s_008um_00375_00286-1	375	286	1551	14	0	0.3498	SJNBL066148_26674	True
SJNBL066148	CLEC10A_positive	s_008um_00458_00335-1	458	335	3448	1	1	0.06348	SJNBL066148_26720	True
SJNBL066148	matched_CLEC10A_negative	s_008um_00464_00529-1	464	529	3324	1	0	0.26556	SJNBL066148_26720	True
SJNBL066148	CLEC10A_positive	s_008um_00472_00532-1	472	532	1178	2	1	0.31333	SJNBL066148_26765	True
SJNBL066148	matched_CLEC10A_negative	s_008um_00358_00394-1	358	394	1242	2	0	0.18984	SJNBL066148_26765	True
SJNBL066148	CLEC10A_positive	s_008um_00463_00370-1	463	370	3581	4	1	0.02919	SJNBL066148_26786	True
SJNBL066148	matched_CLEC10A_negative	s_008um_00485_00311-1	485	311	3769	4	0	0.05698	SJNBL066148_26786	True
SJNBL066148	CLEC10A_positive	s_008um_00431_00523-1	431	523	2038	10	1	0.15442	SJNBL066148_26836	True
SJNBL066148	matched_CLEC10A_negative	s_008um_00489_00301-1	489	301	2040	9	0	0.1951	SJNBL066148_26836	True
SJNBL066148	CLEC10A_positive	s_008um_00348_00368-1	348	368	1083	2	1	0.03523	SJNBL066148_26848	True
SJNBL066148	matched_CLEC10A_negative	s_008um_00356_00358-1	356	358	1141	2	0	0.18329	SJNBL066148_26848	True
SJNBL066148	CLEC10A_positive	s_008um_00418_00418-1	418	418	1205	5	1	0.05793	SJNBL066148_26909	True
SJNBL066148	matched_CLEC10A_negative	s_008um_00430_00444-1	430	444	1253	5	0	0.09238	SJNBL066148_26909	True
SJNBL066148	CLEC10A_positive	s_008um_00379_00469-1	379	469	1703	1	1	0.10827	SJNBL066148_26942	True
SJNBL066148	matched_CLEC10A_negative	s_008um_00348_00285-1	348	285	1582	1	0	0.11285	SJNBL066148_26942	True
SJNBL066148	CLEC10A_positive	s_008um_00456_00459-1	456	459	2017	5	1	0.18556	SJNBL066148_27033	True
SJNBL066148	matched_CLEC10A_negative	s_008um_00411_00452-1	411	452	2010	5	0	0.08067	SJNBL066148_27033	True
SJNBL066148	CLEC10A_positive	s_008um_00435_00453-1	435	453	2063	3	1	0.06314	SJNBL066148_27081	True
SJNBL066148	matched_CLEC10A_negative	s_008um_00422_00298-1	422	298	2068	3	0	0.04459	SJNBL066148_27081	True
SJNBL066148	CLEC10A_positive	s_008um_00295_00303-1	295	303	453	3	1	0.36604	SJNBL066148_27120	True
SJNBL066148	matched_CLEC10A_negative	s_008um_00280_00349-1	280	349	442	3	0	0.05009	SJNBL066148_27120	True
SJNBL066148	CLEC10A_positive	s_008um_00470_00295-1	470	295	2353	4	1	0.00583	SJNBL066148_27224	True
SJNBL066148	matched_CLEC10A_negative	s_008um_00468_00424-1	468	424	2509	4	0	0.08813	SJNBL066148_27224	True
SJNBL066148	CLEC10A_positive	s_008um_00470_00481-1	470	481	1101	2	2	0.36538	SJNBL066148_27248	True
SJNBL066148	matched_CLEC10A_negative	s_008um_00381_00460-1	381	460	1106	2	0	0.09627	SJNBL066148_27248	True
SJNBL066148	CLEC10A_positive	s_008um_00230_00331-1	230	331	462	3	1	0.1325	SJNBL066148_27267	True
SJNBL066148	matched_CLEC10A_negative	s_008um_00350_00355-1	350	355	449	3	0	0.18397	SJNBL066148_27267	True
SJNBL066148	CLEC10A_positive	s_008um_00375_00319-1	375	319	1683	1	1	0.16571	SJNBL066148_27298	True
SJNBL066148	matched_CLEC10A_negative	s_008um_00409_00387-1	409	387	1693	1	0	0.06135	SJNBL066148_27298	True
SJNBL066148	CLEC10A_positive	s_008um_00413_00493-1	413	493	2112	9	1	0.29873	SJNBL066148_27338	True
SJNBL066148	matched_CLEC10A_negative	s_008um_00363_00341-1	363	341	2320	10	0	0.41072	SJNBL066148_27338	True
SJNBL066148	CLEC10A_positive	s_008um_00427_00545-1	427	545	1206	1	1	0.29598	SJNBL066148_27343	True
SJNBL066148	matched_CLEC10A_negative	s_008um_00381_00269-1	381	269	1184	1	0	0.0574	SJNBL066148_27343	True
SJNBL066148	CLEC10A_positive	s_008um_00460_00349-1	460	349	2858	7	1	0.00909	SJNBL066148_27390	True
SJNBL066148	matched_CLEC10A_negative	s_008um_00373_00471-1	373	471	2990	7	0	0.04208	SJNBL066148_27390	True
SJNBL066148	CLEC10A_positive	s_008um_00474_00376-1	474	376	1695	3	1	0.09797	SJNBL066148_27471	True
SJNBL066148	matched_CLEC10A_negative	s_008um_00455_00492-1	455	492	1625	3	0	0.25718	SJNBL066148_27471	True
SJNBL066148	CLEC10A_positive	s_008um_00403_00295-1	403	295	2092	13	1	0.16509	SJNBL066148_27473	True
SJNBL066148	matched_CLEC10A_negative	s_008um_00439_00345-1	439	345	2086	14	0	0.09394	SJNBL066148_27473	True
SJNBL066148	CLEC10A_positive	s_008um_00421_00545-1	421	545	872	2	1	0.51617	SJNBL066148_27474	True
SJNBL066148	matched_CLEC10A_negative	s_008um_00288_00287-1	288	287	881	2	0	0.05676	SJNBL066148_27474	True
SJNBL066148	CLEC10A_positive	s_008um_00458_00364-1	458	364	2851	20	2	0.02326	SJNBL066148_27540	True
SJNBL066148	matched_CLEC10A_negative	s_008um_00480_00369-1	480	369	3119	8	0	0.0701	SJNBL066148_27540	True
SJNBL066148	CLEC10A_positive	s_008um_00457_00459-1	457	459	1036	4	1	0.16896	SJNBL066148_27573	True
SJNBL066148	matched_CLEC10A_negative	s_008um_00465_00555-1	465	555	1005	4	0	0.16851	SJNBL066148_27573	True
SJNBL066148	CLEC10A_positive	s_008um_00369_00382-1	369	382	1119	2	1	0.22484	SJNBL066148_27574	True
SJNBL066148	matched_CLEC10A_negative	s_008um_00287_00285-1	287	285	1061	2	0	0.03258	SJNBL066148_27574	True
SJNBL066148	CLEC10A_positive	s_008um_00435_00494-1	435	494	2290	2	1	0.26353	SJNBL066148_27584	True
SJNBL066148	matched_CLEC10A_negative	s_008um_00466_00543-1	466	543	2304	2	0	0.42833	SJNBL066148_27584	True
SJNBL066148	CLEC10A_positive	s_008um_00401_00369-1	401	369	2194	5	1	0.06963	SJNBL066148_27647	True
SJNBL066148	matched_CLEC10A_negative	s_008um_00421_00487-1	421	487	2319	5	0	0.34211	SJNBL066148_27647	True
SJNBL066148	CLEC10A_positive	s_008um_00473_00384-1	473	384	2320	14	1	0.09895	SJNBL066148_27674	True
SJNBL066148	matched_CLEC10A_negative	s_008um_00443_00380-1	443	380	2109	6	0	0.0291	SJNBL066148_27674	True
SJNBL066148	CLEC10A_positive	s_008um_00379_00467-1	379	467	1444	4	2	0.10059	SJNBL066148_27693	True
SJNBL066148	matched_CLEC10A_negative	s_008um_00386_00282-1	386	282	1539	4	0	0.14531	SJNBL066148_27693	True
SJNBL066148	CLEC10A_positive	s_008um_00405_00423-1	405	423	1586	3	1	0.04837	SJNBL066148_27719	True
SJNBL066148	matched_CLEC10A_negative	s_008um_00384_00304-1	384	304	1591	3	0	0.06616	SJNBL066148_27719	True
SJNBL066148	CLEC10A_positive	s_008um_00466_00547-1	466	547	1374	6	1	0.46877	SJNBL066148_27773	True
SJNBL066148	matched_CLEC10A_negative	s_008um_00409_00487-1	409	487	1286	15	0	0.17897	SJNBL066148_27773	True
SJNBL066148	CLEC10A_positive	s_008um_00368_00365-1	368	365	1041	11	1	0.56086	SJNBL066148_27852	True
SJNBL066148	matched_CLEC10A_negative	s_008um_00425_00522-1	425	522	1028	6	0	0.19165	SJNBL066148_27852	True
SJNBL066148	CLEC10A_positive	s_008um_00439_00395-1	439	395	2528	3	1	0.03615	SJNBL066148_27881	True
SJNBL066148	matched_CLEC10A_negative	s_008um_00432_00276-1	432	276	2557	3	0	0.00994	SJNBL066148_27881	True
SJNBL066148	CLEC10A_positive	s_008um_00402_00295-1	402	295	1810	3	1	0.14998	SJNBL066148_28005	True
SJNBL066148	matched_CLEC10A_negative	s_008um_00472_00319-1	472	319	1756	3	0	0.00262	SJNBL066148_28005	True
SJNBL066148	CLEC10A_positive	s_008um_00424_00383-1	424	383	1812	6	1	0.14663	SJNBL066148_28024	True
SJNBL066148	matched_CLEC10A_negative	s_008um_00410_00343-1	410	343	1886	9	0	0.04831	SJNBL066148_28024	True
SJNBL066148	CLEC10A_positive	s_008um_00381_00277-1	381	277	1019	4	1	0.18228	SJNBL066148_28044	True
SJNBL066148	matched_CLEC10A_negative	s_008um_00322_00330-1	322	330	1003	4	0	0.18764	SJNBL066148_28044	True
SJNBL066148	CLEC10A_positive	s_008um_00404_00324-1	404	324	1848	3	1	0.08399	SJNBL066148_28094	True
SJNBL066148	matched_CLEC10A_negative	s_008um_00450_00467-1	450	467	1871	3	0	0.18099	SJNBL066148_28094	True
SJNBL066148	CLEC10A_positive	s_008um_00433_00443-1	433	443	1411	2	1	0.09036	SJNBL066148_28120	True
SJNBL066148	matched_CLEC10A_negative	s_008um_00320_00364-1	320	364	1410	2	0	0.0586	SJNBL066148_28120	True
SJNBL066148	CLEC10A_positive	s_008um_00422_00498-1	422	498	2427	3	1	0.28649	SJNBL066148_28147	True
SJNBL066148	matched_CLEC10A_negative	s_008um_00417_00346-1	417	346	2419	3	0	0.12858	SJNBL066148_28147	True
SJNBL066148	CLEC10A_positive	s_008um_00416_00519-1	416	519	1414	1	1	0.23273	SJNBL066148_28188	True
SJNBL066148	matched_CLEC10A_negative	s_008um_00432_00442-1	432	442	1423	1	0	0.08368	SJNBL066148_28188	True
SJNBL066148	CLEC10A_positive	s_008um_00465_00496-1	465	496	965	10	1	0.20501	SJNBL066148_28207	True
SJNBL066148	matched_CLEC10A_negative	s_008um_00392_00376-1	392	376	984	7	0	0.0127	SJNBL066148_28207	True
SJNBL066148	CLEC10A_positive	s_008um_00367_00317-1	367	317	1139	3	1	0.11227	SJNBL066148_28307	True
SJNBL066148	matched_CLEC10A_negative	s_008um_00389_00475-1	389	475	1112	3	0	0.11118	SJNBL066148_28307	True
SJNBL066148	CLEC10A_positive	s_008um_00435_00336-1	435	336	2042	20	1	0.03949	SJNBL066148_28330	True
SJNBL066148	matched_CLEC10A_negative	s_008um_00474_00432-1	474	432	2049	12	0	0.0768	SJNBL066148_28330	True
SJNBL066148	CLEC10A_positive	s_008um_00416_00345-1	416	345	1504	2	1	0.11586	SJNBL066148_28340	True
SJNBL066148	matched_CLEC10A_negative	s_008um_00412_00359-1	412	359	1502	2	0	0.08889	SJNBL066148_28340	True
SJNBL066148	CLEC10A_positive	s_008um_00389_00331-1	389	331	856	1	1	0.18912	SJNBL066148_28358	True
SJNBL066148	matched_CLEC10A_negative	s_008um_00418_00544-1	418	544	883	1	0	0.4832	SJNBL066148_28358	True
SJNBL066148	CLEC10A_positive	s_008um_00329_00304-1	329	304	712	1	2	0.12046	SJNBL066148_28373	True
SJNBL066148	matched_CLEC10A_negative	s_008um_00342_00304-1	342	304	747	1	0	0.19332	SJNBL066148_28373	True
SJNBL066148	CLEC10A_positive	s_008um_00366_00402-1	366	402	1256	3	2	0.34515	SJNBL066148_28377	True
SJNBL066148	matched_CLEC10A_negative	s_008um_00420_00294-1	420	294	1209	3	0	0.03709	SJNBL066148_28377	True
SJNBL066148	CLEC10A_positive	s_008um_00351_00325-1	351	325	1328	2	1	0.61383	SJNBL066148_28419	True
SJNBL066148	matched_CLEC10A_negative	s_008um_00439_00311-1	439	311	1282	2	0	0.00416	SJNBL066148_28419	True
SJNBL066148	CLEC10A_positive	s_008um_00435_00538-1	435	538	2348	9	2	0.054	SJNBL066148_28422	True
SJNBL066148	matched_CLEC10A_negative	s_008um_00333_00390-1	333	390	2322	6	0	0.06706	SJNBL066148_28422	True
SJNBL066148	CLEC10A_positive	s_008um_00439_00368-1	439	368	3956	2	1	0.01769	SJNBL066148_28432	True
SJNBL066148	matched_CLEC10A_negative	s_008um_00480_00332-1	480	332	4213	2	0	0.01027	SJNBL066148_28432	True
SJNBL066148	CLEC10A_positive	s_008um_00459_00432-1	459	432	2130	1	1	0.04603	SJNBL066148_28503	True
SJNBL066148	matched_CLEC10A_negative	s_008um_00425_00511-1	425	511	2118	1	0	0.05853	SJNBL066148_28503	True
SJNBL066148	CLEC10A_positive	s_008um_00434_00481-1	434	481	1573	3	1	0.26235	SJNBL066148_28564	True
SJNBL066148	matched_CLEC10A_negative	s_008um_00468_00496-1	468	496	1576	3	0	0.26662	SJNBL066148_28564	True
SJNBL066148	CLEC10A_positive	s_008um_00430_00415-1	430	415	1756	2	1	0.01493	SJNBL066148_28579	True
SJNBL066148	matched_CLEC10A_negative	s_008um_00403_00326-1	403	326	1752	2	0	0.14795	SJNBL066148_28579	True
SJNBL066148	CLEC10A_positive	s_008um_00387_00316-1	387	316	1829	10	1	0.08526	SJNBL066148_28604	True
SJNBL066148	matched_CLEC10A_negative	s_008um_00480_00307-1	480	307	1862	7	0	0.08033	SJNBL066148_28604	True
SJNBL066148	CLEC10A_positive	s_008um_00413_00415-1	413	415	1169	3	1	0.02791	SJNBL066148_28642	True
SJNBL066148	matched_CLEC10A_negative	s_008um_00430_00445-1	430	445	1160	3	0	0.11117	SJNBL066148_28642	True
SJNBL066148	CLEC10A_positive	s_008um_00404_00361-1	404	361	2259	5	1	0.03817	SJNBL066148_28660	True
SJNBL066148	matched_CLEC10A_negative	s_008um_00330_00386-1	330	386	2260	5	0	0.07456	SJNBL066148_28660	True
SJNBL066148	CLEC10A_positive	s_008um_00399_00370-1	399	370	2907	7	1	0.07506	SJNBL066148_28681	True
SJNBL066148	matched_CLEC10A_negative	s_008um_00458_00554-1	458	554	3058	6	0	0.18562	SJNBL066148_28681	True
SJNBL066148	CLEC10A_positive	s_008um_00477_00409-1	477	409	1152	1	1	0.05909	SJNBL066148_28695	True
SJNBL066148	matched_CLEC10A_negative	s_008um_00479_00431-1	479	431	1130	1	0	0.05309	SJNBL066148_28695	True
SJNBL066148	CLEC10A_positive	s_008um_00390_00443-1	390	443	1355	2	1	0.13269	SJNBL066148_28814	True
SJNBL066148	matched_CLEC10A_negative	s_008um_00333_00361-1	333	361	1400	2	0	0.13802	SJNBL066148_28814	True
SJNBL066148	CLEC10A_positive	s_008um_00483_00283-1	483	283	1977	1	1	0.00443	SJNBL066148_28840	True
SJNBL066148	matched_CLEC10A_negative	s_008um_00471_00374-1	471	374	2055	1	0	0.09129	SJNBL066148_28840	True
SJNBL066148	CLEC10A_positive	s_008um_00374_00286-1	374	286	1667	5	1	0.2957	SJNBL066148_28880	True
SJNBL066148	matched_CLEC10A_negative	s_008um_00440_00459-1	440	459	1580	5	0	0.05086	SJNBL066148_28880	True
SJNBL066148	CLEC10A_positive	s_008um_00317_00352-1	317	352	484	4	1	0.4235	SJNBL066148_28882	True
SJNBL066148	matched_CLEC10A_negative	s_008um_00404_00546-1	404	546	484	4	0	0.50938	SJNBL066148_28882	True
SJNBL066148	CLEC10A_positive	s_008um_00453_00460-1	453	460	1443	14	1	0.22665	SJNBL066148_28934	True
SJNBL066148	matched_CLEC10A_negative	s_008um_00439_00453-1	439	453	1509	9	0	0.04529	SJNBL066148_28934	True
SJNBL066148	CLEC10A_positive	s_008um_00451_00371-1	451	371	2990	4	1	0.01258	SJNBL066148_28995	True
SJNBL066148	matched_CLEC10A_negative	s_008um_00467_00297-1	467	297	2956	4	0	0.00599	SJNBL066148_28995	True
SJNBL066148	CLEC10A_positive	s_008um_00481_00453-1	481	453	694	1	2	0.07026	SJNBL066148_29014	True
SJNBL066148	matched_CLEC10A_negative	s_008um_00374_00343-1	374	343	661	1	0	0.27601	SJNBL066148_29014	True
SJNBL066148	CLEC10A_positive	s_008um_00377_00394-1	377	394	1312	19	1	0.04138	SJNBL066148_29090	True
SJNBL066148	matched_CLEC10A_negative	s_008um_00324_00355-1	324	355	1283	6	0	0.50514	SJNBL066148_29090	True
SJNBL066148	CLEC10A_positive	s_008um_00368_00384-1	368	384	1272	1	1	0.18365	SJNBL066148_29126	True
SJNBL066148	matched_CLEC10A_negative	s_008um_00431_00302-1	431	302	1195	1	0	0.04085	SJNBL066148_29126	True
SJNBL066148	CLEC10A_positive	s_008um_00450_00402-1	450	402	2910	10	1	0.00844	SJNBL066148_29138	True
SJNBL066148	matched_CLEC10A_negative	s_008um_00475_00492-1	475	492	2864	6	0	0.18331	SJNBL066148_29138	True
SJNBL066148	CLEC10A_positive	s_008um_00376_00437-1	376	437	2039	17	1	0.1975	SJNBL066148_29153	True
SJNBL066148	matched_CLEC10A_negative	s_008um_00389_00494-1	389	494	1998	6	0	0.25143	SJNBL066148_29153	True
SJNBL066148	CLEC10A_positive	s_008um_00427_00547-1	427	547	1682	3	1	0.35486	SJNBL066148_29155	True
SJNBL066148	matched_CLEC10A_negative	s_008um_00426_00281-1	426	281	1562	3	0	0.06579	SJNBL066148_29155	True
SJNBL066148	CLEC10A_positive	s_008um_00424_00514-1	424	514	3214	2	1	0.12261	SJNBL066148_29156	True
SJNBL066148	matched_CLEC10A_negative	s_008um_00439_00373-1	439	373	3385	2	0	0.01774	SJNBL066148_29156	True
SJNBL066148	CLEC10A_positive	s_008um_00447_00423-1	447	423	2273	1	1	0.09352	SJNBL066148_29176	True
SJNBL066148	matched_CLEC10A_negative	s_008um_00470_00449-1	470	449	2114	1	0	0.05899	SJNBL066148_29176	True
SJNBL066148	CLEC10A_positive	s_008um_00311_00306-1	311	306	1634	9	1	0.05948	SJNBL066148_29192	True
SJNBL066148	matched_CLEC10A_negative	s_008um_00364_00388-1	364	388	1637	14	0	0.03308	SJNBL066148_29192	True
SJNBL066148	CLEC10A_positive	s_008um_00457_00356-1	457	356	1562	7	1	0.02256	SJNBL066148_29194	True
SJNBL066148	matched_CLEC10A_negative	s_008um_00437_00447-1	437	447	1566	7	0	0.07504	SJNBL066148_29194	True
SJNBL066148	CLEC10A_positive	s_008um_00435_00505-1	435	505	2239	6	1	0.14182	SJNBL066148_29287	True
SJNBL066148	matched_CLEC10A_negative	s_008um_00247_00276-1	247	276	2157	7	0	0.16085	SJNBL066148_29287	True
SJNBL066148	CLEC10A_positive	s_008um_00459_00433-1	459	433	2690	3	1	0.03662	SJNBL066148_29325	True
SJNBL066148	matched_CLEC10A_negative	s_008um_00457_00348-1	457	348	2588	3	0	0.02177	SJNBL066148_29325	True
SJNBL066148	CLEC10A_positive	s_008um_00462_00341-1	462	341	1484	6	1	0.00411	SJNBL066148_29343	True
SJNBL066148	matched_CLEC10A_negative	s_008um_00366_00461-1	366	461	1513	11	0	0.044	SJNBL066148_29343	True
SJNBL066148	CLEC10A_positive	s_008um_00445_00478-1	445	478	2371	1	1	0.23859	SJNBL066148_29369	True
SJNBL066148	matched_CLEC10A_negative	s_008um_00367_00396-1	367	396	2369	1	0	0.17407	SJNBL066148_29369	True
SJNBL066148	CLEC10A_positive	s_008um_00349_00376-1	349	376	1068	4	1	0.10563	SJNBL066148_29379	True
SJNBL066148	matched_CLEC10A_negative	s_008um_00467_00479-1	467	479	1070	4	0	0.35463	SJNBL066148_29379	True
SJNBL066148	CLEC10A_positive	s_008um_00356_00424-1	356	424	1769	1	1	0.08186	SJNBL066148_29381	True
SJNBL066148	matched_CLEC10A_negative	s_008um_00284_00347-1	284	347	1849	1	0	0.02671	SJNBL066148_29381	True
SJNBL066148	CLEC10A_positive	s_008um_00377_00477-1	377	477	2195	3	1	0.10687	SJNBL066148_29425	True
SJNBL066148	matched_CLEC10A_negative	s_008um_00397_00307-1	397	307	2234	3	0	0.03802	SJNBL066148_29425	True
SJNBL066148	CLEC10A_positive	s_008um_00437_00491-1	437	491	2016	6	1	0.17397	SJNBL066148_29429	True
SJNBL066148	matched_CLEC10A_negative	s_008um_00349_00281-1	349	281	1927	6	0	0.08732	SJNBL066148_29429	True
SJNBL066148	CLEC10A_positive	s_008um_00452_00369-1	452	369	2755	4	1	0.00718	SJNBL066148_29434	True
SJNBL066148	matched_CLEC10A_negative	s_008um_00485_00285-1	485	285	2579	4	0	0.01558	SJNBL066148_29434	True
SJNBL066148	CLEC10A_positive	s_008um_00423_00383-1	423	383	1240	7	2	0.13763	SJNBL066148_29447	True
SJNBL066148	matched_CLEC10A_negative	s_008um_00457_00529-1	457	529	1211	7	0	0.2474	SJNBL066148_29447	True
SJNBL066148	CLEC10A_positive	s_008um_00279_00306-1	279	306	1361	5	1	0.31713	SJNBL066148_29479	True
SJNBL066148	matched_CLEC10A_negative	s_008um_00468_00390-1	468	390	1391	5	0	0.19977	SJNBL066148_29479	True
SJNBL066148	CLEC10A_positive	s_008um_00475_00504-1	475	504	381	4	1	0.74684		False
SJNBL066148	CLEC10A_positive	s_008um_00404_00359-1	404	359	2667	8	1	0.0179	SJNBL066148_29537	True
SJNBL066148	matched_CLEC10A_negative	s_008um_00437_00395-1	437	395	2661	15	0	0.03257	SJNBL066148_29537	True
SJNBL066148	CLEC10A_positive	s_008um_00477_00452-1	477	452	3520	6	2	0.0644	SJNBL066148_29542	True
SJNBL066148	matched_CLEC10A_negative	s_008um_00480_00291-1	480	291	3650	16	0	0.0362	SJNBL066148_29542	True
SJNBL066148	CLEC10A_positive	s_008um_00366_00308-1	366	308	1200	7	1	0.35005	SJNBL066148_29563	True
SJNBL066148	matched_CLEC10A_negative	s_008um_00410_00538-1	410	538	1187	15	0	0.25179	SJNBL066148_29563	True
SJNBL066148	CLEC10A_positive	s_008um_00438_00294-1	438	294	1288	9	1	0.01259	SJNBL066148_29585	True
SJNBL066148	matched_CLEC10A_negative	s_008um_00431_00331-1	431	331	1349	6	0	0.04069	SJNBL066148_29585	True
SJNBL066148	CLEC10A_positive	s_008um_00402_00508-1	402	508	1442	4	1	0.23626	SJNBL066148_29620	True
SJNBL066148	matched_CLEC10A_negative	s_008um_00478_00305-1	478	305	1518	4	0	0.05413	SJNBL066148_29620	True
SJNBL066148	CLEC10A_positive	s_008um_00399_00329-1	399	329	2096	2	1	0.11184	SJNBL066148_29628	True
SJNBL066148	matched_CLEC10A_negative	s_008um_00476_00462-1	476	462	2012	2	0	0.07756	SJNBL066148_29628	True
SJNBL066148	CLEC10A_positive	s_008um_00403_00530-1	403	530	2063	2	1	0.15125	SJNBL066148_29700	True
SJNBL066148	matched_CLEC10A_negative	s_008um_00401_00326-1	401	326	2061	2	0	0.13899	SJNBL066148_29700	True
SJNBL066148	CLEC10A_positive	s_008um_00378_00396-1	378	396	1138	1	1	0.05905	SJNBL066148_29739	True
SJNBL066148	matched_CLEC10A_negative	s_008um_00370_00368-1	370	368	1125	1	0	0.46307	SJNBL066148_29739	True
SJNBL066148	CLEC10A_positive	s_008um_00405_00489-1	405	489	1884	2	1	0.21952	SJNBL066148_29770	True
SJNBL066148	matched_CLEC10A_negative	s_008um_00411_00374-1	411	374	1768	2	0	0.00898	SJNBL066148_29770	True
SJNBL066148	CLEC10A_positive	s_008um_00476_00444-1	476	444	1993	7	1	0.07261	SJNBL066148_29823	True
SJNBL066148	matched_CLEC10A_negative	s_008um_00398_00395-1	398	395	1902	6	0	0.00559	SJNBL066148_29823	True
SJNBL066148	CLEC10A_positive	s_008um_00482_00305-1	482	305	1687	11	2	0.09431	SJNBL066148_29856	True
SJNBL066148	matched_CLEC10A_negative	s_008um_00432_00327-1	432	327	1688	6	0	0.03215	SJNBL066148_29856	True
SJNBL066148	CLEC10A_positive	s_008um_00459_00311-1	459	311	1991	1	1	0.01153	SJNBL066148_29880	True
SJNBL066148	matched_CLEC10A_negative	s_008um_00417_00430-1	417	430	1968	1	0	0.06239	SJNBL066148_29880	True
SJNBL066148	CLEC10A_positive	s_008um_00241_00321-1	241	321	1282	1	1	0.03019	SJNBL066148_29885	True
SJNBL066148	matched_CLEC10A_negative	s_008um_00470_00529-1	470	529	1340	1	0	0.3445	SJNBL066148_29885	True
SJNBL066148	CLEC10A_positive	s_008um_00417_00344-1	417	344	1815	4	1	0.11178	SJNBL066148_29910	True
SJNBL066148	matched_CLEC10A_negative	s_008um_00224_00317-1	224	317	1880	4	0	0.10817	SJNBL066148_29910	True
SJNBL066148	CLEC10A_positive	s_008um_00398_00344-1	398	344	1582	9	2	0.05376	SJNBL066148_29993	True
SJNBL066148	matched_CLEC10A_negative	s_008um_00458_00520-1	458	520	1698	10	0	0.43252	SJNBL066148_29993	True
SJNBL066148	CLEC10A_positive	s_008um_00436_00513-1	436	513	3345	10	1	0.17012	SJNBL066148_30078	True
SJNBL066148	matched_CLEC10A_negative	s_008um_00390_00453-1	390	453	3155	8	0	0.19094	SJNBL066148_30078	True
SJNBL066148	CLEC10A_positive	s_008um_00408_00356-1	408	356	2456	2	1	0.06149	SJNBL066148_30092	True
SJNBL066148	matched_CLEC10A_negative	s_008um_00409_00359-1	409	359	2545	2	0	0.05851	SJNBL066148_30092	True
SJNBL066148	CLEC10A_positive	s_008um_00386_00352-1	386	352	1117	4	1	0.28362	SJNBL066148_30095	True
SJNBL066148	matched_CLEC10A_negative	s_008um_00447_00506-1	447	506	1094	4	0	0.22168	SJNBL066148_30095	True
SJNBL066148	CLEC10A_positive	s_008um_00378_00308-1	378	308	1936	6	1	0.07263	SJNBL066148_30117	True
SJNBL066148	matched_CLEC10A_negative	s_008um_00452_00445-1	452	445	2013	9	0	0.1059	SJNBL066148_30117	True
SJNBL066148	CLEC10A_positive	s_008um_00406_00504-1	406	504	3829	3	1	0.18576	SJNBL066148_30132	True
SJNBL066148	matched_CLEC10A_negative	s_008um_00461_00370-1	461	370	3935	3	0	0.02448	SJNBL066148_30132	True
SJNBL066148	CLEC10A_positive	s_008um_00441_00287-1	441	287	2429	3	1	0.02491	SJNBL066148_30177	True
SJNBL066148	matched_CLEC10A_negative	s_008um_00442_00413-1	442	413	2393	3	0	0.0	SJNBL066148_30177	True
SJNBL066148	CLEC10A_positive	s_008um_00378_00307-1	378	307	2278	20	1	0.07037	SJNBL066148_30181	True
SJNBL066148	matched_CLEC10A_negative	s_008um_00477_00378-1	477	378	2121	11	0	0.11564	SJNBL066148_30181	True
SJNBL066148	CLEC10A_positive	s_008um_00447_00309-1	447	309	1153	6	1	0.02229	SJNBL066148_30205	True
SJNBL066148	matched_CLEC10A_negative	s_008um_00425_00330-1	425	330	1262	7	0	0.01972	SJNBL066148_30205	True
SJNBL066148	CLEC10A_positive	s_008um_00409_00489-1	409	489	1371	7	1	0.16688	SJNBL066148_30209	True
SJNBL066148	matched_CLEC10A_negative	s_008um_00400_00501-1	400	501	1315	7	0	0.33736	SJNBL066148_30209	True
SJNBL066148	CLEC10A_positive	s_008um_00371_00406-1	371	406	2191	6	2	0.12563	SJNBL066148_30211	True
SJNBL066148	matched_CLEC10A_negative	s_008um_00385_00477-1	385	477	2288	6	0	0.15577	SJNBL066148_30211	True
SJNBL066148	CLEC10A_positive	s_008um_00439_00338-1	439	338	3497	5	1	0.11601	SJNBL066148_30239	True
SJNBL066148	matched_CLEC10A_negative	s_008um_00351_00381-1	351	381	3527	5	0	0.08462	SJNBL066148_30239	True
SJNBL066148	CLEC10A_positive	s_008um_00435_00500-1	435	500	1584	10	2	0.22584	SJNBL066148_30248	True
SJNBL066148	matched_CLEC10A_negative	s_008um_00446_00584-1	446	584	1660	6	0	0.22414	SJNBL066148_30248	True
SJNBL066148	CLEC10A_positive	s_008um_00275_00308-1	275	308	897	3	1	0.37806	SJNBL066148_30263	True
SJNBL066148	matched_CLEC10A_negative	s_008um_00328_00357-1	328	357	874	3	0	0.40089	SJNBL066148_30263	True
SJNBL066148	CLEC10A_positive	s_008um_00449_00329-1	449	329	2140	4	1	0.02064	SJNBL066148_30264	True
SJNBL066148	matched_CLEC10A_negative	s_008um_00416_00511-1	416	511	2102	4	0	0.21327	SJNBL066148_30264	True
SJNBL066148	CLEC10A_positive	s_008um_00401_00316-1	401	316	1527	1	1	0.07536	SJNBL066148_30348	True
SJNBL066148	matched_CLEC10A_negative	s_008um_00427_00429-1	427	429	1476	1	0	0.06322	SJNBL066148_30348	True
SJNBL066148	CLEC10A_positive	s_008um_00275_00287-1	275	287	1464	1	1	0.09429	SJNBL066148_30408	True
SJNBL066148	matched_CLEC10A_negative	s_008um_00336_00307-1	336	307	1448	1	0	0.10235	SJNBL066148_30408	True
SJNBL066148	CLEC10A_positive	s_008um_00436_00577-1	436	577	1942	8	1	0.21365	SJNBL066148_30416	True
SJNBL066148	matched_CLEC10A_negative	s_008um_00411_00404-1	411	404	2073	13	0	0.11961	SJNBL066148_30416	True
SJNBL066148	CLEC10A_positive	s_008um_00442_00329-1	442	329	1541	3	1	0.02072	SJNBL066148_30491	True
SJNBL066148	matched_CLEC10A_negative	s_008um_00478_00492-1	478	492	1483	3	0	0.19318	SJNBL066148_30491	True
SJNBL066148	CLEC10A_positive	s_008um_00450_00490-1	450	490	2255	5	1	0.23637	SJNBL066148_30517	True
SJNBL066148	matched_CLEC10A_negative	s_008um_00426_00339-1	426	339	2310	5	0	0.02537	SJNBL066148_30517	True
SJNBL066148	CLEC10A_positive	s_008um_00404_00288-1	404	288	1295	1	1	0.0421	SJNBL066148_30530	True
SJNBL066148	matched_CLEC10A_negative	s_008um_00409_00394-1	409	394	1282	1	0	0.01998	SJNBL066148_30530	True
SJNBL066148	CLEC10A_positive	s_008um_00408_00330-1	408	330	963	2	1	0.24849	SJNBL066148_30554	True
SJNBL066148	matched_CLEC10A_negative	s_008um_00355_00277-1	355	277	1013	2	0	0.03627	SJNBL066148_30554	True
SJNBL066148	CLEC10A_positive	s_008um_00486_00330-1	486	330	1178	8	1	0.0307	SJNBL066148_30555	True
SJNBL066148	matched_CLEC10A_negative	s_008um_00451_00344-1	451	344	1186	6	0	0.10837	SJNBL066148_30555	True
SJNBL066148	CLEC10A_positive	s_008um_00364_00332-1	364	332	1262	2	1	0.47081	SJNBL066148_30596	True
SJNBL066148	matched_CLEC10A_negative	s_008um_00294_00368-1	294	368	1186	2	0	0.12827	SJNBL066148_30596	True
SJNBL066148	CLEC10A_positive	s_008um_00390_00317-1	390	317	1934	8	1	0.08592	SJNBL066148_30665	True
SJNBL066148	matched_CLEC10A_negative	s_008um_00338_00347-1	338	347	1940	8	0	0.15596	SJNBL066148_30665	True
SJNBL066148	CLEC10A_positive	s_008um_00410_00282-1	410	282	1560	1	1	0.03925	SJNBL066148_30730	True
SJNBL066148	matched_CLEC10A_negative	s_008um_00400_00278-1	400	278	1697	1	0	0.05677	SJNBL066148_30730	True
SJNBL066148	CLEC10A_positive	s_008um_00388_00324-1	388	324	1375	1	1	0.09446	SJNBL066148_30735	True
SJNBL066148	matched_CLEC10A_negative	s_008um_00324_00393-1	324	393	1403	1	0	0.01033	SJNBL066148_30735	True
SJNBL066148	CLEC10A_positive	s_008um_00346_00397-1	346	397	1760	1	1	0.10838	SJNBL066148_30753	True
SJNBL066148	matched_CLEC10A_negative	s_008um_00437_00571-1	437	571	1751	1	0	0.14415	SJNBL066148_30753	True
SJNBL066148	CLEC10A_positive	s_008um_00443_00389-1	443	389	2242	2	1	0.03777	SJNBL066148_30860	True
SJNBL066148	matched_CLEC10A_negative	s_008um_00347_00359-1	347	359	2106	2	0	0.14669	SJNBL066148_30860	True
SJNBL066148	CLEC10A_positive	s_008um_00444_00508-1	444	508	1985	4	1	0.23145	SJNBL066148_30874	True
SJNBL066148	matched_CLEC10A_negative	s_008um_00460_00309-1	460	309	1955	4	0	0.00459	SJNBL066148_30874	True
SJNBL066148	CLEC10A_positive	s_008um_00472_00389-1	472	389	1108	3	1	0.19254	SJNBL066148_30893	True
SJNBL066148	matched_CLEC10A_negative	s_008um_00426_00301-1	426	301	1145	3	0	0.06809	SJNBL066148_30893	True
SJNBL066148	CLEC10A_positive	s_008um_00498_00300-1	498	300	1364	1	1	0.06978	SJNBL066148_30897	True
SJNBL066148	matched_CLEC10A_negative	s_008um_00312_00305-1	312	305	1331	1	0	0.04152	SJNBL066148_30897	True
SJNBL066148	CLEC10A_positive	s_008um_00413_00447-1	413	447	2373	4	1	0.09798	SJNBL066148_30906	True
SJNBL066148	matched_CLEC10A_negative	s_008um_00439_00282-1	439	282	2340	4	0	0.02116	SJNBL066148_30906	True
SJNBL066148	CLEC10A_positive	s_008um_00419_00449-1	419	449	1060	8	1	0.14889	SJNBL066148_30987	True
SJNBL066148	matched_CLEC10A_negative	s_008um_00420_00541-1	420	541	1115	7	0	0.27773	SJNBL066148_30987	True
SJNBL066148	CLEC10A_positive	s_008um_00460_00397-1	460	397	3306	5	1	0.04046	SJNBL066148_31030	True
SJNBL066148	matched_CLEC10A_negative	s_008um_00494_00305-1	494	305	3324	5	0	0.10117	SJNBL066148_31030	True
SJNBL066148	CLEC10A_positive	s_008um_00378_00412-1	378	412	1321	7	1	0.03291	SJNBL066148_31064	True
SJNBL066148	matched_CLEC10A_negative	s_008um_00332_00361-1	332	361	1371	8	0	0.1627	SJNBL066148_31064	True
SJNBL066148	CLEC10A_positive	s_008um_00412_00498-1	412	498	1855	4	1	0.20054	SJNBL066148_31066	True
SJNBL066148	matched_CLEC10A_negative	s_008um_00471_00496-1	471	496	1850	4	0	0.2114	SJNBL066148_31066	True
SJNBL066148	CLEC10A_positive	s_008um_00448_00577-1	448	577	2300	2	2	0.10646	SJNBL066148_31075	True
SJNBL066148	matched_CLEC10A_negative	s_008um_00442_00531-1	442	531	2248	2	0	0.10928	SJNBL066148_31075	True
SJNBL066148	CLEC10A_positive	s_008um_00417_00529-1	417	529	1442	8	1	0.18007	SJNBL066148_31086	True
SJNBL066148	matched_CLEC10A_negative	s_008um_00402_00445-1	402	445	1515	6	0	0.17529	SJNBL066148_31086	True
SJNBL066148	CLEC10A_positive	s_008um_00361_00370-1	361	370	1871	3	1	0.20779	SJNBL066148_31103	True
SJNBL066148	matched_CLEC10A_negative	s_008um_00389_00339-1	389	339	1752	3	0	0.2182	SJNBL066148_31103	True
SJNBL066148	CLEC10A_positive	s_008um_00346_00383-1	346	383	931	2	1	0.0768	SJNBL066148_31106	True
SJNBL066148	matched_CLEC10A_negative	s_008um_00405_00542-1	405	542	940	2	0	0.50827	SJNBL066148_31106	True
SJNBL066148	CLEC10A_positive	s_008um_00433_00521-1	433	521	1457	2	1	0.19119	SJNBL066148_31152	True
SJNBL066148	matched_CLEC10A_negative	s_008um_00498_00301-1	498	301	1473	2	0	0.06516	SJNBL066148_31152	True
SJNBL066148	CLEC10A_positive	s_008um_00336_00305-1	336	305	827	3	1	0.09782	SJNBL066148_31200	True
SJNBL066148	matched_CLEC10A_negative	s_008um_00357_00350-1	357	350	788	3	0	0.05497	SJNBL066148_31200	True
SJNBL066148	CLEC10A_positive	s_008um_00341_00351-1	341	351	2343	12	1	0.16848	SJNBL066148_31243	True
SJNBL066148	matched_CLEC10A_negative	s_008um_00441_00380-1	441	380	2388	14	0	0.05699	SJNBL066148_31243	True
SJNBL066148	CLEC10A_positive	s_008um_00450_00287-1	450	287	1595	3	1	0.01289	SJNBL066148_31302	True
SJNBL066148	matched_CLEC10A_negative	s_008um_00370_00326-1	370	326	1584	3	0	0.17965	SJNBL066148_31302	True
SJNBL066148	CLEC10A_positive	s_008um_00432_00583-1	432	583	1702	6	1	0.19603	SJNBL066148_31315	True
SJNBL066148	matched_CLEC10A_negative	s_008um_00454_00342-1	454	342	1682	8	0	0.07904	SJNBL066148_31315	True
SJNBL066148	CLEC10A_positive	s_008um_00446_00466-1	446	466	1937	7	2	0.11336	SJNBL066148_31351	True
SJNBL066148	matched_CLEC10A_negative	s_008um_00414_00462-1	414	462	1950	11	0	0.28291	SJNBL066148_31351	True
SJNBL066148	CLEC10A_positive	s_008um_00361_00353-1	361	353	1281	1	1	0.10335	SJNBL066148_31371	True
SJNBL066148	matched_CLEC10A_negative	s_008um_00314_00305-1	314	305	1326	1	0	0.044	SJNBL066148_31371	True
SJNBL066148	CLEC10A_positive	s_008um_00436_00293-1	436	293	1210	8	1	0.01636	SJNBL066148_31372	True
SJNBL066148	matched_CLEC10A_negative	s_008um_00489_00330-1	489	330	1193	6	0	0.04564	SJNBL066148_31372	True
SJNBL066148	CLEC10A_positive	s_008um_00435_00503-1	435	503	1819	3	1	0.20565	SJNBL066148_31390	True
SJNBL066148	matched_CLEC10A_negative	s_008um_00430_00476-1	430	476	1786	3	0	0.18693	SJNBL066148_31390	True
SJNBL066148	CLEC10A_positive	s_008um_00401_00291-1	401	291	1748	19	2	0.07866	SJNBL066148_31436	True
SJNBL066148	matched_CLEC10A_negative	s_008um_00362_00294-1	362	294	1760	9	0	0.09459	SJNBL066148_31436	True
SJNBL066148	CLEC10A_positive	s_008um_00469_00402-1	469	402	1100	4	1	0.13909	SJNBL066148_31450	True
SJNBL066148	matched_CLEC10A_negative	s_008um_00380_00410-1	380	410	1092	4	0	0.04293	SJNBL066148_31450	True
SJNBL066148	CLEC10A_positive	s_008um_00473_00444-1	473	444	3334	5	1	0.07497	SJNBL066148_31517	True
SJNBL066148	matched_CLEC10A_negative	s_008um_00431_00555-1	431	555	3408	5	0	0.27602	SJNBL066148_31517	True
SJNBL066148	CLEC10A_positive	s_008um_00400_00504-1	400	504	1341	1	1	0.32985	SJNBL066148_31522	True
SJNBL066148	matched_CLEC10A_negative	s_008um_00387_00447-1	387	447	1391	1	0	0.1467	SJNBL066148_31522	True
SJNBL066148	CLEC10A_positive	s_008um_00330_00365-1	330	365	821	2	1	0.15739	SJNBL066148_31567	True
SJNBL066148	matched_CLEC10A_negative	s_008um_00481_00465-1	481	465	807	2	0	0.08532	SJNBL066148_31567	True
SJNBL066148	CLEC10A_positive	s_008um_00325_00293-1	325	293	1573	9	1	0.22561	SJNBL066148_31624	True
SJNBL066148	matched_CLEC10A_negative	s_008um_00431_00314-1	431	314	1695	9	0	0.04862	SJNBL066148_31624	True
SJNBL066148	CLEC10A_positive	s_008um_00282_00332-1	282	332	1478	1	1	0.0	SJNBL066148_31662	True
SJNBL066148	matched_CLEC10A_negative	s_008um_00325_00374-1	325	374	1423	1	0	0.04848	SJNBL066148_31662	True
SJNBL066148	CLEC10A_positive	s_008um_00444_00364-1	444	364	2419	1	1	0.01905	SJNBL066148_31692	True
SJNBL066148	matched_CLEC10A_negative	s_008um_00453_00360-1	453	360	2479	1	0	0.00513	SJNBL066148_31692	True
SJNBL066148	CLEC10A_positive	s_008um_00425_00521-1	425	521	1295	3	1	0.17289	SJNBL066148_31730	True
SJNBL066148	matched_CLEC10A_negative	s_008um_00332_00286-1	332	286	1332	3	0	0.14161	SJNBL066148_31730	True
SJNBL066148	CLEC10A_positive	s_008um_00463_00377-1	463	377	1902	21	2	0.10775	SJNBL066148_31743	True
SJNBL066148	matched_CLEC10A_negative	s_008um_00461_00341-1	461	341	1934	8	0	0.00418	SJNBL066148_31743	True
SJNBL066148	CLEC10A_positive	s_008um_00438_00445-1	438	445	1307	1	1	0.08357	SJNBL066148_31772	True
SJNBL066148	matched_CLEC10A_negative	s_008um_00307_00301-1	307	301	1340	1	0	0.033	SJNBL066148_31772	True
SJNBL066148	CLEC10A_positive	s_008um_00327_00352-1	327	352	823	2	1	0.44865	SJNBL066148_31808	True
SJNBL066148	matched_CLEC10A_negative	s_008um_00370_00317-1	370	317	800	2	0	0.08902	SJNBL066148_31808	True
SJNBL066148	CLEC10A_positive	s_008um_00419_00418-1	419	418	1398	4	2	0.06398	SJNBL066148_31819	True
SJNBL066148	matched_CLEC10A_negative	s_008um_00427_00481-1	427	481	1304	4	0	0.14289	SJNBL066148_31819	True
SJNBL066148	CLEC10A_positive	s_008um_00418_00321-1	418	321	1154	2	1	0.01109	SJNBL066148_31858	True
SJNBL066148	matched_CLEC10A_negative	s_008um_00393_00311-1	393	311	1165	2	0	0.04277	SJNBL066148_31858	True
SJNBL066148	CLEC10A_positive	s_008um_00374_00320-1	374	320	1258	7	1	0.13298	SJNBL066148_31908	True
SJNBL066148	matched_CLEC10A_negative	s_008um_00448_00541-1	448	541	1236	10	0	0.23693	SJNBL066148_31908	True
SJNBL066148	CLEC10A_positive	s_008um_00400_00518-1	400	518	2523	1	1	0.15847	SJNBL066148_31981	True
SJNBL066148	matched_CLEC10A_negative	s_008um_00466_00429-1	466	429	2552	1	0	0.11169	SJNBL066148_31981	True
SJNBL066148	CLEC10A_positive	s_008um_00461_00443-1	461	443	2159	7	1	0.11834	SJNBL066148_31987	True
SJNBL066148	matched_CLEC10A_negative	s_008um_00465_00464-1	465	464	2140	9	0	0.14232	SJNBL066148_31987	True
SJNBL066148	CLEC10A_positive	s_008um_00449_00555-1	449	555	2582	1	1	0.20277	SJNBL066148_32023	True
SJNBL066148	matched_CLEC10A_negative	s_008um_00428_00523-1	428	523	2581	1	0	0.19625	SJNBL066148_32023	True
SJNBL066148	CLEC10A_positive	s_008um_00366_00460-1	366	460	1902	1	1	0.05013	SJNBL066148_32039	True
SJNBL066148	matched_CLEC10A_negative	s_008um_00462_00400-1	462	400	1965	1	0	0.09815	SJNBL066148_32039	True
SJNBL066148	CLEC10A_positive	s_008um_00470_00487-1	470	487	1646	1	1	0.27181	SJNBL066148_32050	True
SJNBL066148	matched_CLEC10A_negative	s_008um_00422_00370-1	422	370	1707	1	0	0.08071	SJNBL066148_32050	True
SJNBL066148	CLEC10A_positive	s_008um_00473_00411-1	473	411	2598	1	1	0.05489	SJNBL066148_32076	True
SJNBL066148	matched_CLEC10A_negative	s_008um_00407_00364-1	407	364	2596	1	0	0.02906	SJNBL066148_32076	True
SJNBL066148	CLEC10A_positive	s_008um_00431_00304-1	431	304	1590	10	1	0.03359	SJNBL066148_32077	True
SJNBL066148	matched_CLEC10A_negative	s_008um_00375_00435-1	375	435	1655	7	0	0.21255	SJNBL066148_32077	True
SJNBL066148	CLEC10A_positive	s_008um_00474_00368-1	474	368	1724	2	1	0.09197	SJNBL066148_32085	True
SJNBL066148	matched_CLEC10A_negative	s_008um_00463_00546-1	463	546	1805	2	0	0.38497	SJNBL066148_32085	True
SJNBL066148	CLEC10A_positive	s_008um_00318_00320-1	318	320	1676	1	1	0.11569	SJNBL066148_32116	True
SJNBL066148	matched_CLEC10A_negative	s_008um_00349_00300-1	349	300	1684	1	0	0.1741	SJNBL066148_32116	True
SJNBL066148	CLEC10A_positive	s_008um_00452_00400-1	452	400	3032	4	1	0.01977	SJNBL066148_32156	True
SJNBL066148	matched_CLEC10A_negative	s_008um_00451_00323-1	451	323	2858	4	0	0.01628	SJNBL066148_32156	True
SJNBL066148	CLEC10A_positive	s_008um_00399_00417-1	399	417	762	1	1	0.07575	SJNBL066148_32175	True
SJNBL066148	matched_CLEC10A_negative	s_008um_00482_00382-1	482	382	758	1	0	0.08542	SJNBL066148_32175	True
SJNBL066148	CLEC10A_positive	s_008um_00410_00458-1	410	458	1269	2	1	0.21481	SJNBL066148_32247	True
SJNBL066148	matched_CLEC10A_negative	s_008um_00407_00465-1	407	465	1168	2	0	0.33899	SJNBL066148_32247	True
SJNBL066148	CLEC10A_positive	s_008um_00386_00373-1	386	373	2016	1	1	0.02153	SJNBL066148_32317	True
SJNBL066148	matched_CLEC10A_negative	s_008um_00368_00463-1	368	463	1990	1	0	0.05299	SJNBL066148_32317	True
SJNBL066148	CLEC10A_positive	s_008um_00480_00455-1	480	455	891	2	1	0.08441	SJNBL066148_32370	True
SJNBL066148	matched_CLEC10A_negative	s_008um_00365_00306-1	365	306	931	2	0	0.32599	SJNBL066148_32370	True
SJNBL066148	CLEC10A_positive	s_008um_00372_00387-1	372	387	1744	7	1	0.10257	SJNBL066148_32376	True
SJNBL066148	matched_CLEC10A_negative	s_008um_00368_00411-1	368	411	1898	6	0	0.22284	SJNBL066148_32376	True
SJNBL066148	CLEC10A_positive	s_008um_00295_00348-1	295	348	1661	1	1	0.08097	SJNBL066148_32379	True
SJNBL066148	matched_CLEC10A_negative	s_008um_00388_00415-1	388	415	1598	1	0	0.06463	SJNBL066148_32379	True
SJNBL066148	CLEC10A_positive	s_008um_00393_00389-1	393	389	1906	3	1	0.07071	SJNBL066148_32429	True
SJNBL066148	matched_CLEC10A_negative	s_008um_00405_00278-1	405	278	1977	3	0	0.00695	SJNBL066148_32429	True
SJNBL066148	CLEC10A_positive	s_008um_00443_00339-1	443	339	2909	25	2	0.13024	SJNBL066148_32431	True
SJNBL066148	matched_CLEC10A_negative	s_008um_00404_00301-1	404	301	2845	11	0	0.14418	SJNBL066148_32431	True
SJNBL066148	CLEC10A_positive	s_008um_00444_00556-1	444	556	1442	6	1	0.18707	SJNBL066148_32464	True
SJNBL066148	matched_CLEC10A_negative	s_008um_00434_00473-1	434	473	1433	6	0	0.29107	SJNBL066148_32464	True
SJNBL066148	CLEC10A_positive	s_008um_00408_00489-1	408	489	1561	14	3	0.17466	SJNBL066148_32477	True
SJNBL066148	matched_CLEC10A_negative	s_008um_00472_00379-1	472	379	1578	6	0	0.0953	SJNBL066148_32477	True
SJNBL066148	CLEC10A_positive	s_008um_00438_00303-1	438	303	1248	1	1	0.005	SJNBL066148_32487	True
SJNBL066148	matched_CLEC10A_negative	s_008um_00390_00489-1	390	489	1239	1	0	0.16673	SJNBL066148_32487	True
SJNBL066148	CLEC10A_positive	s_008um_00234_00320-1	234	320	1318	2	1	0.10513	SJNBL066148_32495	True
SJNBL066148	matched_CLEC10A_negative	s_008um_00425_00491-1	425	491	1289	2	0	0.32006	SJNBL066148_32495	True
SJNBL066148	CLEC10A_positive	s_008um_00306_00276-1	306	276	906	2	1	0.52136	SJNBL066148_32529	True
SJNBL066148	matched_CLEC10A_negative	s_008um_00417_00358-1	417	358	935	2	0	0.192	SJNBL066148_32529	True
SJNBL066148	CLEC10A_positive	s_008um_00376_00280-1	376	280	1499	2	1	0.30365	SJNBL066148_32553	True
SJNBL066148	matched_CLEC10A_negative	s_008um_00402_00283-1	402	283	1513	2	0	0.04554	SJNBL066148_32553	True
SJNBL066148	CLEC10A_positive	s_008um_00477_00295-1	477	295	2674	3	1	0.0249	SJNBL066148_32609	True
SJNBL066148	matched_CLEC10A_negative	s_008um_00464_00295-1	464	295	2826	3	0	0.0189	SJNBL066148_32609	True
SJNBL066148	CLEC10A_positive	s_008um_00412_00483-1	412	483	1487	3	1	0.15679	SJNBL066148_32623	True
SJNBL066148	matched_CLEC10A_negative	s_008um_00438_00312-1	438	312	1444	3	0	0.00827	SJNBL066148_32623	True
SJNBL066148	CLEC10A_positive	s_008um_00419_00505-1	419	505	2098	2	1	0.17281	SJNBL066148_32652	True
SJNBL066148	matched_CLEC10A_negative	s_008um_00362_00291-1	362	291	1960	2	0	0.08534	SJNBL066148_32652	True
SJNBL066148	CLEC10A_positive	s_008um_00416_00488-1	416	488	2482	4	1	0.32366	SJNBL066148_32659	True
SJNBL066148	matched_CLEC10A_negative	s_008um_00451_00547-1	451	547	2498	4	0	0.30526	SJNBL066148_32659	True
SJNBL066148	CLEC10A_positive	s_008um_00443_00415-1	443	415	2024	2	2	0.00251	SJNBL066148_32676	True
SJNBL066148	matched_CLEC10A_negative	s_008um_00404_00282-1	404	282	1967	2	0	0.01368	SJNBL066148_32676	True
SJNBL066148	CLEC10A_positive	s_008um_00426_00576-1	426	576	1074	7	1	0.215	SJNBL066148_32681	True
SJNBL066148	matched_CLEC10A_negative	s_008um_00226_00318-1	226	318	1138	8	0	0.12574	SJNBL066148_32681	True
SJNBL066148	CLEC10A_positive	s_008um_00456_00353-1	456	353	1922	4	1	0.01689	SJNBL066148_32768	True
SJNBL066148	matched_CLEC10A_negative	s_008um_00438_00560-1	438	560	2056	4	0	0.23208	SJNBL066148_32768	True
SJNBL066148	CLEC10A_positive	s_008um_00414_00406-1	414	406	2293	2	1	0.13871	SJNBL066148_32779	True
SJNBL066148	matched_CLEC10A_negative	s_008um_00451_00406-1	451	406	2104	2	0	0.00494	SJNBL066148_32779	True
SJNBL066148	CLEC10A_positive	s_008um_00289_00344-1	289	344	1267	1	1	0.03801	SJNBL066148_32786	True
SJNBL066148	matched_CLEC10A_negative	s_008um_00358_00287-1	358	287	1231	1	0	0.09112	SJNBL066148_32786	True
SJNBL066148	CLEC10A_positive	s_008um_00399_00281-1	399	281	2108	3	1	0.07653	SJNBL066148_32803	True
SJNBL066148	matched_CLEC10A_negative	s_008um_00385_00378-1	385	378	2310	3	0	0.01046	SJNBL066148_32803	True
SJNBL066148	CLEC10A_positive	s_008um_00476_00385-1	476	385	1665	1	1	0.10671	SJNBL066148_32849	True
SJNBL066148	matched_CLEC10A_negative	s_008um_00474_00352-1	474	352	1683	1	0	0.03068	SJNBL066148_32849	True
SJNBL066148	CLEC10A_positive	s_008um_00323_00359-1	323	359	1750	2	1	0.42645	SJNBL066148_32907	True
SJNBL066148	matched_CLEC10A_negative	s_008um_00240_00270-1	240	270	1736	2	0	0.11288	SJNBL066148_32907	True
SJNBL066148	CLEC10A_positive	s_008um_00447_00320-1	447	320	1690	2	1	0.03586	SJNBL066148_32911	True
SJNBL066148	matched_CLEC10A_negative	s_008um_00370_00428-1	370	428	1602	2	0	0.30768	SJNBL066148_32911	True
SJNBL066148	CLEC10A_positive	s_008um_00430_00365-1	430	365	3229	3	1	0.03615	SJNBL066148_32947	True
SJNBL066148	matched_CLEC10A_negative	s_008um_00490_00307-1	490	307	3265	3	0	0.08592	SJNBL066148_32947	True
SJNBL066148	CLEC10A_positive	s_008um_00456_00285-1	456	285	3374	7	1	0.0462	SJNBL066148_33011	True
SJNBL066148	matched_CLEC10A_negative	s_008um_00487_00317-1	487	317	3168	9	0	0.04548	SJNBL066148_33011	True
SJNBL066148	CLEC10A_positive	s_008um_00456_00501-1	456	501	1429	9	1	0.24971	SJNBL066148_33013	True
SJNBL066148	matched_CLEC10A_negative	s_008um_00373_00319-1	373	319	1421	6	0	0.11729	SJNBL066148_33013	True
SJNBL066148	CLEC10A_positive	s_008um_00300_00354-1	300	354	1049	4	1	0.13411	SJNBL066148_33037	True
SJNBL066148	matched_CLEC10A_negative	s_008um_00453_00520-1	453	520	1058	4	0	0.49577	SJNBL066148_33037	True
SJNBL066148	CLEC10A_positive	s_008um_00475_00433-1	475	433	1506	11	1	0.07071	SJNBL066148_33095	True
SJNBL066148	matched_CLEC10A_negative	s_008um_00440_00520-1	440	520	1545	10	0	0.32857	SJNBL066148_33095	True
SJNBL066148	CLEC10A_positive	s_008um_00373_00282-1	373	282	1596	3	1	0.23469	SJNBL066148_33101	True
SJNBL066148	matched_CLEC10A_negative	s_008um_00458_00423-1	458	423	1609	3	0	0.08883	SJNBL066148_33101	True
SJNBL066148	CLEC10A_positive	s_008um_00450_00356-1	450	356	2821	1	1	0.01465	SJNBL066148_33116	True
SJNBL066148	matched_CLEC10A_negative	s_008um_00432_00403-1	432	403	2718	1	0	0.01755	SJNBL066148_33116	True
SJNBL066148	CLEC10A_positive	s_008um_00446_00410-1	446	410	3902	1	1	0.00238	SJNBL066148_33139	True
SJNBL066148	matched_CLEC10A_negative	s_008um_00471_00324-1	471	324	4170	1	0	0.02795	SJNBL066148_33139	True
SJNBL066148	CLEC10A_positive	s_008um_00315_00342-1	315	342	1502	2	1	0.04733	SJNBL066148_33141	True
SJNBL066148	matched_CLEC10A_negative	s_008um_00289_00357-1	289	357	1513	2	0	0.02653	SJNBL066148_33141	True
SJNBL066148	CLEC10A_positive	s_008um_00439_00305-1	439	305	1212	3	1	0.00489	SJNBL066148_33142	True
SJNBL066148	matched_CLEC10A_negative	s_008um_00432_00315-1	432	315	1240	3	0	0.04193	SJNBL066148_33142	True
SJNBL066148	CLEC10A_positive	s_008um_00367_00368-1	367	368	1136	7	1	0.50851	SJNBL066148_33207	True
SJNBL066148	matched_CLEC10A_negative	s_008um_00433_00471-1	433	471	1053	6	0	0.24152	SJNBL066148_33207	True
SJNBL066148	CLEC10A_positive	s_008um_00405_00517-1	405	517	1387	4	1	0.1624	SJNBL066148_33335	True
SJNBL066148	matched_CLEC10A_negative	s_008um_00449_00465-1	449	465	1342	4	0	0.1448	SJNBL066148_33335	True
SJNBL066148	CLEC10A_positive	s_008um_00410_00448-1	410	448	1778	1	1	0.11534	SJNBL066148_33337	True
SJNBL066148	matched_CLEC10A_negative	s_008um_00436_00345-1	436	345	1870	1	0	0.04008	SJNBL066148_33337	True
SJNBL066148	CLEC10A_positive	s_008um_00464_00323-1	464	323	2761	2	1	0.14761	SJNBL066148_33368	True
SJNBL066148	matched_CLEC10A_negative	s_008um_00279_00284-1	279	284	2645	2	0	0.04011	SJNBL066148_33368	True
SJNBL066148	CLEC10A_positive	s_008um_00477_00285-1	477	285	2146	2	1	0.0183	SJNBL066148_33383	True
SJNBL066148	matched_CLEC10A_negative	s_008um_00426_00561-1	426	561	2255	2	0	0.1911	SJNBL066148_33383	True
SJNBL066148	CLEC10A_positive	s_008um_00358_00316-1	358	316	635	2	1	0.83102	SJNBL066148_33445	True
SJNBL066148	matched_CLEC10A_negative	s_008um_00283_00350-1	283	350	638	2	0	0.0281	SJNBL066148_33445	True
SJNBL066148	CLEC10A_positive	s_008um_00470_00371-1	470	371	2636	3	1	0.0861	SJNBL066148_33504	True
SJNBL066148	matched_CLEC10A_negative	s_008um_00457_00559-1	457	559	2832	3	0	0.12909	SJNBL066148_33504	True
SJNBL066148	CLEC10A_positive	s_008um_00407_00447-1	407	447	1689	3	1	0.15822	SJNBL066148_33509	True
SJNBL066148	matched_CLEC10A_negative	s_008um_00370_00276-1	370	276	1599	3	0	0.09112	SJNBL066148_33509	True
SJNBL066148	CLEC10A_positive	s_008um_00430_00302-1	430	302	1312	6	1	0.03411	SJNBL066148_33555	True
SJNBL066148	matched_CLEC10A_negative	s_008um_00462_00497-1	462	497	1303	8	0	0.27214	SJNBL066148_33555	True
SJNBL066148	CLEC10A_positive	s_008um_00435_00576-1	435	576	1064	1	1	0.1914	SJNBL066148_33649	True
SJNBL066148	matched_CLEC10A_negative	s_008um_00280_00305-1	280	305	1110	1	0	0.29186	SJNBL066148_33649	True
SJNBL066148	CLEC10A_positive	s_008um_00365_00322-1	365	322	2182	8	1	0.13302	SJNBL066148_33683	True
SJNBL066148	matched_CLEC10A_negative	s_008um_00400_00292-1	400	292	2188	11	0	0.10884	SJNBL066148_33683	True
SJNBL066148	CLEC10A_positive	s_008um_00463_00476-1	463	476	1317	6	1	0.33065	SJNBL066148_33724	True
SJNBL066148	matched_CLEC10A_negative	s_008um_00416_00540-1	416	540	1286	9	0	0.24091	SJNBL066148_33724	True
SJNBL066148	CLEC10A_positive	s_008um_00369_00319-1	369	319	722	1	1	0.08403	SJNBL066148_33759	True
SJNBL066148	matched_CLEC10A_negative	s_008um_00311_00283-1	311	283	751	1	0	0.56195	SJNBL066148_33759	True
SJNBL066148	CLEC10A_positive	s_008um_00363_00451-1	363	451	1442	4	1	0.24907	SJNBL066148_33765	True
SJNBL066148	matched_CLEC10A_negative	s_008um_00418_00497-1	418	497	1505	4	0	0.30366	SJNBL066148_33765	True
SJNBL066148	CLEC10A_positive	s_008um_00411_00483-1	411	483	1555	10	1	0.14017	SJNBL066148_33795	True
SJNBL066148	matched_CLEC10A_negative	s_008um_00413_00478-1	413	478	1469	13	0	0.21515	SJNBL066148_33795	True
SJNBL066148	CLEC10A_positive	s_008um_00480_00411-1	480	411	922	4	1	0.07657	SJNBL066148_33803	True
SJNBL066148	matched_CLEC10A_negative	s_008um_00405_00541-1	405	541	870	4	0	0.4524	SJNBL066148_33803	True
SJNBL066148	CLEC10A_positive	s_008um_00476_00366-1	476	366	1693	5	1	0.07445	SJNBL066148_33850	True
SJNBL066148	matched_CLEC10A_negative	s_008um_00447_00519-1	447	519	1565	5	0	0.48287	SJNBL066148_33850	True
SJNBL066148	CLEC10A_positive	s_008um_00358_00337-1	358	337	1068	10	1	0.40358	SJNBL066148_33853	True
SJNBL066148	matched_CLEC10A_negative	s_008um_00352_00324-1	352	324	1136	12	0	0.6963	SJNBL066148_33853	True
SJNBL066148	CLEC10A_positive	s_008um_00355_00279-1	355	279	1458	1	2	0.03681	SJNBL066148_33869	True
SJNBL066148	matched_CLEC10A_negative	s_008um_00371_00375-1	371	375	1421	1	0	0.34234	SJNBL066148_33869	True
SJNBL066148	CLEC10A_positive	s_008um_00458_00397-1	458	397	4072	2	1	0.02162	SJNBL066148_33877	True
SJNBL066148	matched_CLEC10A_negative	s_008um_00474_00287-1	474	287	4096	2	0	0.01987	SJNBL066148_33877	True
SJNBL066148	CLEC10A_positive	s_008um_00476_00314-1	476	314	1639	2	1	0.03017	SJNBL066148_33948	True
SJNBL066148	matched_CLEC10A_negative	s_008um_00459_00506-1	459	506	1557	2	0	0.37777	SJNBL066148_33948	True
SJNBL066148	CLEC10A_positive	s_008um_00334_00354-1	334	354	937	3	1	0.16763	SJNBL066148_33956	True
SJNBL066148	matched_CLEC10A_negative	s_008um_00306_00295-1	306	295	932	3	0	0.0354	SJNBL066148_33956	True
SJNBL066148	CLEC10A_positive	s_008um_00368_00364-1	368	364	1068	2	1	0.51799	SJNBL066148_34017	True
SJNBL066148	matched_CLEC10A_negative	s_008um_00396_00501-1	396	501	1058	2	0	0.49378	SJNBL066148_34017	True
SJNBL066148	CLEC10A_positive	s_008um_00455_00511-1	455	511	1842	4	1	0.46699	SJNBL066148_34026	True
SJNBL066148	matched_CLEC10A_negative	s_008um_00394_00346-1	394	346	1836	4	0	0.09873	SJNBL066148_34026	True
SJNBL066148	CLEC10A_positive	s_008um_00474_00370-1	474	370	2677	2	1	0.09182	SJNBL066148_34043	True
SJNBL066148	matched_CLEC10A_negative	s_008um_00456_00386-1	456	386	2726	2	0	0.03648	SJNBL066148_34043	True
SJNBL066148	CLEC10A_positive	s_008um_00274_00325-1	274	325	842	7	2	0.08468	SJNBL066148_34079	True
SJNBL066148	matched_CLEC10A_negative	s_008um_00277_00308-1	277	308	827	6	0	0.35216	SJNBL066148_34079	True
SJNBL066148	CLEC10A_positive	s_008um_00298_00356-1	298	356	1414	16	4	0.06807	SJNBL066148_34144	True
SJNBL066148	matched_CLEC10A_negative	s_008um_00410_00485-1	410	485	1533	9	0	0.12681	SJNBL066148_34144	True
SJNBL066148	CLEC10A_positive	s_008um_00409_00429-1	409	429	2146	3	1	0.04849	SJNBL066148_34160	True
SJNBL066148	matched_CLEC10A_negative	s_008um_00398_00328-1	398	328	2161	3	0	0.11981	SJNBL066148_34160	True
SJNBL066148	CLEC10A_positive	s_008um_00438_00337-1	438	337	1656	6	2	0.1053	SJNBL066148_34205	True
SJNBL066148	matched_CLEC10A_negative	s_008um_00417_00485-1	417	485	1573	6	0	0.26544	SJNBL066148_34205	True
SJNBL066148	CLEC10A_positive	s_008um_00447_00477-1	447	477	1931	1	1	0.14937	SJNBL066148_34215	True
SJNBL066148	matched_CLEC10A_negative	s_008um_00338_00275-1	338	275	2072	1	0	0.07204	SJNBL066148_34215	True
SJNBL066148	CLEC10A_positive	s_008um_00397_00421-1	397	421	1953	2	1	0.06255	SJNBL066148_34224	True
SJNBL066148	matched_CLEC10A_negative	s_008um_00402_00334-1	402	334	1933	2	0	0.14947	SJNBL066148_34224	True
SJNBL066148	CLEC10A_positive	s_008um_00418_00324-1	418	324	1496	1	1	0.00365	SJNBL066148_34237	True
SJNBL066148	matched_CLEC10A_negative	s_008um_00392_00495-1	392	495	1479	1	0	0.32343	SJNBL066148_34237	True
SJNBL066148	CLEC10A_positive	s_008um_00448_00394-1	448	394	1792	6	1	0.03901	SJNBL066148_34278	True
SJNBL066148	matched_CLEC10A_negative	s_008um_00435_00448-1	435	448	1820	8	0	0.08959	SJNBL066148_34278	True
SJNBL066148	CLEC10A_positive	s_008um_00368_00406-1	368	406	2044	4	1	0.21249	SJNBL066148_34310	True
SJNBL066148	matched_CLEC10A_negative	s_008um_00435_00289-1	435	289	1906	4	0	0.02618	SJNBL066148_34310	True
SJNBL066148	CLEC10A_positive	s_008um_00404_00393-1	404	393	1417	1	1	0.03359	SJNBL066148_34331	True
SJNBL066148	matched_CLEC10A_negative	s_008um_00409_00530-1	409	530	1551	1	0	0.15968	SJNBL066148_34331	True
SJNBL066148	CLEC10A_positive	s_008um_00408_00486-1	408	486	1553	9	1	0.17626	SJNBL066148_34406	True
SJNBL066148	matched_CLEC10A_negative	s_008um_00490_00301-1	490	301	1497	8	0	0.19192	SJNBL066148_34406	True
SJNBL066148	CLEC10A_positive	s_008um_00457_00392-1	457	392	1785	1	1	0.02479	SJNBL066148_34444	True
SJNBL066148	matched_CLEC10A_negative	s_008um_00301_00290-1	301	290	1820	1	0	0.11471	SJNBL066148_34444	True
SJNBL066148	CLEC10A_positive	s_008um_00380_00285-1	380	285	1782	4	1	0.36577	SJNBL066148_34450	True
SJNBL066148	matched_CLEC10A_negative	s_008um_00400_00333-1	400	333	1768	4	0	0.14404	SJNBL066148_34450	True
SJNBL066148	CLEC10A_positive	s_008um_00456_00422-1	456	422	1872	5	2	0.05784	SJNBL066148_34485	True
SJNBL066148	matched_CLEC10A_negative	s_008um_00284_00299-1	284	299	1798	5	0	0.23901	SJNBL066148_34485	True
SJNBL066148	CLEC10A_positive	s_008um_00491_00290-1	491	290	1248	1	1	0.11649	SJNBL066148_34586	True
SJNBL066148	matched_CLEC10A_negative	s_008um_00387_00274-1	387	274	1228	1	0	0.12984	SJNBL066148_34586	True
SJNBL066148	CLEC10A_positive	s_008um_00367_00376-1	367	376	1415	2	1	0.32125	SJNBL066148_34601	True
SJNBL066148	matched_CLEC10A_negative	s_008um_00409_00318-1	409	318	1544	2	0	0.029	SJNBL066148_34601	True
SJNBL066148	CLEC10A_positive	s_008um_00284_00333-1	284	333	1663	9	1	0.01616	SJNBL066148_34605	True
SJNBL066148	matched_CLEC10A_negative	s_008um_00358_00398-1	358	398	1670	11	0	0.2648	SJNBL066148_34605	True
SJNBL066148	CLEC10A_positive	s_008um_00239_00281-1	239	281	1536	2	1	0.0431	SJNBL066148_34742	True
SJNBL066148	matched_CLEC10A_negative	s_008um_00443_00518-1	443	518	1457	2	0	0.3954	SJNBL066148_34742	True
SJNBL066148	CLEC10A_positive	s_008um_00424_00300-1	424	300	2105	6	2	0.04655	SJNBL066148_34745	True
SJNBL066148	matched_CLEC10A_negative	s_008um_00420_00389-1	420	389	2317	7	0	0.02194	SJNBL066148_34745	True
SJNBL066148	CLEC10A_positive	s_008um_00424_00422-1	424	422	3094	1	1	0.052	SJNBL066148_34749	True
SJNBL066148	matched_CLEC10A_negative	s_008um_00426_00402-1	426	402	3035	1	0	0.03079	SJNBL066148_34749	True
SJNBL066148	CLEC10A_positive	s_008um_00446_00488-1	446	488	2945	3	1	0.16588	SJNBL066148_34755	True
SJNBL066148	matched_CLEC10A_negative	s_008um_00432_00518-1	432	518	2894	3	0	0.14014	SJNBL066148_34755	True
SJNBL066148	CLEC10A_positive	s_008um_00428_00514-1	428	514	2665	3	1	0.0495	SJNBL066148_34889	True
SJNBL066148	matched_CLEC10A_negative	s_008um_00352_00397-1	352	397	2827	3	0	0.18124	SJNBL066148_34889	True
SJNBL066148	CLEC10A_positive	s_008um_00410_00444-1	410	444	1822	4	1	0.16763	SJNBL066148_34892	True
SJNBL066148	matched_CLEC10A_negative	s_008um_00291_00289-1	291	289	1735	4	0	0.05383	SJNBL066148_34892	True
SJNBL066148	CLEC10A_positive	s_008um_00399_00332-1	399	332	1468	8	1	0.11369	SJNBL066148_34925	True
SJNBL066148	matched_CLEC10A_negative	s_008um_00390_00350-1	390	350	1487	6	0	0.24194	SJNBL066148_34925	True
SJNBL066148	CLEC10A_positive	s_008um_00347_00412-1	347	412	1316	3	1	0.13221	SJNBL066148_34930	True
SJNBL066148	matched_CLEC10A_negative	s_008um_00358_00345-1	358	345	1351	3	0	0.15862	SJNBL066148_34930	True
SJNBL066148	CLEC10A_positive	s_008um_00467_00397-1	467	397	1355	6	1	0.18317	SJNBL066148_34966	True
SJNBL066148	matched_CLEC10A_negative	s_008um_00428_00419-1	428	419	1403	6	0	0.04571	SJNBL066148_34966	True
SJNBL066148	CLEC10A_positive	s_008um_00454_00539-1	454	539	1304	9	1	0.15981	SJNBL066148_34978	True
SJNBL066148	matched_CLEC10A_negative	s_008um_00452_00342-1	452	342	1374	6	0	0.09887	SJNBL066148_34978	True
SJNBL066148	CLEC10A_positive	s_008um_00289_00346-1	289	346	556	3	1	0.03164	SJNBL066148_34994	True
SJNBL066148	matched_CLEC10A_negative	s_008um_00357_00308-1	357	308	572	3	0	0.23832	SJNBL066148_34994	True
SJNBL066148	CLEC10A_positive	s_008um_00407_00292-1	407	292	1484	4	1	0.1608	SJNBL066148_35006	True
SJNBL066148	matched_CLEC10A_negative	s_008um_00452_00538-1	452	538	1455	4	0	0.19407	SJNBL066148_35006	True
SJNBL066148	CLEC10A_positive	s_008um_00464_00469-1	464	469	1631	4	1	0.24226	SJNBL066148_35038	True
SJNBL066148	matched_CLEC10A_negative	s_008um_00474_00486-1	474	486	1653	4	0	0.29181	SJNBL066148_35038	True
SJNBL066148	CLEC10A_positive	s_008um_00453_00493-1	453	493	2065	8	2	0.2445	SJNBL066148_35052	True
SJNBL066148	matched_CLEC10A_negative	s_008um_00469_00425-1	469	425	2090	9	0	0.08412	SJNBL066148_35052	True
SJNBL066148	CLEC10A_positive	s_008um_00399_00359-1	399	359	1918	3	1	0.02208	SJNBL066148_35107	True
SJNBL066148	matched_CLEC10A_negative	s_008um_00462_00512-1	462	512	1964	3	0	0.38328	SJNBL066148_35107	True
SJNBL066148	CLEC10A_positive	s_008um_00421_00537-1	421	537	911	2	1	0.16764	SJNBL066148_35145	True
SJNBL066148	matched_CLEC10A_negative	s_008um_00440_00444-1	440	444	928	2	0	0.09051	SJNBL066148_35145	True
SJNBL066148	CLEC10A_positive	s_008um_00375_00355-1	375	355	786	9	1	0.23177	SJNBL066148_35192	True
SJNBL066148	matched_CLEC10A_negative	s_008um_00290_00362-1	290	362	816	6	0	0.10258	SJNBL066148_35192	True
SJNBL066148	CLEC10A_positive	s_008um_00447_00404-1	447	404	2370	2	2	0.00421	SJNBL066148_35255	True
SJNBL066148	matched_CLEC10A_negative	s_008um_00457_00563-1	457	563	2343	2	0	0.13452	SJNBL066148_35255	True
SJNBL066148	CLEC10A_positive	s_008um_00327_00299-1	327	299	1059	7	1	0.22539	SJNBL066148_35305	True
SJNBL066148	matched_CLEC10A_negative	s_008um_00465_00474-1	465	474	1066	8	0	0.23011	SJNBL066148_35305	True
SJNBL066148	CLEC10A_positive	s_008um_00324_00320-1	324	320	980	4	1	0.15614	SJNBL066148_35314	True
SJNBL066148	matched_CLEC10A_negative	s_008um_00282_00337-1	282	337	948	4	0	0.02826	SJNBL066148_35314	True
SJNBL066148	CLEC10A_positive	s_008um_00443_00359-1	443	359	2884	4	1	0.02064	SJNBL066148_35323	True
SJNBL066148	matched_CLEC10A_negative	s_008um_00484_00309-1	484	309	2930	4	0	0.05001	SJNBL066148_35323	True
SJNBL066148	CLEC10A_positive	s_008um_00328_00329-1	328	329	754	1	1	0.32139	SJNBL066148_35338	True
SJNBL066148	matched_CLEC10A_negative	s_008um_00288_00316-1	288	316	724	1	0	0.01338	SJNBL066148_35338	True
SJNBL066148	CLEC10A_positive	s_008um_00402_00458-1	402	458	1236	9	1	0.44873	SJNBL066148_35350	True
SJNBL066148	matched_CLEC10A_negative	s_008um_00467_00398-1	467	398	1216	9	0	0.14762	SJNBL066148_35350	True
SJNBL066148	CLEC10A_positive	s_008um_00437_00488-1	437	488	1325	7	1	0.12733	SJNBL066148_35361	True
SJNBL066148	matched_CLEC10A_negative	s_008um_00410_00537-1	410	537	1303	6	0	0.25051	SJNBL066148_35361	True
SJNBL066148	CLEC10A_positive	s_008um_00464_00442-1	464	442	1691	1	1	0.09896	SJNBL066148_35367	True
SJNBL066148	matched_CLEC10A_negative	s_008um_00330_00382-1	330	382	1707	1	0	0.08376	SJNBL066148_35367	True
SJNBL066148	CLEC10A_positive	s_008um_00485_00347-1	485	347	2531	1	1	0.0	SJNBL066148_35416	True
SJNBL066148	matched_CLEC10A_negative	s_008um_00461_00337-1	461	337	2448	1	0	0.00956	SJNBL066148_35416	True
SJNBL066148	CLEC10A_positive	s_008um_00442_00287-1	442	287	2070	6	2	0.02496	SJNBL066148_35448	True
SJNBL066148	matched_CLEC10A_negative	s_008um_00397_00376-1	397	376	2026	8	0	0.01153	SJNBL066148_35448	True
SJNBL066148	CLEC10A_positive	s_008um_00436_00358-1	436	358	3258	1	1	0.06798	SJNBL066148_35467	True
SJNBL066148	matched_CLEC10A_negative	s_008um_00430_00367-1	430	367	3318	1	0	0.02669	SJNBL066148_35467	True
SJNBL066148	CLEC10A_positive	s_008um_00413_00281-1	413	281	1415	5	1	0.09033	SJNBL066148_35501	True
SJNBL066148	matched_CLEC10A_negative	s_008um_00440_00322-1	440	322	1442	5	0	0.01685	SJNBL066148_35501	True
SJNBL066148	CLEC10A_positive	s_008um_00365_00367-1	365	367	1057	6	1	0.39457	SJNBL066148_35553	True
SJNBL066148	matched_CLEC10A_negative	s_008um_00413_00354-1	413	354	1074	7	0	0.11187	SJNBL066148_35553	True
SJNBL066148	CLEC10A_positive	s_008um_00399_00513-1	399	513	1688	2	1	0.18015	SJNBL066148_35575	True
SJNBL066148	matched_CLEC10A_negative	s_008um_00351_00377-1	351	377	1651	2	0	0.11817	SJNBL066148_35575	True
SJNBL066148	CLEC10A_positive	s_008um_00366_00387-1	366	387	1827	8	1	0.10918	SJNBL066148_35585	True
SJNBL066148	matched_CLEC10A_negative	s_008um_00365_00388-1	365	388	1813	20	0	0.04763	SJNBL066148_35585	True
SJNBL066148	CLEC10A_positive	s_008um_00427_00499-1	427	499	2479	1	2	0.25507	SJNBL066148_35641	True
SJNBL066148	matched_CLEC10A_negative	s_008um_00464_00408-1	464	408	2331	1	0	0.04353	SJNBL066148_35641	True
SJNBL066148	CLEC10A_positive	s_008um_00436_00303-1	436	303	1096	8	1	0.03478	SJNBL066148_35676	True
SJNBL066148	matched_CLEC10A_negative	s_008um_00329_00362-1	329	362	1152	10	0	0.17998	SJNBL066148_35676	True
SJNBL066148	CLEC10A_positive	s_008um_00413_00496-1	413	496	2052	6	1	0.24431	SJNBL066148_35730	True
SJNBL066148	matched_CLEC10A_negative	s_008um_00433_00378-1	433	378	1956	9	0	0.06774	SJNBL066148_35730	True
SJNBL066148	CLEC10A_positive	s_008um_00459_00286-1	459	286	2454	10	1	0.05153	SJNBL066148_35761	True
SJNBL066148	matched_CLEC10A_negative	s_008um_00452_00284-1	452	284	2500	8	0	0.01258	SJNBL066148_35761	True
SJNBL066148	CLEC10A_positive	s_008um_00423_00475-1	423	475	1561	6	2	0.25563	SJNBL066148_35854	True
SJNBL066148	matched_CLEC10A_negative	s_008um_00398_00343-1	398	343	1576	10	0	0.06828	SJNBL066148_35854	True
SJNBL066148	CLEC10A_positive	s_008um_00415_00457-1	415	457	1053	3	1	0.17409	SJNBL066148_35864	True
SJNBL066148	matched_CLEC10A_negative	s_008um_00371_00379-1	371	379	1112	3	0	0.2013	SJNBL066148_35864	True
SJNBL066148	CLEC10A_positive	s_008um_00358_00435-1	358	435	2671	9	1	0.12222	SJNBL066148_35981	True
SJNBL066148	matched_CLEC10A_negative	s_008um_00411_00442-1	411	442	2699	6	0	0.16158	SJNBL066148_35981	True
SJNBL066148	CLEC10A_positive	s_008um_00481_00336-1	481	336	3278	5	1	0.01025	SJNBL066148_35992	True
SJNBL066148	matched_CLEC10A_negative	s_008um_00432_00555-1	432	555	3177	5	0	0.29131	SJNBL066148_35992	True
SJNBL066148	CLEC10A_positive	s_008um_00449_00326-1	449	326	2283	1	1	0.01379	SJNBL066148_36054	True
SJNBL066148	matched_CLEC10A_negative	s_008um_00426_00500-1	426	500	2300	1	0	0.21406	SJNBL066148_36054	True
SJNBL066148	CLEC10A_positive	s_008um_00476_00381-1	476	381	2000	10	1	0.05712	SJNBL066148_36062	True
SJNBL066148	matched_CLEC10A_negative	s_008um_00443_00550-1	443	550	2057	6	0	0.22358	SJNBL066148_36062	True
SJNBL066148	CLEC10A_positive	s_008um_00459_00417-1	459	417	1411	4	1	0.05847	SJNBL066148_36072	True
SJNBL066148	matched_CLEC10A_negative	s_008um_00447_00579-1	447	579	1502	4	0	0.1439	SJNBL066148_36072	True
SJNBL066148	CLEC10A_positive	s_008um_00473_00438-1	473	438	1504	9	1	0.10788	SJNBL066148_36136	True
SJNBL066148	matched_CLEC10A_negative	s_008um_00438_00454-1	438	454	1520	6	0	0.04214	SJNBL066148_36136	True
SJNBL066148	CLEC10A_positive	s_008um_00348_00381-1	348	381	1430	5	1	0.08122	SJNBL066148_36147	True
SJNBL066148	matched_CLEC10A_negative	s_008um_00415_00482-1	415	482	1432	5	0	0.24111	SJNBL066148_36147	True
SJNBL066148	CLEC10A_positive	s_008um_00443_00278-1	443	278	3663	1	1	0.0218	SJNBL066148_36155	True
SJNBL066148	matched_CLEC10A_negative	s_008um_00488_00340-1	488	340	3822	1	0	0.0	SJNBL066148_36155	True
SJNBL066148	CLEC10A_positive	s_008um_00486_00358-1	486	358	993	6	1	0.01917	SJNBL066148_36162	True
SJNBL066148	matched_CLEC10A_negative	s_008um_00444_00448-1	444	448	1032	6	0	0.13677	SJNBL066148_36162	True
SJNBL066148	CLEC10A_positive	s_008um_00366_00309-1	366	309	1142	5	1	0.35437	SJNBL066148_36164	True
SJNBL066148	matched_CLEC10A_negative	s_008um_00379_00289-1	379	289	1124	5	0	0.30621	SJNBL066148_36164	True
SJNBL066148	CLEC10A_positive	s_008um_00404_00415-1	404	415	888	1	1	0.10525	SJNBL066148_36166	True
SJNBL066148	matched_CLEC10A_negative	s_008um_00388_00438-1	388	438	866	1	0	0.10383	SJNBL066148_36166	True
SJNBL066148	CLEC10A_positive	s_008um_00364_00440-1	364	440	1318	1	1	0.14192	SJNBL066148_36184	True
SJNBL066148	matched_CLEC10A_negative	s_008um_00470_00427-1	470	427	1327	1	0	0.0953	SJNBL066148_36184	True
SJNBL066148	CLEC10A_positive	s_008um_00413_00358-1	413	358	1129	5	1	0.11153	SJNBL066148_36209	True
SJNBL066148	matched_CLEC10A_negative	s_008um_00361_00295-1	361	295	1087	5	0	0.12162	SJNBL066148_36209	True
SJNBL066148	CLEC10A_positive	s_008um_00317_00386-1	317	386	1764	2	1	0.04187	SJNBL066148_36222	True
SJNBL066148	matched_CLEC10A_negative	s_008um_00421_00318-1	421	318	1818	2	0	0.01619	SJNBL066148_36222	True
SJNBL066148	CLEC10A_positive	s_008um_00480_00336-1	480	336	3523	1	2	0.01022	SJNBL066148_36320	True
SJNBL066148	matched_CLEC10A_negative	s_008um_00445_00397-1	445	397	3805	1	0	0.03123	SJNBL066148_36320	True
SJNBL066148	CLEC10A_positive	s_008um_00403_00434-1	403	434	4691	2	1	0.07753	SJNBL066148_36323	True
SJNBL066148	matched_CLEC10A_negative	s_008um_00469_00334-1	469	334	4950	2	0	0.04592	SJNBL066148_36323	True
SJNBL066148	CLEC10A_positive	s_008um_00434_00339-1	434	339	2571	4	1	0.03427	SJNBL066148_36330	True
SJNBL066148	matched_CLEC10A_negative	s_008um_00456_00311-1	456	311	2603	4	0	0.02087	SJNBL066148_36330	True
SJNBL066148	CLEC10A_positive	s_008um_00456_00535-1	456	535	2277	2	1	0.17887	SJNBL066148_36362	True
SJNBL066148	matched_CLEC10A_negative	s_008um_00448_00339-1	448	339	2218	2	0	0.2079	SJNBL066148_36362	True
SJNBL066148	CLEC10A_positive	s_008um_00399_00461-1	399	461	1286	1	1	0.29861	SJNBL066148_36363	True
SJNBL066148	matched_CLEC10A_negative	s_008um_00304_00364-1	304	364	1301	1	0	0.11058	SJNBL066148_36363	True
SJNBL066148	CLEC10A_positive	s_008um_00408_00487-1	408	487	1606	10	1	0.18837	SJNBL066148_36426	True
SJNBL066148	matched_CLEC10A_negative	s_008um_00421_00346-1	421	346	1632	10	0	0.17473	SJNBL066148_36426	True
SJNBL066148	CLEC10A_positive	s_008um_00320_00380-1	320	380	2345	1	1	0.08562	SJNBL066148_36561	True
SJNBL066148	matched_CLEC10A_negative	s_008um_00379_00475-1	379	475	2329	1	0	0.14059	SJNBL066148_36561	True
SJNBL066148	CLEC10A_positive	s_008um_00446_00487-1	446	487	2932	3	1	0.18003	SJNBL066148_36620	True
SJNBL066148	matched_CLEC10A_negative	s_008um_00477_00439-1	477	439	3046	3	0	0.08513	SJNBL066148_36620	True
SJNBL066148	CLEC10A_positive	s_008um_00466_00481-1	466	481	833	9	1	0.33669	SJNBL066148_36708	True
SJNBL066148	matched_CLEC10A_negative	s_008um_00425_00436-1	425	436	834	7	0	0.05562	SJNBL066148_36708	True
SJNBL066148	CLEC10A_positive	s_008um_00477_00423-1	477	423	1268	6	1	0.01875	SJNBL066148_36711	True
SJNBL066148	matched_CLEC10A_negative	s_008um_00403_00483-1	403	483	1227	7	0	0.20143	SJNBL066148_36711	True
SJNBL066148	CLEC10A_positive	s_008um_00416_00492-1	416	492	2227	2	1	0.33162	SJNBL066148_36731	True
SJNBL066148	matched_CLEC10A_negative	s_008um_00402_00428-1	402	428	2317	2	0	0.03819	SJNBL066148_36731	True
SJNBL066148	CLEC10A_positive	s_008um_00432_00339-1	432	339	3205	5	1	0.03108	SJNBL066148_36744	True
SJNBL066148	matched_CLEC10A_negative	s_008um_00466_00376-1	466	376	3220	5	0	0.07188	SJNBL066148_36744	True
SJNBL066148	CLEC10A_positive	s_008um_00345_00381-1	345	381	1203	8	1	0.07128	SJNBL066148_36771	True
SJNBL066148	matched_CLEC10A_negative	s_008um_00367_00388-1	367	388	1226	13	0	0.09829	SJNBL066148_36771	True
SJNBL066148	CLEC10A_positive	s_008um_00475_00405-1	475	405	1070	5	1	0.06786	SJNBL066148_36820	True
SJNBL066148	matched_CLEC10A_negative	s_008um_00306_00341-1	306	341	1046	5	0	0.29233	SJNBL066148_36820	True
SJNBL066148	CLEC10A_positive	s_008um_00477_00390-1	477	390	1031	7	2	0.10891	SJNBL066148_36826	True
SJNBL066148	matched_CLEC10A_negative	s_008um_00370_00329-1	370	329	1002	6	0	0.23328	SJNBL066148_36826	True
SJNBL066148	CLEC10A_positive	s_008um_00376_00394-1	376	394	2178	15	1	0.04499	SJNBL066148_36878	True
SJNBL066148	matched_CLEC10A_negative	s_008um_00443_00538-1	443	538	2108	6	0	0.1589	SJNBL066148_36878	True
SJNBL066148	CLEC10A_positive	s_008um_00460_00544-1	460	544	2474	4	1	0.29709	SJNBL066148_36916	True
SJNBL066148	matched_CLEC10A_negative	s_008um_00478_00364-1	478	364	2499	4	0	0.03588	SJNBL066148_36916	True
SJNBL066148	CLEC10A_positive	s_008um_00469_00454-1	469	454	2684	4	1	0.06163	SJNBL066148_36953	True
SJNBL066148	matched_CLEC10A_negative	s_008um_00461_00459-1	461	459	2633	4	0	0.12137	SJNBL066148_36953	True
SJNBL066148	CLEC10A_positive	s_008um_00430_00580-1	430	580	1936	1	1	0.16822	SJNBL066148_37013	True
SJNBL066148	matched_CLEC10A_negative	s_008um_00431_00418-1	431	418	2063	1	0	0.04883	SJNBL066148_37013	True
SJNBL066148	CLEC10A_positive	s_008um_00331_00339-1	331	339	1524	4	1	0.14507	SJNBL066148_37028	True
SJNBL066148	matched_CLEC10A_negative	s_008um_00345_00372-1	345	372	1540	4	0	0.01523	SJNBL066148_37028	True
SJNBL066148	CLEC10A_positive	s_008um_00447_00286-1	447	286	2560	1	1	0.01253	SJNBL066148_37058	True
SJNBL066148	matched_CLEC10A_negative	s_008um_00428_00373-1	428	373	2356	1	0	0.05625	SJNBL066148_37058	True
SJNBL066148	CLEC10A_positive	s_008um_00427_00434-1	427	434	1243	1	1	0.04782	SJNBL066148_37069	True
SJNBL066148	matched_CLEC10A_negative	s_008um_00427_00486-1	427	486	1269	1	0	0.19064	SJNBL066148_37069	True
SJNBL066148	CLEC10A_positive	s_008um_00427_00289-1	427	289	1270	4	1	0.0788	SJNBL066148_37075	True
SJNBL066148	matched_CLEC10A_negative	s_008um_00303_00328-1	303	328	1237	4	0	0.10931	SJNBL066148_37075	True
SJNBL066148	CLEC10A_positive	s_008um_00459_00465-1	459	465	1951	19	1	0.18383	SJNBL066148_37156	True
SJNBL066148	matched_CLEC10A_negative	s_008um_00438_00493-1	438	493	2087	11	0	0.20193	SJNBL066148_37156	True
SJNBL066148	CLEC10A_positive	s_008um_00299_00335-1	299	335	715	4	1	0.18915	SJNBL066148_37172	True
SJNBL066148	matched_CLEC10A_negative	s_008um_00327_00358-1	327	358	755	4	0	0.38747	SJNBL066148_37172	True
SJNBL066148	CLEC10A_positive	s_008um_00347_00382-1	347	382	1509	13	2	0.07419	SJNBL066148_37236	True
SJNBL066148	matched_CLEC10A_negative	s_008um_00363_00440-1	363	440	1523	6	0	0.1871	SJNBL066148_37236	True
SJNBL066148	CLEC10A_positive	s_008um_00361_00381-1	361	381	1017	2	1	0.06584	SJNBL066148_37244	True
SJNBL066148	matched_CLEC10A_negative	s_008um_00380_00482-1	380	482	1037	2	0	0.05106	SJNBL066148_37244	True
SJNBL066148	CLEC10A_positive	s_008um_00441_00480-1	441	480	1746	3	1	0.27238	SJNBL066148_37281	True
SJNBL066148	matched_CLEC10A_negative	s_008um_00451_00434-1	451	434	1761	3	0	0.11848	SJNBL066148_37281	True
SJNBL066148	CLEC10A_positive	s_008um_00429_00454-1	429	454	1506	3	1	0.14534	SJNBL066148_37314	True
SJNBL066148	matched_CLEC10A_negative	s_008um_00467_00506-1	467	506	1512	3	0	0.52516	SJNBL066148_37314	True
SJNBL066148	CLEC10A_positive	s_008um_00451_00328-1	451	328	2933	6	1	0.01483	SJNBL066148_37317	True
SJNBL066148	matched_CLEC10A_negative	s_008um_00354_00403-1	354	403	3049	11	0	0.12806	SJNBL066148_37317	True
SJNBL066148	CLEC10A_positive	s_008um_00455_00484-1	455	484	1146	4	1	0.37194	SJNBL066148_37420	True
SJNBL066148	matched_CLEC10A_negative	s_008um_00305_00348-1	305	348	1052	4	0	0.328	SJNBL066148_37420	True
SJNBL066148	CLEC10A_positive	s_008um_00427_00538-1	427	538	1182	3	1	0.13699	SJNBL066148_37526	True
SJNBL066148	matched_CLEC10A_negative	s_008um_00371_00338-1	371	338	1163	3	0	0.32175	SJNBL066148_37526	True
SJNBL066148	CLEC10A_positive	s_008um_00415_00549-1	415	549	942	1	1	0.68467	SJNBL066148_37536	True
SJNBL066148	matched_CLEC10A_negative	s_008um_00410_00329-1	410	329	917	1	0	0.2437	SJNBL066148_37536	True
SJNBL066148	CLEC10A_positive	s_008um_00451_00552-1	451	552	4008	3	1	0.28078	SJNBL066148_37566	True
SJNBL066148	matched_CLEC10A_negative	s_008um_00473_00306-1	473	306	4134	3	0	0.02987	SJNBL066148_37566	True
SJNBL066148	CLEC10A_positive	s_008um_00428_00289-1	428	289	1374	6	1	0.07249	SJNBL066148_37577	True
SJNBL066148	matched_CLEC10A_negative	s_008um_00413_00287-1	413	287	1391	9	0	0.04013	SJNBL066148_37577	True
SJNBL066148	CLEC10A_positive	s_008um_00357_00293-1	357	293	1218	1	1	0.11251	SJNBL066148_37617	True
SJNBL066148	matched_CLEC10A_negative	s_008um_00427_00572-1	427	572	1200	1	0	0.21546	SJNBL066148_37617	True
SJNBL066148	CLEC10A_positive	s_008um_00281_00342-1	281	342	1683	1	1	0.06294	SJNBL066148_37646	True
SJNBL066148	matched_CLEC10A_negative	s_008um_00334_00347-1	334	347	1595	1	0	0.13178	SJNBL066148_37646	True
SJNBL066148	CLEC10A_positive	s_008um_00453_00510-1	453	510	1854	1	1	0.42868	SJNBL066148_37657	True
SJNBL066148	matched_CLEC10A_negative	s_008um_00354_00370-1	354	370	1783	1	0	0.20033	SJNBL066148_37657	True
SJNBL066148	CLEC10A_positive	s_008um_00319_00340-1	319	340	884	3	1	0.05631	SJNBL066148_37664	True
SJNBL066148	matched_CLEC10A_negative	s_008um_00281_00294-1	281	294	882	3	0	0.32373	SJNBL066148_37664	True
SJNBL066148	CLEC10A_positive	s_008um_00368_00324-1	368	324	1947	3	1	0.16804	SJNBL066148_37666	True
SJNBL066148	matched_CLEC10A_negative	s_008um_00371_00411-1	371	411	2084	3	0	0.15697	SJNBL066148_37666	True
SJNBL066148	CLEC10A_positive	s_008um_00289_00359-1	289	359	966	1	1	0.05238	SJNBL066148_37698	True
SJNBL066148	matched_CLEC10A_negative	s_008um_00315_00389-1	315	389	989	1	0	0.04751	SJNBL066148_37698	True
SJNBL066148	CLEC10A_positive	s_008um_00402_00346-1	402	346	1991	4	2	0.0281	SJNBL066148_37745	True
SJNBL066148	matched_CLEC10A_negative	s_008um_00362_00410-1	362	410	2036	4	0	0.24959	SJNBL066148_37745	True
SJNBL066148	CLEC10A_positive	s_008um_00406_00359-1	406	359	2568	1	2	0.02346	SJNBL066148_37789	True
SJNBL066148	matched_CLEC10A_negative	s_008um_00415_00507-1	415	507	2750	1	0	0.18204	SJNBL066148_37789	True
SJNBL066148	CLEC10A_positive	s_008um_00440_00368-1	440	368	2002	6	1	0.0224	SJNBL066148_37806	True
SJNBL066148	matched_CLEC10A_negative	s_008um_00448_00551-1	448	551	2061	13	0	0.24313	SJNBL066148_37806	True
SJNBL066148	CLEC10A_positive	s_008um_00462_00340-1	462	340	2019	7	1	0.004	SJNBL066148_37861	True
SJNBL066148	matched_CLEC10A_negative	s_008um_00413_00446-1	413	446	1930	10	0	0.09047	SJNBL066148_37861	True
SJNBL066148	CLEC10A_positive	s_008um_00397_00342-1	397	342	1757	4	1	0.09807	SJNBL066148_37877	True
SJNBL066148	matched_CLEC10A_negative	s_008um_00454_00468-1	454	468	1806	4	0	0.29223	SJNBL066148_37877	True
SJNBL066148	CLEC10A_positive	s_008um_00493_00299-1	493	299	3039	4	1	0.21172	SJNBL066148_37903	True
SJNBL066148	matched_CLEC10A_negative	s_008um_00461_00545-1	461	545	3051	4	0	0.34389	SJNBL066148_37903	True
SJNBL066148	CLEC10A_positive	s_008um_00465_00472-1	465	472	1394	5	1	0.22618	SJNBL066148_37930	True
SJNBL066148	matched_CLEC10A_negative	s_008um_00456_00479-1	456	479	1373	5	0	0.31735	SJNBL066148_37930	True
SJNBL066148	CLEC10A_positive	s_008um_00323_00317-1	323	317	981	5	1	0.03401	SJNBL066148_37947	True
SJNBL066148	matched_CLEC10A_negative	s_008um_00329_00363-1	329	363	1024	5	0	0.15494	SJNBL066148_37947	True
SJNBL066148	CLEC10A_positive	s_008um_00436_00580-1	436	580	2153	1	1	0.1908	SJNBL066148_37965	True
SJNBL066148	matched_CLEC10A_negative	s_008um_00471_00452-1	471	452	2306	1	0	0.06252	SJNBL066148_37965	True
SJNBL066148	CLEC10A_positive	s_008um_00362_00391-1	362	391	1441	3	1	0.09933	SJNBL066148_37980	True
SJNBL066148	matched_CLEC10A_negative	s_008um_00236_00288-1	236	288	1548	3	0	0.00836	SJNBL066148_37980	True
SJNBL066148	CLEC10A_positive	s_008um_00440_00492-1	440	492	1323	3	1	0.15613	SJNBL066148_37984	True
SJNBL066148	matched_CLEC10A_negative	s_008um_00379_00470-1	379	470	1372	3	0	0.11613	SJNBL066148_37984	True
SJNBL066148	CLEC10A_positive	s_008um_00277_00336-1	277	336	1069	7	1	0.03327	SJNBL066148_38028	True
SJNBL066148	matched_CLEC10A_negative	s_008um_00453_00479-1	453	479	1063	6	0	0.30366	SJNBL066148_38028	True
SJNBL066148	CLEC10A_positive	s_008um_00440_00313-1	440	313	1917	2	1	0.01236	SJNBL066148_38078	True
SJNBL066148	matched_CLEC10A_negative	s_008um_00375_00328-1	375	328	2012	2	0	0.09134	SJNBL066148_38078	True
SJNBL066148	CLEC10A_positive	s_008um_00443_00503-1	443	503	1936	16	1	0.22887	SJNBL066148_38190	True
SJNBL066148	matched_CLEC10A_negative	s_008um_00348_00306-1	348	306	1910	8	0	0.19624	SJNBL066148_38190	True
SJNBL066148	CLEC10A_positive	s_008um_00444_00484-1	444	484	2501	4	2	0.19463	SJNBL066148_38206	True
SJNBL066148	matched_CLEC10A_negative	s_008um_00472_00434-1	472	434	2495	4	0	0.09798	SJNBL066148_38206	True
SJNBL066148	CLEC10A_positive	s_008um_00402_00361-1	402	361	2129	18	1	0.03942	SJNBL066148_38214	True
SJNBL066148	matched_CLEC10A_negative	s_008um_00378_00472-1	378	472	2224	14	0	0.12328	SJNBL066148_38214	True
SJNBL066148	CLEC10A_positive	s_008um_00393_00274-1	393	274	1366	5	1	0.14578	SJNBL066148_38289	True
SJNBL066148	matched_CLEC10A_negative	s_008um_00485_00329-1	485	329	1384	5	0	0.01819	SJNBL066148_38289	True
SJNBL066148	CLEC10A_positive	s_008um_00442_00406-1	442	406	3832	1	1	0.0	SJNBL066148_38353	True
SJNBL066148	matched_CLEC10A_negative	s_008um_00470_00339-1	470	339	4066	1	0	0.0	SJNBL066148_38353	True
SJNBL066148	CLEC10A_positive	s_008um_00403_00432-1	403	432	4049	4	1	0.07521	SJNBL066148_38404	True
SJNBL066148	matched_CLEC10A_negative	s_008um_00339_00410-1	339	410	3909	4	0	0.09355	SJNBL066148_38404	True
SJNBL066148	CLEC10A_positive	s_008um_00444_00457-1	444	457	1279	3	1	0.11181	SJNBL066148_38461	True
SJNBL066148	matched_CLEC10A_negative	s_008um_00326_00298-1	326	298	1293	3	0	0.20088	SJNBL066148_38461	True
SJNBL066148	CLEC10A_positive	s_008um_00278_00306-1	278	306	1329	3	1	0.35392	SJNBL066148_38477	True
SJNBL066148	matched_CLEC10A_negative	s_008um_00467_00399-1	467	399	1311	3	0	0.13207	SJNBL066148_38477	True
SJNBL066148	CLEC10A_positive	s_008um_00241_00280-1	241	280	1840	2	1	0.10537	SJNBL066148_38486	True
SJNBL066148	matched_CLEC10A_negative	s_008um_00487_00324-1	487	324	1778	2	0	0.02705	SJNBL066148_38486	True
SJNBL066148	CLEC10A_positive	s_008um_00406_00485-1	406	485	1170	1	1	0.16665	SJNBL066148_38522	True
SJNBL066148	matched_CLEC10A_negative	s_008um_00362_00458-1	362	458	1163	1	0	0.08205	SJNBL066148_38522	True
SJNBL066148	CLEC10A_positive	s_008um_00413_00353-1	413	353	959	3	1	0.11072	SJNBL066148_38533	True
SJNBL066148	matched_CLEC10A_negative	s_008um_00283_00336-1	283	336	1005	3	0	0.02714	SJNBL066148_38533	True
SJNBL066148	CLEC10A_positive	s_008um_00371_00359-1	371	359	663	1	1	0.11623	SJNBL066148_38568	True
SJNBL066148	matched_CLEC10A_negative	s_008um_00411_00558-1	411	558	681	1	0	0.44411	SJNBL066148_38568	True
SJNBL066148	CLEC10A_positive	s_008um_00420_00326-1	420	326	1952	1	1	0.01004	SJNBL066148_38593	True
SJNBL066148	matched_CLEC10A_negative	s_008um_00408_00295-1	408	295	2087	1	0	0.20409	SJNBL066148_38593	True
SJNBL066148	CLEC10A_positive	s_008um_00446_00548-1	446	548	2264	2	1	0.26165	SJNBL066148_38642	True
SJNBL066148	matched_CLEC10A_negative	s_008um_00437_00512-1	437	512	2280	2	0	0.20106	SJNBL066148_38642	True
SJNBL066148	CLEC10A_positive	s_008um_00402_00492-1	402	492	1842	3	1	0.25767	SJNBL066148_38651	True
SJNBL066148	matched_CLEC10A_negative	s_008um_00478_00304-1	478	304	1795	3	0	0.06152	SJNBL066148_38651	True
SJNBL066148	CLEC10A_positive	s_008um_00449_00382-1	449	382	2567	8	2	0.03401	SJNBL066148_38658	True
SJNBL066148	matched_CLEC10A_negative	s_008um_00435_00333-1	435	333	2720	10	0	0.05517	SJNBL066148_38658	True
SJNBL066148	CLEC10A_positive	s_008um_00322_00359-1	322	359	2073	4	1	0.41909	SJNBL066148_38665	True
SJNBL066148	matched_CLEC10A_negative	s_008um_00436_00473-1	436	473	2043	4	0	0.29342	SJNBL066148_38665	True
SJNBL066148	CLEC10A_positive	s_008um_00375_00332-1	375	332	1376	2	1	0.25043	SJNBL066148_38687	True
SJNBL066148	matched_CLEC10A_negative	s_008um_00360_00381-1	360	381	1310	2	0	0.05742	SJNBL066148_38687	True
SJNBL066148	CLEC10A_positive	s_008um_00378_00410-1	378	410	1277	1	1	0.03524	SJNBL066148_38738	True
SJNBL066148	matched_CLEC10A_negative	s_008um_00470_00314-1	470	314	1372	1	0	0.00261	SJNBL066148_38738	True
SJNBL066148	CLEC10A_positive	s_008um_00391_00443-1	391	443	1542	8	1	0.12447	SJNBL066148_38834	True
SJNBL066148	matched_CLEC10A_negative	s_008um_00359_00379-1	359	379	1497	6	0	0.0697	SJNBL066148_38834	True
SJNBL066148	CLEC10A_positive	s_008um_00427_00506-1	427	506	3302	1	1	0.0987	SJNBL066148_38929	True
SJNBL066148	matched_CLEC10A_negative	s_008um_00432_00451-1	432	451	3157	1	0	0.10039	SJNBL066148_38929	True
SJNBL066148	CLEC10A_positive	s_008um_00468_00481-1	468	481	956	4	2	0.35514	SJNBL066148_38935	True
SJNBL066148	matched_CLEC10A_negative	s_008um_00476_00391-1	476	391	963	4	0	0.18666	SJNBL066148_38935	True
SJNBL066148	CLEC10A_positive	s_008um_00416_00360-1	416	360	972	1	1	0.18864	SJNBL066148_38956	True
SJNBL066148	matched_CLEC10A_negative	s_008um_00335_00305-1	335	305	977	1	0	0.09717	SJNBL066148_38956	True
SJNBL066148	CLEC10A_positive	s_008um_00421_00476-1	421	476	1134	6	1	0.24622	SJNBL066148_38983	True
SJNBL066148	matched_CLEC10A_negative	s_008um_00344_00353-1	344	353	1092	7	0	0.19286	SJNBL066148_38983	True
SJNBL066148	CLEC10A_positive	s_008um_00418_00355-1	418	355	780	6	1	0.20073	SJNBL066148_38991	True
SJNBL066148	matched_CLEC10A_negative	s_008um_00303_00307-1	303	307	789	6	0	0.07108	SJNBL066148_38991	True
SJNBL066148	CLEC10A_positive	s_008um_00424_00519-1	424	519	1587	4	1	0.17004	SJNBL066148_39028	True
SJNBL066148	matched_CLEC10A_negative	s_008um_00470_00475-1	470	475	1584	4	0	0.26753	SJNBL066148_39028	True
SJNBL066148	CLEC10A_positive	s_008um_00280_00291-1	280	291	1014	10	1	0.26003	SJNBL066148_39064	True
SJNBL066148	matched_CLEC10A_negative	s_008um_00403_00482-1	403	482	1033	6	0	0.19806	SJNBL066148_39064	True
SJNBL066148	CLEC10A_positive	s_008um_00289_00348-1	289	348	876	4	1	0.01667	SJNBL066148_39068	True
SJNBL066148	matched_CLEC10A_negative	s_008um_00467_00476-1	467	476	911	4	0	0.29294	SJNBL066148_39068	True
SJNBL066148	CLEC10A_positive	s_008um_00445_00502-1	445	502	1863	1	1	0.21109	SJNBL066148_39077	True
SJNBL066148	matched_CLEC10A_negative	s_008um_00378_00433-1	378	433	1862	1	0	0.29485	SJNBL066148_39077	True
SJNBL066148	CLEC10A_positive	s_008um_00477_00412-1	477	412	1555	7	1	0.05381	SJNBL066148_39124	True
SJNBL066148	matched_CLEC10A_negative	s_008um_00364_00362-1	364	362	1420	27	0	0.37805	SJNBL066148_39124	True
SJNBL066148	CLEC10A_positive	s_008um_00432_00428-1	432	428	3179	2	1	0.05896	SJNBL066148_39154	True
SJNBL066148	matched_CLEC10A_negative	s_008um_00456_00539-1	456	539	3303	2	0	0.17613	SJNBL066148_39154	True
SJNBL066148	CLEC10A_positive	s_008um_00412_00495-1	412	495	2062	9	1	0.21086	SJNBL066148_39254	True
SJNBL066148	matched_CLEC10A_negative	s_008um_00384_00393-1	384	393	2089	7	0	0.10164	SJNBL066148_39254	True
SJNBL066148	CLEC10A_positive	s_008um_00428_00365-1	428	365	2719	1	1	0.04831	SJNBL066148_39279	True
SJNBL066148	matched_CLEC10A_negative	s_008um_00420_00394-1	420	394	2735	1	0	0.0347	SJNBL066148_39279	True
SJNBL066148	CLEC10A_positive	s_008um_00425_00502-1	425	502	1783	3	1	0.19295	SJNBL066148_39383	True
SJNBL066148	matched_CLEC10A_negative	s_008um_00453_00473-1	453	473	1743	3	0	0.24558	SJNBL066148_39383	True
SJNBL066148	CLEC10A_positive	s_008um_00452_00491-1	452	491	2212	4	1	0.27687	SJNBL066148_39427	True
SJNBL066148	matched_CLEC10A_negative	s_008um_00366_00403-1	366	403	2235	4	0	0.33929	SJNBL066148_39427	True
SJNBL066148	CLEC10A_positive	s_008um_00397_00326-1	397	326	3048	4	1	0.14259	SJNBL066148_39431	True
SJNBL066148	matched_CLEC10A_negative	s_008um_00406_00361-1	406	361	3036	4	0	0.0233	SJNBL066148_39431	True
SJNBL066148	CLEC10A_positive	s_008um_00410_00330-1	410	330	853	1	1	0.23822	SJNBL066148_39456	True
SJNBL066148	matched_CLEC10A_negative	s_008um_00395_00477-1	395	477	830	1	0	0.08449	SJNBL066148_39456	True
SJNBL066148	CLEC10A_positive	s_008um_00389_00457-1	389	457	1232	1	1	0.14582	SJNBL066148_39501	True
SJNBL066148	matched_CLEC10A_negative	s_008um_00370_00386-1	370	386	1257	1	0	0.14016	SJNBL066148_39501	True
SJNBL066148	CLEC10A_positive	s_008um_00433_00433-1	433	433	1619	2	1	0.05527	SJNBL066148_39533	True
SJNBL066148	matched_CLEC10A_negative	s_008um_00434_00350-1	434	350	1688	2	0	0.06167	SJNBL066148_39533	True
SJNBL066148	CLEC10A_positive	s_008um_00398_00276-1	398	276	1656	1	1	0.07752	SJNBL066148_39585	True
SJNBL066148	matched_CLEC10A_negative	s_008um_00375_00283-1	375	283	1576	1	0	0.33794	SJNBL066148_39585	True
SJNBL066148	CLEC10A_positive	s_008um_00474_00474-1	474	474	1138	1	1	0.21542	SJNBL066148_39588	True
SJNBL066148	matched_CLEC10A_negative	s_008um_00392_00500-1	392	500	1057	1	0	0.47383	SJNBL066148_39588	True
SJNBL066148	CLEC10A_positive	s_008um_00475_00462-1	475	462	2322	3	1	0.10002	SJNBL066148_39622	True
SJNBL066148	matched_CLEC10A_negative	s_008um_00452_00297-1	452	297	2370	3	0	0.01647	SJNBL066148_39622	True
SJNBL066148	CLEC10A_positive	s_008um_00436_00297-1	436	297	891	6	1	0.01948	SJNBL066148_39637	True
SJNBL066148	matched_CLEC10A_negative	s_008um_00291_00362-1	291	362	889	11	0	0.08702	SJNBL066148_39637	True
SJNBL066148	CLEC10A_positive	s_008um_00391_00493-1	391	493	2020	2	1	0.25822	SJNBL066148_39815	True
SJNBL066148	matched_CLEC10A_negative	s_008um_00248_00274-1	248	274	2096	2	0	0.16424	SJNBL066148_39815	True
SJNBL066148	CLEC10A_positive	s_008um_00466_00444-1	466	444	1794	7	1	0.08801	SJNBL066148_39821	True
SJNBL066148	matched_CLEC10A_negative	s_008um_00402_00293-1	402	293	1858	6	0	0.14726	SJNBL066148_39821	True
SJNBL066148	CLEC10A_positive	s_008um_00420_00509-1	420	509	3532	19	1	0.14185	SJNBL066148_39841	True
SJNBL066148	matched_CLEC10A_negative	s_008um_00461_00382-1	461	382	3526	9	0	0.12532	SJNBL066148_39841	True
SJNBL066148	CLEC10A_positive	s_008um_00425_00504-1	425	504	1481	1	2	0.14027	SJNBL066148_39880	True
SJNBL066148	matched_CLEC10A_negative	s_008um_00438_00380-1	438	380	1541	1	0	0.05902	SJNBL066148_39880	True
SJNBL066148	CLEC10A_positive	s_008um_00309_00280-1	309	280	767	1	1	0.68349	SJNBL066148_39986	True
SJNBL066148	matched_CLEC10A_negative	s_008um_00308_00334-1	308	334	743	1	0	0.19902	SJNBL066148_39986	True
SJNBL066148	CLEC10A_positive	s_008um_00366_00367-1	366	367	1259	7	1	0.45711	SJNBL066148_40075	True
SJNBL066148	matched_CLEC10A_negative	s_008um_00478_00306-1	478	306	1188	6	0	0.05635	SJNBL066148_40075	True
SJNBL066148	CLEC10A_positive	s_008um_00321_00331-1	321	331	761	1	1	0.16856	SJNBL066148_40131	True
SJNBL066148	matched_CLEC10A_negative	s_008um_00316_00315-1	316	315	740	1	0	0.13412	SJNBL066148_40131	True
SJNBL066148	CLEC10A_positive	s_008um_00426_00288-1	426	288	1926	8	1	0.07889	SJNBL066148_40148	True
SJNBL066148	matched_CLEC10A_negative	s_008um_00417_00390-1	417	390	2023	6	0	0.00645	SJNBL066148_40148	True
SJNBL066148	CLEC10A_positive	s_008um_00447_00402-1	447	402	3041	3	1	0.00599	SJNBL066148_40165	True
SJNBL066148	matched_CLEC10A_negative	s_008um_00355_00438-1	355	438	2877	3	0	0.25385	SJNBL066148_40165	True
SJNBL066148	CLEC10A_positive	s_008um_00400_00320-1	400	320	2750	3	1	0.11061	SJNBL066148_40171	True
SJNBL066148	matched_CLEC10A_negative	s_008um_00405_00308-1	405	308	2804	3	0	0.03568	SJNBL066148_40171	True
SJNBL066148	CLEC10A_positive	s_008um_00445_00484-1	445	484	2453	10	1	0.19221	SJNBL066148_40202	True
SJNBL066148	matched_CLEC10A_negative	s_008um_00404_00311-1	404	311	2346	6	0	0.0224	SJNBL066148_40202	True
SJNBL066148	CLEC10A_positive	s_008um_00472_00415-1	472	415	1860	1	1	0.00688	SJNBL066148_40224	True
SJNBL066148	matched_CLEC10A_negative	s_008um_00426_00374-1	426	374	1838	1	0	0.08189	SJNBL066148_40224	True
SJNBL066148	CLEC10A_positive	s_008um_00443_00284-1	443	284	2998	9	1	0.01706	SJNBL066148_40238	True
SJNBL066148	matched_CLEC10A_negative	s_008um_00468_00514-1	468	514	3046	13	0	0.37119	SJNBL066148_40238	True
SJNBL066148	CLEC10A_positive	s_008um_00482_00380-1	482	380	818	1	1	0.08744	SJNBL066148_40240	True
SJNBL066148	matched_CLEC10A_negative	s_008um_00381_00501-1	381	501	808	1	0	0.26959	SJNBL066148_40240	True
SJNBL066148	CLEC10A_positive	s_008um_00457_00501-1	457	501	1109	2	2	0.24232	SJNBL066148_40251	True
SJNBL066148	matched_CLEC10A_negative	s_008um_00365_00332-1	365	332	1053	2	0	0.48001	SJNBL066148_40251	True
SJNBL066148	CLEC10A_positive	s_008um_00298_00355-1	298	355	1164	3	2	0.08594	SJNBL066148_40273	True
SJNBL066148	matched_CLEC10A_negative	s_008um_00377_00482-1	377	482	1201	3	0	0.05873	SJNBL066148_40273	True
SJNBL066148	CLEC10A_positive	s_008um_00443_00479-1	443	479	2240	20	1	0.25721	SJNBL066148_40305	True
SJNBL066148	matched_CLEC10A_negative	s_008um_00402_00357-1	402	357	2238	7	0	0.0	SJNBL066148_40305	True
SJNBL066148	CLEC10A_positive	s_008um_00481_00418-1	481	418	708	1	1	0.01494	SJNBL066148_40312	True
SJNBL066148	matched_CLEC10A_negative	s_008um_00374_00445-1	374	445	717	1	0	0.16586	SJNBL066148_40312	True
SJNBL066148	CLEC10A_positive	s_008um_00462_00443-1	462	443	2025	6	1	0.10263	SJNBL066148_40353	True
SJNBL066148	matched_CLEC10A_negative	s_008um_00425_00420-1	425	420	1969	7	0	0.04645	SJNBL066148_40353	True
SJNBL066148	CLEC10A_positive	s_008um_00418_00449-1	418	449	1470	6	1	0.12884	SJNBL066148_40360	True
SJNBL066148	matched_CLEC10A_negative	s_008um_00450_00308-1	450	308	1539	7	0	0.01981	SJNBL066148_40360	True
SJNBL066148	CLEC10A_positive	s_008um_00435_00294-1	435	294	1372	8	2	0.01312	SJNBL066148_40362	True
SJNBL066148	matched_CLEC10A_negative	s_008um_00418_00365-1	418	365	1285	7	0	0.11545	SJNBL066148_40362	True
SJNBL066148	CLEC10A_positive	s_008um_00433_00482-1	433	482	2181	12	1	0.26208	SJNBL066148_40375	True
SJNBL066148	matched_CLEC10A_negative	s_008um_00453_00298-1	453	298	2274	9	0	0.01298	SJNBL066148_40375	True
SJNBL066148	CLEC10A_positive	s_008um_00276_00340-1	276	340	482	1	1	0.04675	SJNBL066148_40404	True
SJNBL066148	matched_CLEC10A_negative	s_008um_00314_00315-1	314	315	498	1	0	0.15615	SJNBL066148_40404	True
SJNBL066148	CLEC10A_positive	s_008um_00458_00358-1	458	358	2665	8	1	0.02112	SJNBL066148_40469	True
SJNBL066148	matched_CLEC10A_negative	s_008um_00485_00355-1	485	355	2687	6	0	0.01415	SJNBL066148_40469	True
SJNBL066148	CLEC10A_positive	s_008um_00399_00346-1	399	346	2161	5	1	0.02749	SJNBL066148_40474	True
SJNBL066148	matched_CLEC10A_negative	s_008um_00404_00297-1	404	297	2291	5	0	0.15759	SJNBL066148_40474	True
SJNBL066148	CLEC10A_positive	s_008um_00401_00278-1	401	278	1661	6	1	0.0427	SJNBL066148_40503	True
SJNBL066148	matched_CLEC10A_negative	s_008um_00327_00295-1	327	295	1578	7	0	0.23403	SJNBL066148_40503	True
SJNBL066148	CLEC10A_positive	s_008um_00364_00375-1	364	375	1676	9	1	0.18032	SJNBL066148_40595	True
SJNBL066148	matched_CLEC10A_negative	s_008um_00412_00447-1	412	447	1630	8	0	0.10725	SJNBL066148_40595	True
SJNBL066148	CLEC10A_positive	s_008um_00375_00287-1	375	287	1855	9	1	0.30645	SJNBL066148_40604	True
SJNBL066148	matched_CLEC10A_negative	s_008um_00418_00485-1	418	485	1863	17	0	0.28256	SJNBL066148_40604	True
SJNBL066148	CLEC10A_positive	s_008um_00415_00322-1	415	322	1453	1	1	0.01167	SJNBL066148_40633	True
SJNBL066148	matched_CLEC10A_negative	s_008um_00398_00330-1	398	330	1412	1	0	0.0872	SJNBL066148_40633	True
SJNBL066148	CLEC10A_positive	s_008um_00491_00320-1	491	320	3671	5	1	0.04839	SJNBL066148_40774	True
SJNBL066148	matched_CLEC10A_negative	s_008um_00464_00521-1	464	521	3650	5	0	0.33657	SJNBL066148_40774	True
SJNBL066148	CLEC10A_positive	s_008um_00474_00372-1	474	372	2178	1	2	0.0718	SJNBL066148_40787	True
SJNBL066148	matched_CLEC10A_negative	s_008um_00324_00381-1	324	381	2146	1	0	0.09256	SJNBL066148_40787	True
SJNBL066148	CLEC10A_positive	s_008um_00470_00453-1	470	453	1708	6	2	0.06206	SJNBL066148_40833	True
SJNBL066148	matched_CLEC10A_negative	s_008um_00350_00405-1	350	405	1681	7	0	0.11849	SJNBL066148_40833	True
SJNBL066148	CLEC10A_positive	s_008um_00456_00512-1	456	512	1838	3	1	0.48388	SJNBL066148_40847	True
SJNBL066148	matched_CLEC10A_negative	s_008um_00438_00284-1	438	284	1768	3	0	0.02004	SJNBL066148_40847	True
SJNBL066148	CLEC10A_positive	s_008um_00447_00403-1	447	403	3055	6	2	0.0041	SJNBL066148_40882	True
SJNBL066148	matched_CLEC10A_negative	s_008um_00480_00338-1	480	338	2999	9	0	0.00417	SJNBL066148_40882	True
SJNBL066148	CLEC10A_positive	s_008um_00439_00447-1	439	447	1247	2	1	0.09682	SJNBL066148_40901	True
SJNBL066148	matched_CLEC10A_negative	s_008um_00454_00343-1	454	343	1213	2	0	0.08039	SJNBL066148_40901	True
SJNBL066148	CLEC10A_positive	s_008um_00425_00541-1	425	541	1255	1	1	0.1808	SJNBL066148_40918	True
SJNBL066148	matched_CLEC10A_negative	s_008um_00394_00400-1	394	400	1196	1	0	0.05345	SJNBL066148_40918	True
SJNBL066148	CLEC10A_positive	s_008um_00482_00311-1	482	311	1665	1	1	0.05549	SJNBL066148_40938	True
SJNBL066148	matched_CLEC10A_negative	s_008um_00393_00397-1	393	397	1676	1	0	0.03995	SJNBL066148_40938	True
SJNBL066148	CLEC10A_positive	s_008um_00379_00392-1	379	392	1204	1	1	0.11326	SJNBL066148_40982	True
SJNBL066148	matched_CLEC10A_negative	s_008um_00480_00436-1	480	436	1249	1	0	0.1409	SJNBL066148_40982	True
SJNBL066148	CLEC10A_positive	s_008um_00450_00384-1	450	384	2138	4	1	0.03327	SJNBL066148_40983	True
SJNBL066148	matched_CLEC10A_negative	s_008um_00460_00445-1	460	445	2209	4	0	0.11482	SJNBL066148_40983	True
SJNBL066148	CLEC10A_positive	s_008um_00399_00522-1	399	522	2581	2	1	0.19054	SJNBL066148_41017	True
SJNBL066148	matched_CLEC10A_negative	s_008um_00397_00346-1	397	346	2676	2	0	0.05682	SJNBL066148_41017	True
SJNBL066148	CLEC10A_positive	s_008um_00383_00354-1	383	354	1430	4	1	0.1837	SJNBL066148_41030	True
SJNBL066148	matched_CLEC10A_negative	s_008um_00468_00403-1	468	403	1533	4	0	0.11596	SJNBL066148_41030	True
SJNBL066148	CLEC10A_positive	s_008um_00409_00486-1	409	486	1243	5	1	0.16347	SJNBL066148_41079	True
SJNBL066148	matched_CLEC10A_negative	s_008um_00353_00375-1	353	375	1220	5	0	0.12755	SJNBL066148_41079	True
SJNBL066148	CLEC10A_positive	s_008um_00361_00380-1	361	380	1447	7	1	0.07107	SJNBL066148_41147	True
SJNBL066148	matched_CLEC10A_negative	s_008um_00472_00506-1	472	506	1409	8	0	0.67962	SJNBL066148_41147	True
SJNBL066148	CLEC10A_positive	s_008um_00442_00461-1	442	461	2391	3	1	0.05699	SJNBL066148_41162	True
SJNBL066148	matched_CLEC10A_negative	s_008um_00460_00287-1	460	287	2365	3	0	0.05366	SJNBL066148_41162	True
SJNBL066148	CLEC10A_positive	s_008um_00404_00504-1	404	504	1945	3	1	0.20697	SJNBL066148_41203	True
SJNBL066148	matched_CLEC10A_negative	s_008um_00481_00308-1	481	308	1946	3	0	0.07367	SJNBL066148_41203	True
SJNBL066148	CLEC10A_positive	s_008um_00401_00362-1	401	362	2614	4	1	0.05541	SJNBL066148_41218	True
SJNBL066148	matched_CLEC10A_negative	s_008um_00408_00514-1	408	514	2609	4	0	0.19036	SJNBL066148_41218	True
SJNBL066148	CLEC10A_positive	s_008um_00384_00349-1	384	349	1030	3	1	0.30414	SJNBL066148_41251	True
SJNBL066148	matched_CLEC10A_negative	s_008um_00425_00354-1	425	354	987	3	0	0.13011	SJNBL066148_41251	True
SJNBL066148	CLEC10A_positive	s_008um_00443_00542-1	443	542	1598	2	1	0.19399	SJNBL066148_41266	True
SJNBL066148	matched_CLEC10A_negative	s_008um_00445_00451-1	445	451	1599	2	0	0.13131	SJNBL066148_41266	True
SJNBL066148	CLEC10A_positive	s_008um_00338_00360-1	338	360	2958	1	1	0.13158	SJNBL066148_41387	True
SJNBL066148	matched_CLEC10A_negative	s_008um_00360_00338-1	360	338	2855	1	0	0.39396	SJNBL066148_41387	True
SJNBL066148	CLEC10A_positive	s_008um_00276_00322-1	276	322	2135	4	1	0.077	SJNBL066148_41458	True
SJNBL066148	matched_CLEC10A_negative	s_008um_00409_00375-1	409	375	2185	4	0	0.00816	SJNBL066148_41458	True
SJNBL066148	CLEC10A_positive	s_008um_00413_00407-1	413	407	1714	5	1	0.13385	SJNBL066148_41470	True
SJNBL066148	matched_CLEC10A_negative	s_008um_00360_00380-1	360	380	1717	5	0	0.06619	SJNBL066148_41470	True
SJNBL066148	CLEC10A_positive	s_008um_00458_00447-1	458	447	1952	5	1	0.13784	SJNBL066148_41477	True
SJNBL066148	matched_CLEC10A_negative	s_008um_00437_00555-1	437	555	1994	5	0	0.2582	SJNBL066148_41477	True
SJNBL066148	CLEC10A_positive	s_008um_00441_00419-1	441	419	2088	8	1	0.06555	SJNBL066148_41498	True
SJNBL066148	matched_CLEC10A_negative	s_008um_00411_00402-1	411	402	1987	8	0	0.11764	SJNBL066148_41498	True
SJNBL066148	CLEC10A_positive	s_008um_00424_00441-1	424	441	1697	1	1	0.06837	SJNBL066148_41574	True
SJNBL066148	matched_CLEC10A_negative	s_008um_00418_00386-1	418	386	1573	1	0	0.00633	SJNBL066148_41574	True
SJNBL066148	CLEC10A_positive	s_008um_00446_00578-1	446	578	3113	13	1	0.13654	SJNBL066148_41576	True
SJNBL066148	matched_CLEC10A_negative	s_008um_00403_00440-1	403	440	2905	22	0	0.15349	SJNBL066148_41576	True
SJNBL066148	CLEC10A_positive	s_008um_00397_00372-1	397	372	2768	8	1	0.0561	SJNBL066148_41630	True
SJNBL066148	matched_CLEC10A_negative	s_008um_00337_00352-1	337	352	2641	9	0	0.17449	SJNBL066148_41630	True
SJNBL066148	CLEC10A_positive	s_008um_00458_00533-1	458	533	1565	6	2	0.19934	SJNBL066148_41647	True
SJNBL066148	matched_CLEC10A_negative	s_008um_00341_00354-1	341	354	1711	14	0	0.18927	SJNBL066148_41647	True
SJNBL066148	CLEC10A_positive	s_008um_00429_00304-1	429	304	1028	5	1	0.02588	SJNBL066148_41692	True
SJNBL066148	matched_CLEC10A_negative	s_008um_00456_00484-1	456	484	1001	5	0	0.39824	SJNBL066148_41692	True
SJNBL066148	CLEC10A_positive	s_008um_00455_00419-1	455	419	1676	1	1	0.05139	SJNBL066148_41702	True
SJNBL066148	matched_CLEC10A_negative	s_008um_00369_00458-1	369	458	1697	1	0	0.10947	SJNBL066148_41702	True
SJNBL066148	CLEC10A_positive	s_008um_00364_00385-1	364	385	1453	5	1	0.05874	SJNBL066148_41763	True
SJNBL066148	matched_CLEC10A_negative	s_008um_00272_00277-1	272	277	1541	5	0	0.06157	SJNBL066148_41763	True
SJNBL066148	CLEC10A_positive	s_008um_00386_00493-1	386	493	2694	3	1	0.15498	SJNBL066148_41787	True
SJNBL066148	matched_CLEC10A_negative	s_008um_00398_00292-1	398	292	2723	3	0	0.10374	SJNBL066148_41787	True
SJNBL066148	CLEC10A_positive	s_008um_00390_00418-1	390	418	1214	2	1	0.10619	SJNBL066148_41805	True
SJNBL066148	matched_CLEC10A_negative	s_008um_00485_00283-1	485	283	1174	2	0	0.0	SJNBL066148_41805	True
SJNBL066148	CLEC10A_positive	s_008um_00231_00323-1	231	323	813	3	1	0.13785	SJNBL066148_41908	True
SJNBL066148	matched_CLEC10A_negative	s_008um_00359_00313-1	359	313	797	3	0	0.62572	SJNBL066148_41908	True
SJNBL066148	CLEC10A_positive	s_008um_00287_00359-1	287	359	701	2	1	0.01028	SJNBL066148_41980	True
SJNBL066148	matched_CLEC10A_negative	s_008um_00319_00354-1	319	354	740	2	0	0.51512	SJNBL066148_41980	True
SJNBL066148	CLEC10A_positive	s_008um_00362_00366-1	362	366	1307	10	1	0.29993	SJNBL066148_42012	True
SJNBL066148	matched_CLEC10A_negative	s_008um_00411_00315-1	411	315	1335	6	0	0.0	SJNBL066148_42012	True
SJNBL066148	CLEC10A_positive	s_008um_00379_00283-1	379	283	1134	5	1	0.35541	SJNBL066148_42023	True
SJNBL066148	matched_CLEC10A_negative	s_008um_00275_00294-1	275	294	1103	5	0	0.32356	SJNBL066148_42023	True
SJNBL066148	CLEC10A_positive	s_008um_00287_00290-1	287	290	1258	1	1	0.1095	SJNBL066148_42070	True
SJNBL066148	matched_CLEC10A_negative	s_008um_00302_00371-1	302	371	1210	1	0	0.06232	SJNBL066148_42070	True
SJNBL066148	CLEC10A_positive	s_008um_00411_00489-1	411	489	3103	2	1	0.21114	SJNBL066148_42075	True
SJNBL066148	matched_CLEC10A_negative	s_008um_00463_00346-1	463	346	2876	2	0	0.00212	SJNBL066148_42075	True
SJNBL066148	CLEC10A_positive	s_008um_00274_00326-1	274	326	1276	13	1	0.06583	SJNBL066148_42098	True
SJNBL066148	matched_CLEC10A_negative	s_008um_00435_00474-1	435	474	1372	7	0	0.32171	SJNBL066148_42098	True
SJNBL066148	CLEC10A_positive	s_008um_00399_00277-1	399	277	1741	2	1	0.06422	SJNBL066148_42186	True
SJNBL066148	matched_CLEC10A_negative	s_008um_00437_00587-1	437	587	1812	2	0	0.33369	SJNBL066148_42186	True
SJNBL066148	CLEC10A_positive	s_008um_00437_00337-1	437	337	2228	7	1	0.07838	SJNBL066148_42239	True
SJNBL066148	matched_CLEC10A_negative	s_008um_00453_00411-1	453	411	2297	7	0	0.01724	SJNBL066148_42239	True
SJNBL066148	CLEC10A_positive	s_008um_00404_00290-1	404	290	1812	5	1	0.07061	SJNBL066148_42262	True
SJNBL066148	matched_CLEC10A_negative	s_008um_00442_00486-1	442	486	1814	5	0	0.204	SJNBL066148_42262	True
SJNBL066148	CLEC10A_positive	s_008um_00491_00300-1	491	300	2484	4	1	0.20818	SJNBL066148_42345	True
SJNBL066148	matched_CLEC10A_negative	s_008um_00474_00324-1	474	324	2471	4	0	0.02166	SJNBL066148_42345	True
SJNBL066148	CLEC10A_positive	s_008um_00354_00302-1	354	302	1375	1	1	0.10195	SJNBL066148_42437	True
SJNBL066148	matched_CLEC10A_negative	s_008um_00412_00391-1	412	391	1337	1	0	0.01731	SJNBL066148_42437	True
SJNBL066148	CLEC10A_positive	s_008um_00421_00509-1	421	509	3235	14	2	0.11566	SJNBL066148_42460	True
SJNBL066148	matched_CLEC10A_negative	s_008um_00306_00351-1	306	351	3422	6	0	0.31532	SJNBL066148_42460	True
SJNBL066148	CLEC10A_positive	s_008um_00446_00328-1	446	328	2670	1	1	0.01185	SJNBL066148_42497	True
SJNBL066148	matched_CLEC10A_negative	s_008um_00454_00300-1	454	300	2679	1	0	0.01256	SJNBL066148_42497	True
SJNBL066148	CLEC10A_positive	s_008um_00355_00412-1	355	412	1752	2	1	0.10106	SJNBL066148_42504	True
SJNBL066148	matched_CLEC10A_negative	s_008um_00460_00291-1	460	291	1740	2	0	0.03347	SJNBL066148_42504	True
SJNBL066148	CLEC10A_positive	s_008um_00376_00286-1	376	286	1222	7	1	0.37609	SJNBL066148_42543	True
SJNBL066148	matched_CLEC10A_negative	s_008um_00413_00288-1	413	288	1254	6	0	0.04424	SJNBL066148_42543	True
SJNBL066148	CLEC10A_positive	s_008um_00484_00308-1	484	308	2946	3	1	0.06137	SJNBL066148_42568	True
SJNBL066148	matched_CLEC10A_negative	s_008um_00467_00288-1	467	288	2910	3	0	0.0348	SJNBL066148_42568	True
SJNBL066148	CLEC10A_positive	s_008um_00445_00487-1	445	487	3178	7	1	0.19126	SJNBL066148_42575	True
SJNBL066148	matched_CLEC10A_negative	s_008um_00468_00327-1	468	327	3325	6	0	0.10796	SJNBL066148_42575	True
SJNBL066148	CLEC10A_positive	s_008um_00371_00397-1	371	397	2148	1	1	0.12233	SJNBL066148_42576	True
SJNBL066148	matched_CLEC10A_negative	s_008um_00460_00538-1	460	538	2311	1	0	0.21462	SJNBL066148_42576	True
SJNBL066148	CLEC10A_positive	s_008um_00472_00523-1	472	523	879	1	1	0.52873	SJNBL066148_42598	True
SJNBL066148	matched_CLEC10A_negative	s_008um_00286_00293-1	286	293	885	1	0	0.164	SJNBL066148_42598	True
SJNBL066148	CLEC10A_positive	s_008um_00389_00335-1	389	335	1995	4	2	0.21249	SJNBL066148_42659	True
SJNBL066148	matched_CLEC10A_negative	s_008um_00377_00309-1	377	309	1973	4	0	0.08336	SJNBL066148_42659	True
SJNBL066148	CLEC10A_positive	s_008um_00476_00473-1	476	473	974	1	1	0.15017	SJNBL066148_42669	True
SJNBL066148	matched_CLEC10A_negative	s_008um_00325_00512-1	325	512	999	1	0	0.30976	SJNBL066148_42669	True
SJNBL066148	CLEC10A_positive	s_008um_00467_00477-1	467	477	1057	4	1	0.32009	SJNBL066148_42677	True
SJNBL066148	matched_CLEC10A_negative	s_008um_00342_00364-1	342	364	1131	4	0	0.09119	SJNBL066148_42677	True
SJNBL066148	CLEC10A_positive	s_008um_00425_00299-1	425	299	1075	5	1	0.05338	SJNBL066148_42679	True
SJNBL066148	matched_CLEC10A_negative	s_008um_00430_00304-1	430	304	1104	5	0	0.0276	SJNBL066148_42679	True
SJNBL066148	CLEC10A_positive	s_008um_00420_00507-1	420	507	2433	1	1	0.15453	SJNBL066148_42697	True
SJNBL066148	matched_CLEC10A_negative	s_008um_00435_00433-1	435	433	2559	1	0	0.06854	SJNBL066148_42697	True
SJNBL066148	CLEC10A_positive	s_008um_00485_00303-1	485	303	2026	16	2	0.18768	SJNBL066148_42768	True
SJNBL066148	matched_CLEC10A_negative	s_008um_00445_00418-1	445	418	1937	6	0	0.04577	SJNBL066148_42768	True
SJNBL066148	CLEC10A_positive	s_008um_00337_00351-1	337	351	2910	7	1	0.16133	SJNBL066148_42772	True
SJNBL066148	matched_CLEC10A_negative	s_008um_00403_00278-1	403	278	2935	8	0	0.01343	SJNBL066148_42772	True
SJNBL066148	CLEC10A_positive	s_008um_00390_00375-1	390	375	1607	6	1	0.03941	SJNBL066148_42780	True
SJNBL066148	matched_CLEC10A_negative	s_008um_00497_00303-1	497	303	1563	12	0	0.08845	SJNBL066148_42780	True
SJNBL066148	CLEC10A_positive	s_008um_00448_00411-1	448	411	1996	5	1	0.00492	SJNBL066148_42853	True
SJNBL066148	matched_CLEC10A_negative	s_008um_00418_00521-1	418	521	2003	5	0	0.26346	SJNBL066148_42853	True
SJNBL066148	CLEC10A_positive	s_008um_00430_00386-1	430	386	1666	3	1	0.18319	SJNBL066148_42912	True
SJNBL066148	matched_CLEC10A_negative	s_008um_00400_00334-1	400	334	1609	3	0	0.14042	SJNBL066148_42912	True
SJNBL066148	CLEC10A_positive	s_008um_00419_00285-1	419	285	1881	5	1	0.04375	SJNBL066148_42938	True
SJNBL066148	matched_CLEC10A_negative	s_008um_00393_00386-1	393	386	1740	5	0	0.06138	SJNBL066148_42938	True
SJNBL066148	CLEC10A_positive	s_008um_00440_00333-1	440	333	1417	1	2	0.11314	SJNBL066148_42939	True
SJNBL066148	matched_CLEC10A_negative	s_008um_00433_00307-1	433	307	1484	1	0	0.0326	SJNBL066148_42939	True
SJNBL066148	CLEC10A_positive	s_008um_00423_00299-1	423	299	2034	6	1	0.04836	SJNBL066148_43010	True
SJNBL066148	matched_CLEC10A_negative	s_008um_00445_00586-1	445	586	2015	10	0	0.29432	SJNBL066148_43010	True
SJNBL066148	CLEC10A_positive	s_008um_00433_00578-1	433	578	1878	2	1	0.21352	SJNBL066148_43044	True
SJNBL066148	matched_CLEC10A_negative	s_008um_00405_00495-1	405	495	1896	2	0	0.22072	SJNBL066148_43044	True
SJNBL066148	CLEC10A_positive	s_008um_00374_00389-1	374	389	2222	3	3	0.08521	SJNBL066148_43053	True
SJNBL066148	matched_CLEC10A_negative	s_008um_00446_00509-1	446	509	2136	3	0	0.31992	SJNBL066148_43053	True
SJNBL066148	CLEC10A_positive	s_008um_00468_00396-1	468	396	1142	8	2	0.21148	SJNBL066148_43086	True
SJNBL066148	matched_CLEC10A_negative	s_008um_00368_00321-1	368	321	1084	24	0	0.08522	SJNBL066148_43086	True
SJNBL066148	CLEC10A_positive	s_008um_00388_00355-1	388	355	938	1	1	0.22846	SJNBL066148_43104	True
SJNBL066148	matched_CLEC10A_negative	s_008um_00343_00304-1	343	304	886	1	0	0.1832	SJNBL066148_43104	True
SJNBL066148	CLEC10A_positive	s_008um_00399_00312-1	399	312	3233	2	1	0.02867	SJNBL066148_43110	True
SJNBL066148	matched_CLEC10A_negative	s_008um_00402_00307-1	402	307	3162	2	0	0.03838	SJNBL066148_43110	True
SJNBL066148	CLEC10A_positive	s_008um_00417_00388-1	417	388	2194	8	2	0.00322	SJNBL066148_43126	True
SJNBL066148	matched_CLEC10A_negative	s_008um_00480_00306-1	480	306	2146	11	0	0.08041	SJNBL066148_43126	True
SJNBL066148	CLEC10A_positive	s_008um_00356_00317-1	356	317	727	1	1	0.97887	SJNBL066148_43165	True
SJNBL066148	matched_CLEC10A_negative	s_008um_00289_00311-1	289	311	705	1	0	0.19139	SJNBL066148_43165	True
SJNBL066148	CLEC10A_positive	s_008um_00398_00368-1	398	368	2468	1	1	0.07372	SJNBL066148_43189	True
SJNBL066148	matched_CLEC10A_negative	s_008um_00406_00450-1	406	450	2385	1	0	0.14516	SJNBL066148_43189	True
SJNBL066148	CLEC10A_positive	s_008um_00289_00306-1	289	306	793	1	1	0.26917	SJNBL066148_43196	True
SJNBL066148	matched_CLEC10A_negative	s_008um_00416_00277-1	416	277	816	1	0	0.11839	SJNBL066148_43196	True
SJNBL066148	CLEC10A_positive	s_008um_00446_00403-1	446	403	3236	4	1	0.00408	SJNBL066148_43198	True
SJNBL066148	matched_CLEC10A_negative	s_008um_00430_00334-1	430	334	3230	4	0	0.03597	SJNBL066148_43198	True
SJNBL066148	CLEC10A_positive	s_008um_00396_00397-1	396	397	2467	1	1	0.03365	SJNBL066148_43200	True
SJNBL066148	matched_CLEC10A_negative	s_008um_00387_00420-1	387	420	2384	1	0	0.18327	SJNBL066148_43200	True
SJNBL066148	CLEC10A_positive	s_008um_00343_00378-1	343	378	1278	10	1	0.06278	SJNBL066148_43217	True
SJNBL066148	matched_CLEC10A_negative	s_008um_00410_00457-1	410	457	1340	6	0	0.19334	SJNBL066148_43217	True
SJNBL066148	CLEC10A_positive	s_008um_00381_00396-1	381	396	1610	3	1	0.06787	SJNBL066148_43219	True
SJNBL066148	matched_CLEC10A_negative	s_008um_00444_00587-1	444	587	1627	3	0	0.31695	SJNBL066148_43219	True
SJNBL066148	CLEC10A_positive	s_008um_00401_00330-1	401	330	1184	5	1	0.14673	SJNBL066148_43242	True
SJNBL066148	matched_CLEC10A_negative	s_008um_00418_00516-1	418	516	1231	5	0	0.21586	SJNBL066148_43242	True
SJNBL066148	CLEC10A_positive	s_008um_00448_00304-1	448	304	1066	1	1	0.01845	SJNBL066148_43283	True
SJNBL066148	matched_CLEC10A_negative	s_008um_00456_00474-1	456	474	1082	1	0	0.25548	SJNBL066148_43283	True
SJNBL066148	CLEC10A_positive	s_008um_00337_00347-1	337	347	1720	11	1	0.15073	SJNBL066148_43380	True
SJNBL066148	matched_CLEC10A_negative	s_008um_00479_00354-1	479	354	1758	7	0	0.03878	SJNBL066148_43380	True
SJNBL066148	CLEC10A_positive	s_008um_00407_00489-1	407	489	1471	10	2	0.18581	SJNBL066148_43413	True
SJNBL066148	matched_CLEC10A_negative	s_008um_00363_00390-1	363	390	1422	7	0	0.06324	SJNBL066148_43413	True
SJNBL066148	CLEC10A_positive	s_008um_00384_00378-1	384	378	2739	2	1	0.01275	SJNBL066148_43426	True
SJNBL066148	matched_CLEC10A_negative	s_008um_00455_00371-1	455	371	2759	2	0	0.01064	SJNBL066148_43426	True
SJNBL066148	CLEC10A_positive	s_008um_00447_00573-1	447	573	1365	1	1	0.09643	SJNBL066148_43433	True
SJNBL066148	matched_CLEC10A_negative	s_008um_00414_00552-1	414	552	1284	1	0	0.61999	SJNBL066148_43433	True
SJNBL066148	CLEC10A_positive	s_008um_00409_00419-1	409	419	1279	1	1	0.04672	SJNBL066148_43513	True
SJNBL066148	matched_CLEC10A_negative	s_008um_00409_00469-1	409	469	1308	1	0	0.3298	SJNBL066148_43513	True
SJNBL066148	CLEC10A_positive	s_008um_00431_00517-1	431	517	2032	1	1	0.07839	SJNBL066148_43514	True
SJNBL066148	matched_CLEC10A_negative	s_008um_00378_00474-1	378	474	2067	1	0	0.13775	SJNBL066148_43514	True
SJNBL066148	CLEC10A_positive	s_008um_00430_00481-1	430	481	1489	11	1	0.14208	SJNBL066148_43523	True
SJNBL066148	matched_CLEC10A_negative	s_008um_00391_00424-1	391	424	1425	6	0	0.26799	SJNBL066148_43523	True
SJNBL066148	CLEC10A_positive	s_008um_00336_00359-1	336	359	1828	4	1	0.10704	SJNBL066148_43559	True
SJNBL066148	matched_CLEC10A_negative	s_008um_00277_00277-1	277	277	1757	4	0	0.07271	SJNBL066148_43559	True
SJNBL066148	CLEC10A_positive	s_008um_00441_00397-1	441	397	4208	4	2	0.03174	SJNBL066148_43621	True
SJNBL066148	matched_CLEC10A_negative	s_008um_00469_00288-1	469	288	4176	4	0	0.02063	SJNBL066148_43621	True
SJNBL066148	CLEC10A_positive	s_008um_00386_00370-1	386	370	1332	1	1	0.02355	SJNBL066148_43629	True
SJNBL066148	matched_CLEC10A_negative	s_008um_00386_00347-1	386	347	1366	1	0	0.30461	SJNBL066148_43629	True
SJNBL066148	CLEC10A_positive	s_008um_00339_00388-1	339	388	2261	24	2	0.0539	SJNBL066148_43680	True
SJNBL066148	matched_CLEC10A_negative	s_008um_00426_00420-1	426	420	2262	8	0	0.04858	SJNBL066148_43680	True
SJNBL066148	CLEC10A_positive	s_008um_00427_00441-1	427	441	1228	1	1	0.06741	SJNBL066148_43714	True
SJNBL066148	matched_CLEC10A_negative	s_008um_00477_00489-1	477	489	1162	1	0	0.16238	SJNBL066148_43714	True
SJNBL066148	CLEC10A_positive	s_008um_00401_00329-1	401	329	1856	10	1	0.15743	SJNBL066148_43729	True
SJNBL066148	matched_CLEC10A_negative	s_008um_00388_00452-1	388	452	1777	10	0	0.14209	SJNBL066148_43729	True
SJNBL066148	CLEC10A_positive	s_008um_00420_00476-1	420	476	1413	9	1	0.26299	SJNBL066148_43734	True
SJNBL066148	matched_CLEC10A_negative	s_008um_00412_00411-1	412	411	1516	9	0	0.08826	SJNBL066148_43734	True
SJNBL066148	CLEC10A_positive	s_008um_00359_00294-1	359	294	1307	5	1	0.11484	SJNBL066148_43737	True
SJNBL066148	matched_CLEC10A_negative	s_008um_00394_00388-1	394	388	1344	5	0	0.05479	SJNBL066148_43737	True
SJNBL066148	CLEC10A_positive	s_008um_00355_00427-1	355	427	1485	2	1	0.08559	SJNBL066148_43757	True
SJNBL066148	matched_CLEC10A_negative	s_008um_00411_00299-1	411	299	1548	2	0	0.11994	SJNBL066148_43757	True
SJNBL066148	CLEC10A_positive	s_008um_00400_00499-1	400	499	2018	6	1	0.32862	SJNBL066148_43759	True
SJNBL066148	matched_CLEC10A_negative	s_008um_00474_00308-1	474	308	2059	7	0	0.03199	SJNBL066148_43759	True
SJNBL066148	CLEC10A_positive	s_008um_00367_00404-1	367	404	1687	1	1	0.28298	SJNBL066148_43800	True
SJNBL066148	matched_CLEC10A_negative	s_008um_00395_00368-1	395	368	1611	1	0	0.07971	SJNBL066148_43800	True
SJNBL066148	CLEC10A_positive	s_008um_00461_00535-1	461	535	3427	1	1	0.188	SJNBL066148_43846	True
SJNBL066148	matched_CLEC10A_negative	s_008um_00461_00304-1	461	304	3420	1	0	0.00472	SJNBL066148_43846	True
SJNBL066148	CLEC10A_positive	s_008um_00467_00481-1	467	481	880	3	3	0.34132	SJNBL066148_43883	True
SJNBL066148	matched_CLEC10A_negative	s_008um_00300_00335-1	300	335	918	3	0	0.23032	SJNBL066148_43883	True
SJNBL066148	CLEC10A_positive	s_008um_00322_00358-1	322	358	1633	11	3	0.44465	SJNBL066148_43885	True
SJNBL066148	matched_CLEC10A_negative	s_008um_00277_00284-1	277	284	1661	11	0	0.02874	SJNBL066148_43885	True
SJNBL066148	CLEC10A_positive	s_008um_00346_00417-1	346	417	2846	1	1	0.12696	SJNBL066148_43901	True
SJNBL066148	matched_CLEC10A_negative	s_008um_00398_00313-1	398	313	3048	1	0	0.03909	SJNBL066148_43901	True
SJNBL066148	CLEC10A_positive	s_008um_00300_00325-1	300	325	1846	4	1	0.03698	SJNBL066148_43933	True
SJNBL066148	matched_CLEC10A_negative	s_008um_00446_00418-1	446	418	1863	4	0	0.04348	SJNBL066148_43933	True
SJNBL066148	CLEC10A_positive	s_008um_00418_00354-1	418	354	706	3	1	0.19446	SJNBL066148_43934	True
SJNBL066148	matched_CLEC10A_negative	s_008um_00389_00509-1	389	509	748	3	0	0.31587	SJNBL066148_43934	True
SJNBL066148	CLEC10A_positive	s_008um_00454_00509-1	454	509	1826	1	1	0.44756	SJNBL066148_43949	True
SJNBL066148	matched_CLEC10A_negative	s_008um_00450_00298-1	450	298	1736	1	0	0.01501	SJNBL066148_43949	True
SJNBL066148	CLEC10A_positive	s_008um_00441_00395-1	441	395	2798	9	1	0.03966	SJNBL066148_43953	True
SJNBL066148	matched_CLEC10A_negative	s_008um_00468_00528-1	468	528	2609	6	0	0.30801	SJNBL066148_43953	True
SJNBL066148	CLEC10A_positive	s_008um_00439_00381-1	439	381	1624	1	1	0.05363	SJNBL066148_43992	True
SJNBL066148	matched_CLEC10A_negative	s_008um_00435_00436-1	435	436	1715	1	0	0.04008	SJNBL066148_43992	True
SJNBL066148	CLEC10A_positive	s_008um_00433_00406-1	433	406	2159	1	1	0.00455	SJNBL066148_44021	True
SJNBL066148	matched_CLEC10A_negative	s_008um_00415_00399-1	415	399	2142	1	0	0.08764	SJNBL066148_44021	True
SJNBL066148	CLEC10A_positive	s_008um_00447_00577-1	447	577	2059	5	1	0.11723	SJNBL066148_44027	True
SJNBL066148	matched_CLEC10A_negative	s_008um_00449_00291-1	449	291	2053	5	0	0.01421	SJNBL066148_44027	True
SJNBL066148	CLEC10A_positive	s_008um_00462_00504-1	462	504	1498	7	1	0.38573	SJNBL066148_44042	True
SJNBL066148	matched_CLEC10A_negative	s_008um_00481_00368-1	481	368	1468	10	0	0.02612	SJNBL066148_44042	True
SJNBL066148	CLEC10A_positive	s_008um_00449_00393-1	449	393	2425	2	1	0.04386	SJNBL066148_44057	True
SJNBL066148	matched_CLEC10A_negative	s_008um_00458_00408-1	458	408	2462	2	0	0.01877	SJNBL066148_44057	True
SJNBL066148	CLEC10A_positive	s_008um_00389_00443-1	389	443	805	5	1	0.13218	SJNBL066148_44098	True
SJNBL066148	matched_CLEC10A_negative	s_008um_00342_00363-1	342	363	789	5	0	0.10677	SJNBL066148_44098	True
SJNBL066148	CLEC10A_positive	s_008um_00305_00358-1	305	358	1274	1	1	0.11284	SJNBL066148_44118	True
SJNBL066148	matched_CLEC10A_negative	s_008um_00292_00330-1	292	330	1196	1	0	0.0324	SJNBL066148_44118	True
SJNBL066148	CLEC10A_positive	s_008um_00459_00364-1	459	364	2406	16	1	0.02556	SJNBL066148_44151	True
SJNBL066148	matched_CLEC10A_negative	s_008um_00406_00445-1	406	445	2354	9	0	0.17223	SJNBL066148_44151	True
SJNBL066148	CLEC10A_positive	s_008um_00436_00489-1	436	489	2378	2	1	0.15824	SJNBL066148_44233	True
SJNBL066148	matched_CLEC10A_negative	s_008um_00439_00281-1	439	281	2404	2	0	0.02137	SJNBL066148_44233	True
SJNBL066148	CLEC10A_positive	s_008um_00427_00536-1	427	536	1612	4	1	0.11931	SJNBL066148_44250	True
SJNBL066148	matched_CLEC10A_negative	s_008um_00427_00348-1	427	348	1575	4	0	0.10266	SJNBL066148_44250	True
SJNBL066148	CLEC10A_positive	s_008um_00441_00309-1	441	309	1280	9	1	0.00907	SJNBL066148_44278	True
SJNBL066148	matched_CLEC10A_negative	s_008um_00344_00377-1	344	377	1303	10	0	0.06785	SJNBL066148_44278	True
SJNBL066148	CLEC10A_positive	s_008um_00468_00433-1	468	433	1886	1	1	0.07116	SJNBL066148_44287	True
SJNBL066148	matched_CLEC10A_negative	s_008um_00351_00421-1	351	421	1735	1	0	0.06949	SJNBL066148_44287	True
SJNBL066148	CLEC10A_positive	s_008um_00465_00427-1	465	427	2789	4	1	0.10516	SJNBL066148_44296	True
SJNBL066148	matched_CLEC10A_negative	s_008um_00398_00323-1	398	323	2582	4	0	0.10648	SJNBL066148_44296	True
SJNBL066148	CLEC10A_positive	s_008um_00490_00321-1	490	321	3967	10	1	0.0565	SJNBL066148_44324	True
SJNBL066148	matched_CLEC10A_negative	s_008um_00437_00536-1	437	536	4043	7	0	0.04955	SJNBL066148_44324	True
SJNBL066148	CLEC10A_positive	s_008um_00443_00370-1	443	370	1822	1	1	0.0102	SJNBL066148_44363	True
SJNBL066148	matched_CLEC10A_negative	s_008um_00431_00325-1	431	325	1776	1	0	0.05186	SJNBL066148_44363	True
SJNBL066148	CLEC10A_positive	s_008um_00376_00481-1	376	481	1275	5	1	0.08027	SJNBL066148_44386	True
SJNBL066148	matched_CLEC10A_negative	s_008um_00469_00469-1	469	469	1320	5	0	0.15772	SJNBL066148_44386	True
SJNBL066148	CLEC10A_positive	s_008um_00450_00480-1	450	480	1485	5	1	0.26266	SJNBL066148_44413	True
SJNBL066148	matched_CLEC10A_negative	s_008um_00460_00498-1	460	498	1500	5	0	0.27789	SJNBL066148_44413	True
SJNBL066148	CLEC10A_positive	s_008um_00418_00473-1	418	473	704	2	1	0.33371	SJNBL066148_44464	True
SJNBL066148	matched_CLEC10A_negative	s_008um_00370_00318-1	370	318	718	2	0	0.10052	SJNBL066148_44464	True
SJNBL066148	CLEC10A_positive	s_008um_00426_00487-1	426	487	1614	8	1	0.20777	SJNBL066148_44613	True
SJNBL066148	matched_CLEC10A_negative	s_008um_00467_00496-1	467	496	1581	11	0	0.26251	SJNBL066148_44613	True
SJNBL066148	CLEC10A_positive	s_008um_00418_00388-1	418	388	1970	2	1	0.00315	SJNBL066148_44621	True
SJNBL066148	matched_CLEC10A_negative	s_008um_00429_00348-1	429	348	2010	2	0	0.10901	SJNBL066148_44621	True
SJNBL066148	CLEC10A_positive	s_008um_00458_00399-1	458	399	2035	8	2	0.02118	SJNBL066148_44661	True
SJNBL066148	matched_CLEC10A_negative	s_008um_00431_00424-1	431	424	2076	9	0	0.05797	SJNBL066148_44661	True
SJNBL066148	CLEC10A_positive	s_008um_00383_00349-1	383	349	882	8	1	0.30477	SJNBL066148_44706	True
SJNBL066148	matched_CLEC10A_negative	s_008um_00374_00334-1	374	334	923	6	0	0.2346	SJNBL066148_44706	True
SJNBL066148	CLEC10A_positive	s_008um_00427_00330-1	427	330	1238	4	2	0.0333	SJNBL066148_44711	True
SJNBL066148	matched_CLEC10A_negative	s_008um_00385_00365-1	385	365	1259	4	0	0.05072	SJNBL066148_44711	True
SJNBL066148	CLEC10A_positive	s_008um_00447_00516-1	447	516	1913	5	1	0.4309	SJNBL066148_44715	True
SJNBL066148	matched_CLEC10A_negative	s_008um_00463_00516-1	463	516	2025	5	0	0.34923	SJNBL066148_44715	True
SJNBL066148	CLEC10A_positive	s_008um_00465_00531-1	465	531	4172	3	1	0.24274	SJNBL066148_44729	True
SJNBL066148	matched_CLEC10A_negative	s_008um_00339_00407-1	339	407	3904	3	0	0.06845	SJNBL066148_44729	True
SJNBL066148	CLEC10A_positive	s_008um_00359_00381-1	359	381	1667	3	1	0.05326	SJNBL066148_44751	True
SJNBL066148	matched_CLEC10A_negative	s_008um_00441_00467-1	441	467	1671	3	0	0.08417	SJNBL066148_44751	True
SJNBL066148	CLEC10A_positive	s_008um_00375_00321-1	375	321	1417	5	1	0.16083	SJNBL066148_44757	True
SJNBL066148	matched_CLEC10A_negative	s_008um_00318_00390-1	318	390	1490	5	0	0.04375	SJNBL066148_44757	True
SJNBL066148	CLEC10A_positive	s_008um_00490_00330-1	490	330	887	1	1	0.05105	SJNBL066148_44773	True
SJNBL066148	matched_CLEC10A_negative	s_008um_00413_00355-1	413	355	888	1	0	0.12084	SJNBL066148_44773	True
SJNBL066148	CLEC10A_positive	s_008um_00404_00347-1	404	347	2835	2	1	0.02643	SJNBL066148_44782	True
SJNBL066148	matched_CLEC10A_negative	s_008um_00364_00378-1	364	378	2604	2	0	0.14577	SJNBL066148_44782	True
SJNBL066148	CLEC10A_positive	s_008um_00478_00383-1	478	383	875	10	1	0.07952	SJNBL066148_44839	True
SJNBL066148	matched_CLEC10A_negative	s_008um_00369_00360-1	369	360	889	6	0	0.18264	SJNBL066148_44839	True
SJNBL066148	CLEC10A_positive	s_008um_00399_00327-1	399	327	2308	3	1	0.12738	SJNBL066148_44854	True
SJNBL066148	matched_CLEC10A_negative	s_008um_00424_00572-1	424	572	2106	3	0	0.23031	SJNBL066148_44854	True
SJNBL066148	CLEC10A_positive	s_008um_00435_00580-1	435	580	2566	2	1	0.18897	SJNBL066148_44927	True
SJNBL066148	matched_CLEC10A_negative	s_008um_00462_00281-1	462	281	2793	2	0	0.03893	SJNBL066148_44927	True
SJNBL066148	CLEC10A_positive	s_008um_00379_00483-1	379	483	795	1	1	0.05153	SJNBL066148_45034	True
SJNBL066148	matched_CLEC10A_negative	s_008um_00232_00319-1	232	319	791	1	0	0.12491	SJNBL066148_45034	True
SJNBL066148	CLEC10A_positive	s_008um_00357_00282-1	357	282	1617	10	1	0.06972	SJNBL066148_45161	True
SJNBL066148	matched_CLEC10A_negative	s_008um_00417_00318-1	417	318	1672	6	0	0.01468	SJNBL066148_45161	True
SJNBL066148	CLEC10A_positive	s_008um_00381_00307-1	381	307	2632	4	1	0.05078	SJNBL066148_45171	True
SJNBL066148	matched_CLEC10A_negative	s_008um_00369_00350-1	369	350	2582	4	0	0.32107	SJNBL066148_45171	True
SJNBL066148	CLEC10A_positive	s_008um_00383_00443-1	383	443	2150	15	2	0.15242	SJNBL066148_45172	True
SJNBL066148	matched_CLEC10A_negative	s_008um_00461_00406-1	461	406	2203	13	0	0.04739	SJNBL066148_45172	True
SJNBL066148	CLEC10A_positive	s_008um_00402_00364-1	402	364	2409	3	1	0.06153	SJNBL066148_45196	True
SJNBL066148	matched_CLEC10A_negative	s_008um_00475_00448-1	475	448	2325	3	0	0.04884	SJNBL066148_45196	True
SJNBL066148	CLEC10A_positive	s_008um_00432_00399-1	432	399	3581	2	1	0.04277	SJNBL066148_45234	True
SJNBL066148	matched_CLEC10A_negative	s_008um_00473_00305-1	473	305	3691	2	0	0.02966	SJNBL066148_45234	True
SJNBL066148	CLEC10A_positive	s_008um_00366_00393-1	366	393	1802	1	1	0.12024	SJNBL066148_45253	True
SJNBL066148	matched_CLEC10A_negative	s_008um_00389_00459-1	389	459	1798	1	0	0.14969	SJNBL066148_45253	True
SJNBL066148	CLEC10A_positive	s_008um_00379_00504-1	379	504	252	2	1	0.15993	SJNBL066148_45257	True
SJNBL066148	matched_CLEC10A_negative	s_008um_00321_00513-1	321	513	249	2	0	0.3632	SJNBL066148_45257	True
SJNBL066148	CLEC10A_positive	s_008um_00251_00267-1	251	267	816	1	1	0.19293	SJNBL066148_45298	True
SJNBL066148	matched_CLEC10A_negative	s_008um_00395_00362-1	395	362	798	1	0	0.0833	SJNBL066148_45298	True
SJNBL066148	CLEC10A_positive	s_008um_00441_00578-1	441	578	742	4	1	0.18131	SJNBL066148_45347	True
SJNBL066148	matched_CLEC10A_negative	s_008um_00324_00310-1	324	310	759	4	0	0.05922	SJNBL066148_45347	True
SJNBL066148	CLEC10A_positive	s_008um_00368_00350-1	368	350	2436	7	1	0.28011	SJNBL066148_45357	True
SJNBL066148	matched_CLEC10A_negative	s_008um_00476_00445-1	476	445	2534	15	0	0.06771	SJNBL066148_45357	True
SJNBL066148	CLEC10A_positive	s_008um_00392_00383-1	392	383	1473	4	1	0.06584	SJNBL066148_45416	True
SJNBL066148	matched_CLEC10A_negative	s_008um_00345_00402-1	345	402	1462	4	0	0.14191	SJNBL066148_45416	True
SJNBL066148	CLEC10A_positive	s_008um_00348_00379-1	348	379	1275	2	1	0.08987	SJNBL066148_45460	True
SJNBL066148	matched_CLEC10A_negative	s_008um_00347_00413-1	347	413	1385	2	0	0.12268	SJNBL066148_45460	True
SJNBL066148	CLEC10A_positive	s_008um_00395_00372-1	395	372	1998	2	1	0.06287	SJNBL066148_45468	True
SJNBL066148	matched_CLEC10A_negative	s_008um_00452_00565-1	452	565	1979	2	0	0.12003	SJNBL066148_45468	True
SJNBL066148	CLEC10A_positive	s_008um_00408_00505-1	408	505	2825	21	1	0.17787	SJNBL066148_45487	True
SJNBL066148	matched_CLEC10A_negative	s_008um_00399_00372-1	399	372	2644	9	0	0.05868	SJNBL066148_45487	True
SJNBL066148	CLEC10A_positive	s_008um_00415_00295-1	415	295	1033	3	1	0.08097	SJNBL066148_45501	True
SJNBL066148	matched_CLEC10A_negative	s_008um_00394_00500-1	394	500	1002	3	0	0.46938	SJNBL066148_45501	True
SJNBL066148	CLEC10A_positive	s_008um_00376_00436-1	376	436	1571	7	4	0.19207	SJNBL066148_45507	True
SJNBL066148	matched_CLEC10A_negative	s_008um_00472_00383-1	472	383	1584	6	0	0.12341	SJNBL066148_45507	True
SJNBL066148	CLEC10A_positive	s_008um_00450_00383-1	450	383	1775	2	1	0.03639	SJNBL066148_45519	True
SJNBL066148	matched_CLEC10A_negative	s_008um_00451_00412-1	451	412	1865	2	0	0.00277	SJNBL066148_45519	True
SJNBL066148	CLEC10A_positive	s_008um_00491_00321-1	491	321	5143	8	1	0.0551	SJNBL066148_45529	True
SJNBL066148	matched_CLEC10A_negative	s_008um_00481_00290-1	481	290	4996	6	0	0.04416	SJNBL066148_45529	True
SJNBL066148	CLEC10A_positive	s_008um_00458_00482-1	458	482	773	2	1	0.43864	SJNBL066148_45541	True
SJNBL066148	matched_CLEC10A_negative	s_008um_00405_00539-1	405	539	809	2	0	0.34253	SJNBL066148_45541	True
SJNBL066148	CLEC10A_positive	s_008um_00437_00296-1	437	296	817	3	1	0.01837	SJNBL066148_45560	True
SJNBL066148	matched_CLEC10A_negative	s_008um_00480_00419-1	480	419	832	3	0	0.01226	SJNBL066148_45560	True
SJNBL066148	CLEC10A_positive	s_008um_00362_00295-1	362	295	1439	5	1	0.1019	SJNBL066148_45566	True
SJNBL066148	matched_CLEC10A_negative	s_008um_00361_00368-1	361	368	1503	5	0	0.22142	SJNBL066148_45566	True
SJNBL066148	CLEC10A_positive	s_008um_00325_00306-1	325	306	502	1	1	0.05996	SJNBL066148_45589	True
SJNBL066148	matched_CLEC10A_negative	s_008um_00317_00354-1	317	354	518	1	0	0.4486	SJNBL066148_45589	True
SJNBL066148	CLEC10A_positive	s_008um_00472_00501-1	472	501	905	2	1	0.59228	SJNBL066148_45600	True
SJNBL066148	matched_CLEC10A_negative	s_008um_00367_00441-1	367	441	942	2	0	0.06338	SJNBL066148_45600	True
SJNBL066148	CLEC10A_positive	s_008um_00442_00396-1	442	396	4068	16	3	0.03694	SJNBL066148_45623	True
SJNBL066148	matched_CLEC10A_negative	s_008um_00471_00295-1	471	295	3988	6	0	0.00583	SJNBL066148_45623	True
SJNBL066148	CLEC10A_positive	s_008um_00387_00373-1	387	373	2853	5	1	0.02539	SJNBL066148_45636	True
SJNBL066148	matched_CLEC10A_negative	s_008um_00475_00311-1	475	311	2949	5	0	0.03712	SJNBL066148_45636	True
SJNBL066148	CLEC10A_positive	s_008um_00404_00291-1	404	291	1706	6	1	0.09539	SJNBL066148_45644	True
SJNBL066148	matched_CLEC10A_negative	s_008um_00431_00482-1	431	482	1565	10	0	0.16802	SJNBL066148_45644	True
SJNBL066148	CLEC10A_positive	s_008um_00375_00279-1	375	279	1997	1	1	0.27364	SJNBL066148_45725	True
SJNBL066148	matched_CLEC10A_negative	s_008um_00462_00389-1	462	389	1913	1	0	0.10455	SJNBL066148_45725	True
SJNBL066148	CLEC10A_positive	s_008um_00479_00295-1	479	295	2326	2	1	0.03257	SJNBL066148_45734	True
SJNBL066148	matched_CLEC10A_negative	s_008um_00472_00422-1	472	422	2337	2	0	0.04255	SJNBL066148_45734	True
SJNBL066148	CLEC10A_positive	s_008um_00332_00380-1	332	380	1936	1	1	0.06599	SJNBL066148_45759	True
SJNBL066148	matched_CLEC10A_negative	s_008um_00441_00492-1	441	492	2050	1	0	0.17098	SJNBL066148_45759	True
SJNBL066148	CLEC10A_positive	s_008um_00433_00481-1	433	481	1441	8	1	0.24335	SJNBL066148_45764	True
SJNBL066148	matched_CLEC10A_negative	s_008um_00408_00456-1	408	456	1530	11	0	0.1774	SJNBL066148_45764	True
SJNBL066148	CLEC10A_positive	s_008um_00275_00322-1	275	322	1194	1	1	0.08172	SJNBL066148_45777	True
SJNBL066148	matched_CLEC10A_negative	s_008um_00312_00282-1	312	282	1269	1	0	0.5532	SJNBL066148_45777	True
SJNBL066148	CLEC10A_positive	s_008um_00434_00286-1	434	286	2559	1	1	0.04759	SJNBL066148_45847	True
SJNBL066148	matched_CLEC10A_negative	s_008um_00451_00280-1	451	280	2336	1	0	0.01305	SJNBL066148_45847	True
SJNBL066148	CLEC10A_positive	s_008um_00428_00550-1	428	550	1122	1	1	0.27896	SJNBL066148_45857	True
SJNBL066148	matched_CLEC10A_negative	s_008um_00340_00341-1	340	341	1090	1	0	0.04133	SJNBL066148_45857	True
SJNBL066148	CLEC10A_positive	s_008um_00487_00290-1	487	290	1963	1	1	0.07869	SJNBL066148_45886	True
SJNBL066148	matched_CLEC10A_negative	s_008um_00453_00310-1	453	310	1927	1	0	0.03001	SJNBL066148_45886	True
SJNBL066148	CLEC10A_positive	s_008um_00366_00462-1	366	462	1957	17	1	0.03841	SJNBL066148_45899	True
SJNBL066148	matched_CLEC10A_negative	s_008um_00384_00321-1	384	321	2033	12	0	0.1597	SJNBL066148_45899	True
SJNBL066148	CLEC10A_positive	s_008um_00417_00323-1	417	323	1623	4	4	0.01119	SJNBL066148_45908	True
SJNBL066148	matched_CLEC10A_negative	s_008um_00384_00433-1	384	433	1630	4	0	0.39947	SJNBL066148_45908	True
SJNBL066148	CLEC10A_positive	s_008um_00284_00290-1	284	290	751	1	1	0.12085	SJNBL066148_45944	True
SJNBL066148	matched_CLEC10A_negative	s_008um_00371_00365-1	371	365	729	1	0	0.53262	SJNBL066148_45944	True
SJNBL066148	CLEC10A_positive	s_008um_00491_00324-1	491	324	2555	3	3	0.02905	SJNBL066148_45958	True
SJNBL066148	matched_CLEC10A_negative	s_008um_00465_00416-1	465	416	2453	3	0	0.04563	SJNBL066148_45958	True
SJNBL066148	CLEC10A_positive	s_008um_00480_00289-1	480	289	4477	3	1	0.03326	SJNBL066148_46022	True
SJNBL066148	matched_CLEC10A_negative	s_008um_00480_00331-1	480	331	4420	3	0	0.0085	SJNBL066148_46022	True
SJNBL066148	CLEC10A_positive	s_008um_00338_00339-1	338	339	3299	1	1	0.05871	SJNBL066148_46032	True
SJNBL066148	matched_CLEC10A_negative	s_008um_00452_00399-1	452	399	3375	1	0	0.01967	SJNBL066148_46032	True
SJNBL066148	CLEC10A_positive	s_008um_00430_00542-1	430	542	1630	2	1	0.14156	SJNBL066148_46042	True
SJNBL066148	matched_CLEC10A_negative	s_008um_00476_00298-1	476	298	1566	2	0	0.03465	SJNBL066148_46042	True
SJNBL066148	CLEC10A_positive	s_008um_00480_00449-1	480	449	1251	2	1	0.04246	SJNBL066148_46049	True
SJNBL066148	matched_CLEC10A_negative	s_008um_00390_00329-1	390	329	1195	2	0	0.12692	SJNBL066148_46049	True
SJNBL066148	CLEC10A_positive	s_008um_00359_00403-1	359	403	2112	7	1	0.20503	SJNBL066148_46058	True
SJNBL066148	matched_CLEC10A_negative	s_008um_00449_00352-1	449	352	2101	6	0	0.00806	SJNBL066148_46058	True
SJNBL066148	CLEC10A_positive	s_008um_00463_00485-1	463	485	704	1	1	0.38389	SJNBL066148_46060	True
SJNBL066148	matched_CLEC10A_negative	s_008um_00294_00279-1	294	279	759	1	0	0.02842	SJNBL066148_46060	True
SJNBL066148	CLEC10A_positive	s_008um_00438_00520-1	438	520	1406	5	1	0.34688	SJNBL066148_46080	True
SJNBL066148	matched_CLEC10A_negative	s_008um_00460_00465-1	460	465	1293	5	0	0.17611	SJNBL066148_46080	True
SJNBL066148	CLEC10A_positive	s_008um_00395_00369-1	395	369	1718	4	1	0.08073	SJNBL066148_46138	True
SJNBL066148	matched_CLEC10A_negative	s_008um_00418_00344-1	418	344	1584	4	0	0.11857	SJNBL066148_46138	True
SJNBL066148	CLEC10A_positive	s_008um_00475_00285-1	475	285	2116	2	1	0.01694	SJNBL066148_46188	True
SJNBL066148	matched_CLEC10A_negative	s_008um_00400_00317-1	400	317	2201	2	0	0.09844	SJNBL066148_46188	True
SJNBL066148	CLEC10A_positive	s_008um_00438_00302-1	438	302	994	3	1	0.00508	SJNBL066148_46191	True
SJNBL066148	matched_CLEC10A_negative	s_008um_00413_00543-1	413	543	994	3	0	0.47414	SJNBL066148_46191	True
SJNBL066148	CLEC10A_positive	s_008um_00359_00411-1	359	411	1928	3	1	0.13599	SJNBL066148_46201	True
SJNBL066148	matched_CLEC10A_negative	s_008um_00396_00324-1	396	324	2050	3	0	0.14709	SJNBL066148_46201	True
SJNBL066148	CLEC10A_positive	s_008um_00393_00280-1	393	280	1462	5	1	0.08831	SJNBL066148_46220	True
SJNBL066148	matched_CLEC10A_negative	s_008um_00453_00522-1	453	522	1518	5	0	0.35951	SJNBL066148_46220	True
SJNBL066148	CLEC10A_positive	s_008um_00336_00306-1	336	306	1059	3	1	0.10291	SJNBL066148_46229	True
SJNBL066148	matched_CLEC10A_negative	s_008um_00417_00540-1	417	540	1093	3	0	0.23277	SJNBL066148_46229	True
SJNBL066148	CLEC10A_positive	s_008um_00390_00439-1	390	439	764	4	1	0.08596	SJNBL066148_46251	True
SJNBL066148	matched_CLEC10A_negative	s_008um_00369_00358-1	369	358	713	4	0	0.21253	SJNBL066148_46251	True
SJNBL066148	CLEC10A_positive	s_008um_00300_00359-1	300	359	1696	2	1	0.07883	SJNBL066148_46274	True
SJNBL066148	matched_CLEC10A_negative	s_008um_00443_00537-1	443	537	1688	2	0	0.14433	SJNBL066148_46274	True
SJNBL066148	CLEC10A_positive	s_008um_00410_00437-1	410	437	2800	7	1	0.13982	SJNBL066148_46275	True
SJNBL066148	matched_CLEC10A_negative	s_008um_00363_00344-1	363	344	2790	6	0	0.27326	SJNBL066148_46275	True
SJNBL066148	CLEC10A_positive	s_008um_00242_00267-1	242	267	1328	3	1	0.10756	SJNBL066148_46286	True
SJNBL066148	matched_CLEC10A_negative	s_008um_00377_00479-1	377	479	1373	3	0	0.09417	SJNBL066148_46286	True
SJNBL066148	CLEC10A_positive	s_008um_00414_00519-1	414	519	1423	1	1	0.21818	SJNBL066148_46323	True
SJNBL066148	matched_CLEC10A_negative	s_008um_00372_00382-1	372	382	1467	1	0	0.18012	SJNBL066148_46323	True
SJNBL066148	CLEC10A_positive	s_008um_00355_00441-1	355	441	1160	1	1	0.30012	SJNBL066148_46324	True
SJNBL066148	matched_CLEC10A_negative	s_008um_00381_00459-1	381	459	1237	1	0	0.10798	SJNBL066148_46324	True
SJNBL066148	CLEC10A_positive	s_008um_00468_00326-1	468	326	2959	2	1	0.10995	SJNBL066148_46345	True
SJNBL066148	matched_CLEC10A_negative	s_008um_00471_00370-1	471	370	2868	2	0	0.07988	SJNBL066148_46345	True
SJNBL066148	CLEC10A_positive	s_008um_00365_00317-1	365	317	1186	3	1	0.14501	SJNBL066148_46346	True
SJNBL066148	matched_CLEC10A_negative	s_008um_00472_00388-1	472	388	1185	3	0	0.17265	SJNBL066148_46346	True
SJNBL066148	CLEC10A_positive	s_008um_00479_00423-1	479	423	2072	3	1	0.01388	SJNBL066148_46369	True
SJNBL066148	matched_CLEC10A_negative	s_008um_00475_00478-1	475	478	1956	3	0	0.33297	SJNBL066148_46369	True
SJNBL066148	CLEC10A_positive	s_008um_00375_00354-1	375	354	923	5	1	0.22902	SJNBL066148_46472	True
SJNBL066148	matched_CLEC10A_negative	s_008um_00429_00303-1	429	303	910	5	0	0.02712	SJNBL066148_46472	True
SJNBL066148	CLEC10A_positive	s_008um_00447_00578-1	447	578	2139	13	1	0.11697	SJNBL066148_46490	True
SJNBL066148	matched_CLEC10A_negative	s_008um_00444_00380-1	444	380	2115	7	0	0.02054	SJNBL066148_46490	True
SJNBL066148	CLEC10A_positive	s_008um_00393_00282-1	393	282	1612	1	1	0.08837	SJNBL066148_46540	True
SJNBL066148	matched_CLEC10A_negative	s_008um_00423_00426-1	423	426	1688	1	0	0.08262	SJNBL066148_46540	True
SJNBL066148	CLEC10A_positive	s_008um_00357_00429-1	357	429	1856	1	1	0.08779	SJNBL066148_46547	True
SJNBL066148	matched_CLEC10A_negative	s_008um_00413_00368-1	413	368	1754	1	0	0.03528	SJNBL066148_46547	True
SJNBL066148	CLEC10A_positive	s_008um_00397_00313-1	397	313	3140	1	1	0.03127	SJNBL066148_46615	True
SJNBL066148	matched_CLEC10A_negative	s_008um_00462_00351-1	462	351	3352	1	0	0.00922	SJNBL066148_46615	True
SJNBL066148	CLEC10A_positive	s_008um_00401_00328-1	401	328	2158	7	1	0.1832	SJNBL066148_46673	True
SJNBL066148	matched_CLEC10A_negative	s_008um_00408_00404-1	408	404	2294	11	0	0.07459	SJNBL066148_46673	True
SJNBL066148	CLEC10A_positive	s_008um_00387_00296-1	387	296	1492	2	1	0.07592	SJNBL066148_46718	True
SJNBL066148	matched_CLEC10A_negative	s_008um_00475_00385-1	475	385	1495	2	0	0.11297	SJNBL066148_46718	True
SJNBL066148	CLEC10A_positive	s_008um_00392_00443-1	392	443	1369	2	1	0.12576	SJNBL066148_46786	True
SJNBL066148	matched_CLEC10A_negative	s_008um_00437_00446-1	437	446	1355	2	0	0.06435	SJNBL066148_46786	True
SJNBL066148	CLEC10A_positive	s_008um_00398_00311-1	398	311	2493	13	1	0.03579	SJNBL066148_46789	True
SJNBL066148	matched_CLEC10A_negative	s_008um_00436_00338-1	436	338	2439	10	0	0.0421	SJNBL066148_46789	True
SJNBL066148	CLEC10A_positive	s_008um_00351_00411-1	351	411	2374	2	1	0.09447	SJNBL066148_46905	True
SJNBL066148	matched_CLEC10A_negative	s_008um_00441_00284-1	441	284	2539	2	0	0.0196	SJNBL066148_46905	True
SJNBL066148	CLEC10A_positive	s_008um_00467_00343-1	467	343	2244	2	1	0.00394	SJNBL066148_47241	True
SJNBL066148	matched_CLEC10A_negative	s_008um_00426_00418-1	426	418	2140	2	0	0.0504	SJNBL066148_47241	True
SJNBL066148	CLEC10A_positive	s_008um_00365_00341-1	365	341	1640	7	1	0.47115	SJNBL066148_47252	True
SJNBL066148	matched_CLEC10A_negative	s_008um_00417_00533-1	417	533	1719	9	0	0.14459	SJNBL066148_47252	True
SJNBL066148	CLEC10A_positive	s_008um_00388_00316-1	388	316	1732	1	1	0.05851	SJNBL066148_47326	True
SJNBL066148	matched_CLEC10A_negative	s_008um_00349_00387-1	349	387	1870	1	0	0.06615	SJNBL066148_47326	True
SJNBL066148	CLEC10A_positive	s_008um_00419_00451-1	419	451	846	1	1	0.17369	SJNBL066148_47353	True
SJNBL066148	matched_CLEC10A_negative	s_008um_00245_00266-1	245	266	800	1	0	0.11853	SJNBL066148_47353	True
SJNBL066148	CLEC10A_positive	s_008um_00453_00539-1	453	539	1490	1	1	0.18207	SJNBL066148_47368	True
SJNBL066148	matched_CLEC10A_negative	s_008um_00422_00518-1	422	518	1421	1	0	0.15134	SJNBL066148_47368	True
SJNBL066148	CLEC10A_positive	s_008um_00425_00463-1	425	463	538	1	1	0.17973	SJNBL066148_47400	True
SJNBL066148	matched_CLEC10A_negative	s_008um_00281_00270-1	281	270	565	1	0	0.09613	SJNBL066148_47400	True
SJNBL066148	CLEC10A_positive	s_008um_00452_00316-1	452	316	1700	1	1	0.03412	SJNBL066148_47407	True
SJNBL066148	matched_CLEC10A_negative	s_008um_00425_00559-1	425	559	1673	1	0	0.21092	SJNBL066148_47407	True
SJNBL066148	CLEC10A_positive	s_008um_00479_00451-1	479	451	1267	2	2	0.05192	SJNBL066148_47409	True
SJNBL066148	matched_CLEC10A_negative	s_008um_00282_00345-1	282	345	1165	2	0	0.0692	SJNBL066148_47409	True
SJNBL066148	CLEC10A_positive	s_008um_00427_00329-1	427	329	1258	3	1	0.03281	SJNBL066148_47458	True
SJNBL066148	matched_CLEC10A_negative	s_008um_00393_00497-1	393	497	1208	3	0	0.39416	SJNBL066148_47458	True
SJNBL066148	CLEC10A_positive	s_008um_00235_00275-1	235	275	1675	3	1	0.08443	SJNBL066148_47480	True
SJNBL066148	matched_CLEC10A_negative	s_008um_00285_00299-1	285	299	1585	3	0	0.2423	SJNBL066148_47480	True
SJNBL066148	CLEC10A_positive	s_008um_00366_00337-1	366	337	705	3	1	0.44401	SJNBL066148_47501	True
SJNBL066148	matched_CLEC10A_negative	s_008um_00400_00484-1	400	484	717	3	0	0.22063	SJNBL066148_47501	True
SJNBL066148	CLEC10A_positive	s_008um_00354_00294-1	354	294	1547	3	1	0.10308	SJNBL066148_47522	True
SJNBL066148	matched_CLEC10A_negative	s_008um_00278_00339-1	278	339	1435	3	0	0.03554	SJNBL066148_47522	True
SJNBL066148	CLEC10A_positive	s_008um_00429_00306-1	429	306	1190	3	1	0.02393	SJNBL066148_47551	True
SJNBL066148	matched_CLEC10A_negative	s_008um_00443_00305-1	443	305	1161	3	0	0.01006	SJNBL066148_47551	True
SJNBL066148	CLEC10A_positive	s_008um_00410_00313-1	410	313	1484	8	1	0.00881	SJNBL066148_47589	True
SJNBL066148	matched_CLEC10A_negative	s_008um_00429_00479-1	429	479	1410	7	0	0.15671	SJNBL066148_47589	True
SJNBL066148	CLEC10A_positive	s_008um_00473_00487-1	473	487	2132	9	1	0.24119	SJNBL066148_47599	True
SJNBL066148	matched_CLEC10A_negative	s_008um_00455_00361-1	455	361	2298	7	0	0.00736	SJNBL066148_47599	True
SJNBL066148	CLEC10A_positive	s_008um_00396_00342-1	396	342	1826	2	1	0.12101	SJNBL066148_47713	True
SJNBL066148	matched_CLEC10A_negative	s_008um_00407_00516-1	407	516	1744	2	0	0.1819	SJNBL066148_47713	True
SJNBL066148	CLEC10A_positive	s_008um_00398_00436-1	398	436	1259	3	1	0.07889	SJNBL066148_47794	True
SJNBL066148	matched_CLEC10A_negative	s_008um_00456_00515-1	456	515	1214	3	0	0.4627	SJNBL066148_47794	True
SJNBL066148	CLEC10A_positive	s_008um_00463_00349-1	463	349	3434	1	2	0.00671	SJNBL066148_47806	True
SJNBL066148	matched_CLEC10A_negative	s_008um_00445_00495-1	445	495	3270	1	0	0.17101	SJNBL066148_47806	True
SJNBL066148	CLEC10A_positive	s_008um_00474_00307-1	474	307	3790	8	1	0.03378	SJNBL066148_47822	True
SJNBL066148	matched_CLEC10A_negative	s_008um_00479_00329-1	479	329	3600	6	0	0.00409	SJNBL066148_47822	True
SJNBL066148	CLEC10A_positive	s_008um_00384_00331-1	384	331	1037	2	1	0.27403	SJNBL066148_47924	True
SJNBL066148	matched_CLEC10A_negative	s_008um_00466_00549-1	466	549	960	2	0	0.4421	SJNBL066148_47924	True
SJNBL066148	CLEC10A_positive	s_008um_00373_00423-1	373	423	1727	10	1	0.19775	SJNBL066148_47926	True
SJNBL066148	matched_CLEC10A_negative	s_008um_00426_00419-1	426	419	1787	6	0	0.04909	SJNBL066148_47926	True
SJNBL066148	CLEC10A_positive	s_008um_00444_00482-1	444	482	2324	10	1	0.28531	SJNBL066148_47960	True
SJNBL066148	matched_CLEC10A_negative	s_008um_00424_00486-1	424	486	2380	6	0	0.33487	SJNBL066148_47960	True
SJNBL066148	CLEC10A_positive	s_008um_00424_00550-1	424	550	2251	1	1	0.43027	SJNBL066148_47976	True
SJNBL066148	matched_CLEC10A_negative	s_008um_00453_00389-1	453	389	2222	1	0	0.03865	SJNBL066148_47976	True
SJNBL066148	CLEC10A_positive	s_008um_00368_00380-1	368	380	1409	1	1	0.24376	SJNBL066148_47997	True
SJNBL066148	matched_CLEC10A_negative	s_008um_00457_00394-1	457	394	1520	1	0	0.02168	SJNBL066148_47997	True
SJNBL066148	CLEC10A_positive	s_008um_00452_00553-1	452	553	2254	6	1	0.26062	SJNBL066148_48010	True
SJNBL066148	matched_CLEC10A_negative	s_008um_00372_00424-1	372	424	2158	9	0	0.22225	SJNBL066148_48010	True
SJNBL066148	CLEC10A_positive	s_008um_00453_00444-1	453	444	2134	14	1	0.08497	SJNBL066148_48011	True
SJNBL066148	matched_CLEC10A_negative	s_008um_00411_00444-1	411	444	2291	8	0	0.16266	SJNBL066148_48011	True
SJNBL066148	CLEC10A_positive	s_008um_00420_00500-1	420	500	1634	1	1	0.20477	SJNBL066148_48050	True
SJNBL066148	matched_CLEC10A_negative	s_008um_00429_00276-1	429	276	1666	1	0	0.01124	SJNBL066148_48050	True
SJNBL066148	CLEC10A_positive	s_008um_00412_00334-1	412	334	2216	1	1	0.16868	SJNBL066148_48051	True
SJNBL066148	matched_CLEC10A_negative	s_008um_00368_00311-1	368	311	2124	1	0	0.32426	SJNBL066148_48051	True
SJNBL066148	CLEC10A_positive	s_008um_00433_00305-1	433	305	2365	1	1	0.0347	SJNBL066148_48084	True
SJNBL066148	matched_CLEC10A_negative	s_008um_00314_00365-1	314	365	2532	1	0	0.11834	SJNBL066148_48084	True
SJNBL066148	CLEC10A_positive	s_008um_00454_00537-1	454	537	1050	4	1	0.15103	SJNBL066148_48101	True
SJNBL066148	matched_CLEC10A_negative	s_008um_00357_00327-1	357	327	1064	4	0	0.36436	SJNBL066148_48101	True
SJNBL066148	CLEC10A_positive	s_008um_00318_00344-1	318	344	1715	6	1	0.06713	SJNBL066148_48107	True
SJNBL066148	matched_CLEC10A_negative	s_008um_00400_00345-1	400	345	1568	8	0	0.03695	SJNBL066148_48107	True
SJNBL066148	CLEC10A_positive	s_008um_00388_00334-1	388	334	2287	3	1	0.22054	SJNBL066148_48118	True
SJNBL066148	matched_CLEC10A_negative	s_008um_00470_00443-1	470	443	2227	3	0	0.09353	SJNBL066148_48118	True
SJNBL066148	CLEC10A_positive	s_008um_00478_00293-1	478	293	2559	6	1	0.02827	SJNBL066148_48151	True
SJNBL066148	matched_CLEC10A_negative	s_008um_00329_00381-1	329	381	2399	11	0	0.08406	SJNBL066148_48151	True
SJNBL066148	CLEC10A_positive	s_008um_00456_00504-1	456	504	1597	3	1	0.33851	SJNBL066148_48179	True
SJNBL066148	matched_CLEC10A_negative	s_008um_00412_00323-1	412	323	1608	3	0	0.03431	SJNBL066148_48179	True
SJNBL066148	CLEC10A_positive	s_008um_00345_00409-1	345	409	1650	13	1	0.107	SJNBL066148_48217	True
SJNBL066148	matched_CLEC10A_negative	s_008um_00473_00386-1	473	386	1598	6	0	0.14234	SJNBL066148_48217	True
SJNBL066148	CLEC10A_positive	s_008um_00448_00306-1	448	306	1130	2	1	0.0183	SJNBL066148_48234	True
SJNBL066148	matched_CLEC10A_negative	s_008um_00440_00490-1	440	490	1152	2	0	0.13399	SJNBL066148_48234	True
SJNBL066148	CLEC10A_positive	s_008um_00455_00285-1	455	285	2767	29	2	0.0465	SJNBL066148_48245	True
SJNBL066148	matched_CLEC10A_negative	s_008um_00356_00399-1	356	399	2608	14	0	0.19944	SJNBL066148_48245	True
SJNBL066148	CLEC10A_positive	s_008um_00451_00395-1	451	395	2140	12	1	0.02899	SJNBL066148_48285	True
SJNBL066148	matched_CLEC10A_negative	s_008um_00396_00325-1	396	325	2182	6	0	0.16106	SJNBL066148_48285	True
SJNBL066148	CLEC10A_positive	s_008um_00455_00461-1	455	461	2290	4	1	0.23054	SJNBL066148_48322	True
SJNBL066148	matched_CLEC10A_negative	s_008um_00323_00391-1	323	391	2250	4	0	0.02792	SJNBL066148_48322	True
SJNBL066148	CLEC10A_positive	s_008um_00464_00465-1	464	465	1882	6	1	0.17912	SJNBL066148_48356	True
SJNBL066148	matched_CLEC10A_negative	s_008um_00287_00307-1	287	307	1900	8	0	0.18777	SJNBL066148_48356	True
SJNBL066148	CLEC10A_positive	s_008um_00403_00320-1	403	320	2840	5	2	0.08334	SJNBL066148_48415	True
SJNBL066148	matched_CLEC10A_negative	s_008um_00411_00302-1	411	302	2979	5	0	0.09944	SJNBL066148_48415	True
SJNBL066148	CLEC10A_positive	s_008um_00453_00358-1	453	358	2221	16	1	0.0105	SJNBL066148_48482	True
SJNBL066148	matched_CLEC10A_negative	s_008um_00477_00382-1	477	382	2200	19	0	0.07406	SJNBL066148_48482	True
SJNBL066148	CLEC10A_positive	s_008um_00423_00543-1	423	543	976	2	1	0.39347	SJNBL066148_48531	True
SJNBL066148	matched_CLEC10A_negative	s_008um_00388_00481-1	388	481	963	2	0	0.07528	SJNBL066148_48531	True
SJNBL066148	CLEC10A_positive	s_008um_00396_00376-1	396	376	1394	3	1	0.01501	SJNBL066148_48559	True
SJNBL066148	matched_CLEC10A_negative	s_008um_00447_00432-1	447	432	1321	3	0	0.17083	SJNBL066148_48559	True
SJNBL066148	CLEC10A_positive	s_008um_00466_00382-1	466	382	1834	2	2	0.14436	SJNBL066148_48562	True
SJNBL066148	matched_CLEC10A_negative	s_008um_00410_00480-1	410	480	1861	2	0	0.18456	SJNBL066148_48562	True
SJNBL066148	CLEC10A_positive	s_008um_00443_00491-1	443	491	2813	1	1	0.17555	SJNBL066148_48574	True
SJNBL066148	matched_CLEC10A_negative	s_008um_00399_00313-1	399	313	2568	1	0	0.03463	SJNBL066148_48574	True
SJNBL066148	CLEC10A_positive	s_008um_00436_00295-1	436	295	1292	6	2	0.0226	SJNBL066148_48605	True
SJNBL066148	matched_CLEC10A_negative	s_008um_00320_00326-1	320	326	1299	6	0	0.14822	SJNBL066148_48605	True
SJNBL066148	CLEC10A_positive	s_008um_00406_00332-1	406	332	1145	4	1	0.22403	SJNBL066148_48637	True
SJNBL066148	matched_CLEC10A_negative	s_008um_00404_00485-1	404	485	1082	4	0	0.18516	SJNBL066148_48637	True
SJNBL066148	CLEC10A_positive	s_008um_00404_00426-1	404	426	2610	4	1	0.0517	SJNBL066148_48644	True
SJNBL066148	matched_CLEC10A_negative	s_008um_00338_00349-1	338	349	2591	4	0	0.15816	SJNBL066148_48644	True
SJNBL066148	CLEC10A_positive	s_008um_00329_00379-1	329	379	1771	5	1	0.08274	SJNBL066148_48763	True
SJNBL066148	matched_CLEC10A_negative	s_008um_00460_00380-1	460	380	1869	5	0	0.10055	SJNBL066148_48763	True
SJNBL066148	CLEC10A_positive	s_008um_00320_00351-1	320	351	5542	11	1	0.47246	SJNBL066148_48781	True
SJNBL066148	matched_CLEC10A_negative	s_008um_00465_00533-1	465	533	5411	6	0	0.23482	SJNBL066148_48781	True
SJNBL066148	CLEC10A_positive	s_008um_00278_00336-1	278	336	1063	6	1	0.03585	SJNBL066148_48877	True
SJNBL066148	matched_CLEC10A_negative	s_008um_00429_00377-1	429	377	1128	6	0	0.08319	SJNBL066148_48877	True
SJNBL066148	CLEC10A_positive	s_008um_00488_00363-1	488	363	868	1	1	0.0	SJNBL066148_48880	True
SJNBL066148	matched_CLEC10A_negative	s_008um_00296_00289-1	296	289	870	1	0	0.01235	SJNBL066148_48880	True
SJNBL066148	CLEC10A_positive	s_008um_00417_00324-1	417	324	1435	1	1	0.01864	SJNBL066148_48890	True
SJNBL066148	matched_CLEC10A_negative	s_008um_00459_00504-1	459	504	1457	1	0	0.32995	SJNBL066148_48890	True
SJNBL066148	CLEC10A_positive	s_008um_00477_00294-1	477	294	2840	3	1	0.02756	SJNBL066148_48896	True
SJNBL066148	matched_CLEC10A_negative	s_008um_00362_00348-1	362	348	3068	3	0	0.12292	SJNBL066148_48896	True
SJNBL066148	CLEC10A_positive	s_008um_00494_00324-1	494	324	1143	1	1	0.04627	SJNBL066148_48920	True
SJNBL066148	matched_CLEC10A_negative	s_008um_00292_00343-1	292	343	1111	1	0	0.04111	SJNBL066148_48920	True
SJNBL066148	CLEC10A_positive	s_008um_00446_00460-1	446	460	1557	3	1	0.10006	SJNBL066148_48941	True
SJNBL066148	matched_CLEC10A_negative	s_008um_00406_00389-1	406	389	1626	3	0	0.06815	SJNBL066148_48941	True
SJNBL066148	CLEC10A_positive	s_008um_00298_00335-1	298	335	901	4	1	0.16051	SJNBL066148_48998	True
SJNBL066148	matched_CLEC10A_negative	s_008um_00466_00480-1	466	480	888	4	0	0.33273	SJNBL066148_48998	True
SJNBL066148	CLEC10A_positive	s_008um_00352_00426-1	352	426	1014	1	1	0.10439	SJNBL066148_49021	True
SJNBL066148	matched_CLEC10A_negative	s_008um_00330_00290-1	330	290	996	1	0	0.25417	SJNBL066148_49021	True
SJNBL066148	CLEC10A_positive	s_008um_00481_00306-1	481	306	2169	27	2	0.08363	SJNBL066148_49027	True
SJNBL066148	matched_CLEC10A_negative	s_008um_00422_00525-1	422	525	2205	6	0	0.18664	SJNBL066148_49027	True
SJNBL066148	CLEC10A_positive	s_008um_00443_00321-1	443	321	2111	1	1	0.02778	SJNBL066148_49073	True
SJNBL066148	matched_CLEC10A_negative	s_008um_00424_00537-1	424	537	2107	1	0	0.14823	SJNBL066148_49073	True
SJNBL066148	CLEC10A_positive	s_008um_00412_00416-1	412	416	1264	6	2	0.03232	SJNBL066148_49176	True
SJNBL066148	matched_CLEC10A_negative	s_008um_00334_00357-1	334	357	1173	9	0	0.1355	SJNBL066148_49176	True
SJNBL066148	CLEC10A_positive	s_008um_00443_00300-1	443	300	1279	1	1	0.00514	SJNBL066148_49222	True
SJNBL066148	matched_CLEC10A_negative	s_008um_00317_00311-1	317	311	1300	1	0	0.11549	SJNBL066148_49222	True
SJNBL066148	CLEC10A_positive	s_008um_00456_00385-1	456	385	3259	1	1	0.04441	SJNBL066148_49282	True
SJNBL066148	matched_CLEC10A_negative	s_008um_00408_00510-1	408	510	3204	1	0	0.22227	SJNBL066148_49282	True
SJNBL066148	CLEC10A_positive	s_008um_00474_00375-1	474	375	2478	5	1	0.09903	SJNBL066148_49293	True
SJNBL066148	matched_CLEC10A_negative	s_008um_00426_00522-1	426	522	2552	5	0	0.19128	SJNBL066148_49293	True
SJNBL066148	CLEC10A_positive	s_008um_00434_00590-1	434	590	819	2	1	0.32272	SJNBL066148_49332	True
SJNBL066148	matched_CLEC10A_negative	s_008um_00434_00546-1	434	546	846	2	0	0.19512	SJNBL066148_49332	True
SJNBL066148	CLEC10A_positive	s_008um_00468_00500-1	468	500	1496	4	2	0.42211	SJNBL066148_49344	True
SJNBL066148	matched_CLEC10A_negative	s_008um_00432_00484-1	432	484	1515	4	0	0.15095	SJNBL066148_49344	True
SJNBL066148	CLEC10A_positive	s_008um_00403_00343-1	403	343	1571	3	1	0.04151	SJNBL066148_49405	True
SJNBL066148	matched_CLEC10A_negative	s_008um_00409_00440-1	409	440	1612	3	0	0.17358	SJNBL066148_49405	True
SJNBL066148	CLEC10A_positive	s_008um_00405_00331-1	405	331	1254	3	1	0.24073	SJNBL066148_49418	True
SJNBL066148	matched_CLEC10A_negative	s_008um_00412_00314-1	412	314	1206	3	0	0.00328	SJNBL066148_49418	True
SJNBL066148	CLEC10A_positive	s_008um_00359_00295-1	359	295	1107	3	1	0.11417	SJNBL066148_49454	True
SJNBL066148	matched_CLEC10A_negative	s_008um_00394_00378-1	394	378	1080	3	0	0.01323	SJNBL066148_49454	True
SJNBL066148	CLEC10A_positive	s_008um_00458_00530-1	458	530	2253	5	1	0.22177	SJNBL066148_49455	True
SJNBL066148	matched_CLEC10A_negative	s_008um_00466_00524-1	466	524	2308	5	0	0.3674	SJNBL066148_49455	True
SJNBL066148	CLEC10A_positive	s_008um_00318_00289-1	318	289	512	1	1	0.18973	SJNBL066148_49503	True
SJNBL066148	matched_CLEC10A_negative	s_008um_00478_00475-1	478	475	505	1	0	0.22671	SJNBL066148_49503	True
SJNBL066148	CLEC10A_positive	s_008um_00323_00361-1	323	361	1715	3	1	0.21284	SJNBL066148_49532	True
SJNBL066148	matched_CLEC10A_negative	s_008um_00387_00310-1	387	310	1679	3	0	0.06301	SJNBL066148_49532	True
SJNBL066148	CLEC10A_positive	s_008um_00366_00364-1	366	364	1291	9	1	0.46082	SJNBL066148_49549	True
SJNBL066148	matched_CLEC10A_negative	s_008um_00343_00415-1	343	415	1370	11	0	0.12772	SJNBL066148_49549	True
SJNBL066148	CLEC10A_positive	s_008um_00478_00412-1	478	412	973	6	1	0.05864	SJNBL066148_49561	True
SJNBL066148	matched_CLEC10A_negative	s_008um_00476_00507-1	476	507	974	8	0	0.75449	SJNBL066148_49561	True
SJNBL066148	CLEC10A_positive	s_008um_00383_00483-1	383	483	1128	5	1	0.06327	SJNBL066148_49564	True
SJNBL066148	matched_CLEC10A_negative	s_008um_00394_00457-1	394	457	1131	5	0	0.30697	SJNBL066148_49564	True
SJNBL066148	CLEC10A_positive	s_008um_00444_00488-1	444	488	2743	2	1	0.17271	SJNBL066148_49615	True
SJNBL066148	matched_CLEC10A_negative	s_008um_00482_00354-1	482	354	2601	2	0	0.01375	SJNBL066148_49615	True
SJNBL066148	CLEC10A_positive	s_008um_00483_00310-1	483	310	3149	4	1	0.05821	SJNBL066148_49642	True
SJNBL066148	matched_CLEC10A_negative	s_008um_00444_00387-1	444	387	3221	4	0	0.04098	SJNBL066148_49642	True
SJNBL066148	CLEC10A_positive	s_008um_00472_00474-1	472	474	1807	1	1	0.24217	SJNBL066148_49658	True
SJNBL066148	matched_CLEC10A_negative	s_008um_00447_00373-1	447	373	1739	1	0	0.02179	SJNBL066148_49658	True
SJNBL066148	CLEC10A_positive	s_008um_00396_00371-1	396	371	2441	25	3	0.06897	SJNBL066148_49672	True
SJNBL066148	matched_CLEC10A_negative	s_008um_00435_00499-1	435	499	2457	11	0	0.22519	SJNBL066148_49672	True
SJNBL066148	CLEC10A_positive	s_008um_00491_00308-1	491	308	2789	1	1	0.07664	SJNBL066148_49699	True
SJNBL066148	matched_CLEC10A_negative	s_008um_00457_00315-1	457	315	2589	1	0	0.01191	SJNBL066148_49699	True
SJNBL066148	CLEC10A_positive	s_008um_00461_00395-1	461	395	3618	2	1	0.06902	SJNBL066148_49704	True
SJNBL066148	matched_CLEC10A_negative	s_008um_00415_00449-1	415	449	3478	2	0	0.09388	SJNBL066148_49704	True
SJNBL066148	CLEC10A_positive	s_008um_00420_00453-1	420	453	1057	2	1	0.22992	SJNBL066148_49739	True
SJNBL066148	matched_CLEC10A_negative	s_008um_00361_00432-1	361	432	1139	2	0	0.12885	SJNBL066148_49739	True
SJNBL066148	CLEC10A_positive	s_008um_00393_00406-1	393	406	1171	2	1	0.12327	SJNBL066148_49751	True
SJNBL066148	matched_CLEC10A_negative	s_008um_00384_00342-1	384	342	1170	2	0	0.43165	SJNBL066148_49751	True
SJNBL066148	CLEC10A_positive	s_008um_00376_00431-1	376	431	1697	2	1	0.25787	SJNBL066148_49787	True
SJNBL066148	matched_CLEC10A_negative	s_008um_00294_00321-1	294	321	1613	2	0	0.00811	SJNBL066148_49787	True
SJNBL066148	CLEC10A_positive	s_008um_00384_00495-1	384	495	986	2	1	0.20097	SJNBL066148_49818	True
SJNBL066148	matched_CLEC10A_negative	s_008um_00397_00504-1	397	504	1032	2	0	0.41557	SJNBL066148_49818	True
SJNBL066148	CLEC10A_positive	s_008um_00414_00561-1	414	561	1653	2	1	0.32342	SJNBL066148_49819	True
SJNBL066148	matched_CLEC10A_negative	s_008um_00459_00447-1	459	447	1595	2	0	0.14533	SJNBL066148_49819	True
SJNBL066148	CLEC10A_positive	s_008um_00408_00494-1	408	494	1700	18	1	0.16259	SJNBL066148_49821	True
SJNBL066148	matched_CLEC10A_negative	s_008um_00308_00357-1	308	357	1575	12	0	0.18102	SJNBL066148_49821	True
SJNBL066148	CLEC10A_positive	s_008um_00428_00384-1	428	384	1494	2	1	0.17967	SJNBL066148_49823	True
SJNBL066148	matched_CLEC10A_negative	s_008um_00415_00290-1	415	290	1413	2	0	0.0394	SJNBL066148_49823	True
SJNBL066148	CLEC10A_positive	s_008um_00359_00331-1	359	331	1721	2	1	0.31712	SJNBL066148_49864	True
SJNBL066148	matched_CLEC10A_negative	s_008um_00489_00308-1	489	308	1868	2	0	0.07569	SJNBL066148_49864	True
SJNBL066148	CLEC10A_positive	s_008um_00476_00306-1	476	306	2513	30	1	0.04252	SJNBL066148_49958	True
SJNBL066148	matched_CLEC10A_negative	s_008um_00466_00509-1	466	509	2353	9	0	0.53671	SJNBL066148_49958	True
SJNBL066148	CLEC10A_positive	s_008um_00455_00449-1	455	449	2142	2	1	0.13072	SJNBL066148_50001	True
SJNBL066148	matched_CLEC10A_negative	s_008um_00442_00328-1	442	328	2184	2	0	0.01524	SJNBL066148_50001	True
SJNBL066148	CLEC10A_positive	s_008um_00399_00515-1	399	515	1789	2	1	0.17821	SJNBL066148_50042	True
SJNBL066148	matched_CLEC10A_negative	s_008um_00438_00286-1	438	286	1835	2	0	0.02437	SJNBL066148_50042	True
SJNBL066148	CLEC10A_positive	s_008um_00476_00449-1	476	449	2663	10	1	0.0392	SJNBL066148_50154	True
SJNBL066148	matched_CLEC10A_negative	s_008um_00405_00338-1	405	338	2793	8	0	0.11582	SJNBL066148_50154	True
SJNBL066148	CLEC10A_positive	s_008um_00479_00293-1	479	293	3053	5	1	0.02533	SJNBL066148_50186	True
SJNBL066148	matched_CLEC10A_negative	s_008um_00472_00453-1	472	453	2952	5	0	0.06056	SJNBL066148_50186	True
SJNBL066148	CLEC10A_positive	s_008um_00344_00410-1	344	410	1774	4	1	0.10217	SJNBL066148_50188	True
SJNBL066148	matched_CLEC10A_negative	s_008um_00441_00379-1	441	379	1894	4	0	0.05318	SJNBL066148_50188	True
SJNBL066148	CLEC10A_positive	s_008um_00245_00281-1	245	281	1211	6	1	0.13939	SJNBL066148_50195	True
SJNBL066148	matched_CLEC10A_negative	s_008um_00439_00452-1	439	452	1224	6	0	0.06224	SJNBL066148_50195	True
SJNBL066148	CLEC10A_positive	s_008um_00477_00503-1	477	503	898	4	1	0.70099	SJNBL066148_50226	True
SJNBL066148	matched_CLEC10A_negative	s_008um_00288_00345-1	288	345	884	4	0	0.03974	SJNBL066148_50226	True
SJNBL066148	CLEC10A_positive	s_008um_00407_00334-1	407	334	1840	2	1	0.19793	SJNBL066148_50229	True
SJNBL066148	matched_CLEC10A_negative	s_008um_00394_00284-1	394	284	1817	2	0	0.07059	SJNBL066148_50229	True
SJNBL066148	CLEC10A_positive	s_008um_00433_00352-1	433	352	2473	2	1	0.09446	SJNBL066148_50241	True
SJNBL066148	matched_CLEC10A_negative	s_008um_00469_00458-1	469	458	2548	2	0	0.08371	SJNBL066148_50241	True
SJNBL066148	CLEC10A_positive	s_008um_00428_00360-1	428	360	2228	4	1	0.0871	SJNBL066148_50243	True
SJNBL066148	matched_CLEC10A_negative	s_008um_00439_00468-1	439	468	2304	4	0	0.06376	SJNBL066148_50243	True
SJNBL066148	CLEC10A_positive	s_008um_00443_00580-1	443	580	1428	3	1	0.16803	SJNBL066148_50310	True
SJNBL066148	matched_CLEC10A_negative	s_008um_00444_00589-1	444	589	1494	3	0	0.34941	SJNBL066148_50310	True
SJNBL066148	CLEC10A_positive	s_008um_00401_00290-1	401	290	1934	14	1	0.05632	SJNBL066148_50317	True
SJNBL066148	matched_CLEC10A_negative	s_008um_00396_00369-1	396	369	2003	8	0	0.06849	SJNBL066148_50317	True
SJNBL066148	CLEC10A_positive	s_008um_00285_00340-1	285	340	1086	3	2	0.03016	SJNBL066148_50336	True
SJNBL066148	matched_CLEC10A_negative	s_008um_00384_00325-1	384	325	1059	3	0	0.11275	SJNBL066148_50336	True
SJNBL066148	CLEC10A_positive	s_008um_00427_00282-1	427	282	928	3	1	0.06331	SJNBL066148_50359	True
SJNBL066148	matched_CLEC10A_negative	s_008um_00468_00542-1	468	542	865	3	0	0.49069	SJNBL066148_50359	True
SJNBL066148	CLEC10A_positive	s_008um_00368_00434-1	368	434	1001	3	1	0.1586	SJNBL066148_50376	True
SJNBL066148	matched_CLEC10A_negative	s_008um_00330_00301-1	330	301	981	3	0	0.23503	SJNBL066148_50376	True
SJNBL066148	CLEC10A_positive	s_008um_00470_00484-1	470	484	2191	4	1	0.35085	SJNBL066148_50393	True
SJNBL066148	matched_CLEC10A_negative	s_008um_00448_00391-1	448	391	2194	4	0	0.04593	SJNBL066148_50393	True
SJNBL066148	CLEC10A_positive	s_008um_00390_00297-1	390	297	1473	3	1	0.05608	SJNBL066148_50397	True
SJNBL066148	matched_CLEC10A_negative	s_008um_00435_00540-1	435	540	1409	3	0	0.06976	SJNBL066148_50397	True
SJNBL066148	CLEC10A_positive	s_008um_00403_00345-1	403	345	2369	10	3	0.02771	SJNBL066148_50480	True
SJNBL066148	matched_CLEC10A_negative	s_008um_00452_00396-1	452	396	2447	6	0	0.02683	SJNBL066148_50480	True
SJNBL066148	CLEC10A_positive	s_008um_00438_00483-1	438	483	1422	4	1	0.24481	SJNBL066148_50492	True
SJNBL066148	matched_CLEC10A_negative	s_008um_00430_00316-1	430	316	1427	4	0	0.03835	SJNBL066148_50492	True
SJNBL066148	CLEC10A_positive	s_008um_00415_00339-1	415	339	4070	2	1	0.08988	SJNBL066148_50503	True
SJNBL066148	matched_CLEC10A_negative	s_008um_00434_00374-1	434	374	3924	2	0	0.02478	SJNBL066148_50503	True
SJNBL066148	CLEC10A_positive	s_008um_00438_00500-1	438	500	2593	6	1	0.25802	SJNBL066148_50524	True
SJNBL066148	matched_CLEC10A_negative	s_008um_00481_00305-1	481	305	2579	16	0	0.08765	SJNBL066148_50524	True
SJNBL066148	CLEC10A_positive	s_008um_00418_00546-1	418	546	571	1	1	0.72924	SJNBL066148_50565	True
SJNBL066148	matched_CLEC10A_negative	s_008um_00394_00360-1	394	360	519	1	0	0.05551	SJNBL066148_50565	True
SJNBL066148	CLEC10A_positive	s_008um_00448_00293-1	448	293	1359	6	1	0.01552	SJNBL066148_50581	True
SJNBL066148	matched_CLEC10A_negative	s_008um_00308_00370-1	308	370	1339	6	0	0.10967	SJNBL066148_50581	True
SJNBL066148	CLEC10A_positive	s_008um_00421_00324-1	421	324	1635	1	1	0.0067	SJNBL066148_50669	True
SJNBL066148	matched_CLEC10A_negative	s_008um_00311_00369-1	311	369	1703	1	0	0.09018	SJNBL066148_50669	True
SJNBL066148	CLEC10A_positive	s_008um_00451_00491-1	451	491	2289	4	1	0.24306	SJNBL066148_50732	True
SJNBL066148	matched_CLEC10A_negative	s_008um_00476_00429-1	476	429	2274	4	0	0.05988	SJNBL066148_50732	True
SJNBL066148	CLEC10A_positive	s_008um_00373_00465-1	373	465	3270	3	1	0.05337	SJNBL066148_50750	True
SJNBL066148	matched_CLEC10A_negative	s_008um_00469_00295-1	469	295	3316	3	0	0.0039	SJNBL066148_50750	True
SJNBL066148	CLEC10A_positive	s_008um_00457_00285-1	457	285	2532	8	1	0.04528	SJNBL066148_50788	True
SJNBL066148	matched_CLEC10A_negative	s_008um_00480_00380-1	480	380	2388	6	0	0.08554	SJNBL066148_50788	True
SJNBL066148	CLEC10A_positive	s_008um_00359_00400-1	359	400	1774	9	1	0.27451	SJNBL066148_50793	True
SJNBL066148	matched_CLEC10A_negative	s_008um_00400_00369-1	400	369	1832	6	0	0.07277	SJNBL066148_50793	True
SJNBL066148	CLEC10A_positive	s_008um_00406_00306-1	406	306	3246	1	1	0.04732	SJNBL066148_50822	True
SJNBL066148	matched_CLEC10A_negative	s_008um_00459_00557-1	459	557	3191	1	0	0.13029	SJNBL066148_50822	True
SJNBL066148	CLEC10A_positive	s_008um_00407_00445-1	407	445	2294	5	1	0.16637	SJNBL066148_50932	True
SJNBL066148	matched_CLEC10A_negative	s_008um_00483_00302-1	483	302	2259	5	0	0.19352	SJNBL066148_50932	True
SJNBL066148	CLEC10A_positive	s_008um_00435_00508-1	435	508	1953	4	1	0.08157	SJNBL066148_50943	True
SJNBL066148	matched_CLEC10A_negative	s_008um_00458_00510-1	458	510	2035	4	0	0.46324	SJNBL066148_50943	True
SJNBL066148	CLEC10A_positive	s_008um_00400_00308-1	400	308	1622	1	1	0.0426	SJNBL066148_50958	True
SJNBL066148	matched_CLEC10A_negative	s_008um_00420_00365-1	420	365	1686	1	0	0.11139	SJNBL066148_50958	True
SJNBL066148	CLEC10A_positive	s_008um_00469_00397-1	469	397	2077	14	1	0.22802	SJNBL066148_50966	True
SJNBL066148	matched_CLEC10A_negative	s_008um_00391_00294-1	391	294	1923	6	0	0.05483	SJNBL066148_50966	True
SJNBL066148	CLEC10A_positive	s_008um_00448_00329-1	448	329	1078	2	1	0.02436	SJNBL066148_51013	True
SJNBL066148	matched_CLEC10A_negative	s_008um_00382_00496-1	382	496	1152	2	0	0.19081	SJNBL066148_51013	True
SJNBL066148	CLEC10A_positive	s_008um_00353_00294-1	353	294	1407	5	1	0.12939	SJNBL066148_51031	True
SJNBL066148	matched_CLEC10A_negative	s_008um_00448_00368-1	448	368	1340	5	0	0.01746	SJNBL066148_51031	True
SJNBL066148	CLEC10A_positive	s_008um_00411_00415-1	411	415	1546	6	1	0.02465	SJNBL066148_51077	True
SJNBL066148	matched_CLEC10A_negative	s_008um_00362_00395-1	362	395	1487	6	0	0.15605	SJNBL066148_51077	True
SJNBL066148	CLEC10A_positive	s_008um_00409_00462-1	409	462	1105	4	1	0.30248	SJNBL066148_51081	True
SJNBL066148	matched_CLEC10A_negative	s_008um_00430_00472-1	430	472	1048	4	0	0.13544	SJNBL066148_51081	True
SJNBL066148	CLEC10A_positive	s_008um_00326_00295-1	326	295	1234	1	1	0.21438	SJNBL066148_51110	True
SJNBL066148	matched_CLEC10A_negative	s_008um_00426_00435-1	426	435	1229	1	0	0.04815	SJNBL066148_51110	True
SJNBL066148	CLEC10A_positive	s_008um_00435_00300-1	435	300	1488	10	1	0.01025	SJNBL066148_51126	True
SJNBL066148	matched_CLEC10A_negative	s_008um_00381_00397-1	381	397	1445	7	0	0.04438	SJNBL066148_51126	True
SJNBL066148	CLEC10A_positive	s_008um_00464_00497-1	464	497	1401	2	1	0.24903	SJNBL066148_51145	True
SJNBL066148	matched_CLEC10A_negative	s_008um_00413_00376-1	413	376	1382	2	0	0.00595	SJNBL066148_51145	True
SJNBL066148	CLEC10A_positive	s_008um_00478_00474-1	478	474	409	2	1	0.18722	SJNBL066148_51147	True
SJNBL066148	matched_CLEC10A_negative	s_008um_00353_00348-1	353	348	397	2	0	0.11466	SJNBL066148_51147	True
SJNBL066148	CLEC10A_positive	s_008um_00398_00371-1	398	371	2384	6	1	0.06692	SJNBL066148_51206	True
SJNBL066148	matched_CLEC10A_negative	s_008um_00470_00515-1	470	515	2526	7	0	0.33286	SJNBL066148_51206	True
SJNBL066148	CLEC10A_positive	s_008um_00404_00315-1	404	315	2400	8	2	0.02385	SJNBL066148_51252	True
SJNBL066148	matched_CLEC10A_negative	s_008um_00437_00562-1	437	562	2495	10	0	0.18456	SJNBL066148_51252	True
SJNBL066148	CLEC10A_positive	s_008um_00394_00493-1	394	493	1193	1	1	0.3209	SJNBL066148_51269	True
SJNBL066148	matched_CLEC10A_negative	s_008um_00286_00343-1	286	343	1155	1	0	0.04717	SJNBL066148_51269	True
SJNBL066148	CLEC10A_positive	s_008um_00233_00273-1	233	273	1462	2	1	0.08073	SJNBL066148_51277	True
SJNBL066148	matched_CLEC10A_negative	s_008um_00355_00278-1	355	278	1447	2	0	0.02829	SJNBL066148_51277	True
SJNBL066148	CLEC10A_positive	s_008um_00420_00290-1	420	290	1791	13	1	0.03268	SJNBL066148_51310	True
SJNBL066148	matched_CLEC10A_negative	s_008um_00430_00290-1	430	290	1723	7	0	0.08357	SJNBL066148_51310	True
SJNBL066148	CLEC10A_positive	s_008um_00418_00532-1	418	532	1258	5	1	0.17966	SJNBL066148_51331	True
SJNBL066148	matched_CLEC10A_negative	s_008um_00343_00381-1	343	381	1224	5	0	0.06497	SJNBL066148_51331	True
SJNBL066148	CLEC10A_positive	s_008um_00466_00484-1	466	484	1260	5	1	0.35328	SJNBL066148_51359	True
SJNBL066148	matched_CLEC10A_negative	s_008um_00392_00378-1	392	378	1208	5	0	0.01631	SJNBL066148_51359	True
SJNBL066148	CLEC10A_positive	s_008um_00402_00430-1	402	430	2117	8	1	0.06244	SJNBL066148_51376	True
SJNBL066148	matched_CLEC10A_negative	s_008um_00404_00521-1	404	521	2142	6	0	0.165	SJNBL066148_51376	True
SJNBL066148	CLEC10A_positive	s_008um_00455_00433-1	455	433	1983	2	1	0.05612	SJNBL066148_51378	True
SJNBL066148	matched_CLEC10A_negative	s_008um_00466_00455-1	466	455	1981	2	0	0.05653	SJNBL066148_51378	True
SJNBL066148	CLEC10A_positive	s_008um_00448_00463-1	448	463	1183	4	1	0.17455	SJNBL066148_51399	True
SJNBL066148	matched_CLEC10A_negative	s_008um_00357_00345-1	357	345	1165	4	0	0.17842	SJNBL066148_51399	True
SJNBL066148	CLEC10A_positive	s_008um_00271_00312-1	271	312	1084	2	1	0.30533	SJNBL066148_51408	True
SJNBL066148	matched_CLEC10A_negative	s_008um_00450_00539-1	450	539	1124	2	0	0.19477	SJNBL066148_51408	True
SJNBL066148	CLEC10A_positive	s_008um_00452_00512-1	452	512	4438	3	1	0.43762	SJNBL066148_51456	True
SJNBL066148	matched_CLEC10A_negative	s_008um_00460_00557-1	460	557	4308	3	0	0.13677	SJNBL066148_51456	True
SJNBL066148	CLEC10A_positive	s_008um_00432_00354-1	432	354	2920	18	1	0.08493	SJNBL066148_51459	True
SJNBL066148	matched_CLEC10A_negative	s_008um_00446_00522-1	446	522	2934	7	0	0.36335	SJNBL066148_51459	True
SJNBL066148	CLEC10A_positive	s_008um_00342_00352-1	342	352	888	4	1	0.19595	SJNBL066148_51524	True
SJNBL066148	matched_CLEC10A_negative	s_008um_00324_00331-1	324	331	918	4	0	0.27082	SJNBL066148_51524	True
SJNBL066148	CLEC10A_positive	s_008um_00450_00512-1	450	512	3343	4	1	0.3897	SJNBL066148_51529	True
SJNBL066148	matched_CLEC10A_negative	s_008um_00484_00284-1	484	284	3425	4	0	0.00407	SJNBL066148_51529	True
SJNBL066148	CLEC10A_positive	s_008um_00275_00311-1	275	311	1152	2	1	0.32831	SJNBL066148_51624	True
SJNBL066148	matched_CLEC10A_negative	s_008um_00455_00466-1	455	466	1147	2	0	0.23538	SJNBL066148_51624	True
SJNBL066148	CLEC10A_positive	s_008um_00309_00278-1	309	278	916	2	1	0.6584	SJNBL066148_51629	True
SJNBL066148	matched_CLEC10A_negative	s_008um_00272_00318-1	272	318	856	2	0	0.13933	SJNBL066148_51629	True
SJNBL066148	CLEC10A_positive	s_008um_00372_00388-1	372	388	1711	9	1	0.09465	SJNBL066148_51729	True
SJNBL066148	matched_CLEC10A_negative	s_008um_00348_00403-1	348	403	1716	13	0	0.14012	SJNBL066148_51729	True
SJNBL066148	CLEC10A_positive	s_008um_00433_00509-1	433	509	2383	3	1	0.06207	SJNBL066148_51832	True
SJNBL066148	matched_CLEC10A_negative	s_008um_00445_00330-1	445	330	2504	3	0	0.02617	SJNBL066148_51832	True
SJNBL066148	CLEC10A_positive	s_008um_00349_00383-1	349	383	1497	3	1	0.06942	SJNBL066148_51901	True
SJNBL066148	matched_CLEC10A_negative	s_008um_00350_00377-1	350	377	1502	3	0	0.1156	SJNBL066148_51901	True
SJNBL066148	CLEC10A_positive	s_008um_00411_00343-1	411	343	1654	12	1	0.06859	SJNBL066148_51908	True
SJNBL066148	matched_CLEC10A_negative	s_008um_00371_00413-1	371	413	1615	7	0	0.14542	SJNBL066148_51908	True
SJNBL066148	CLEC10A_positive	s_008um_00441_00381-1	441	381	1616	4	2	0.05359	SJNBL066148_51918	True
SJNBL066148	matched_CLEC10A_negative	s_008um_00450_00302-1	450	302	1574	4	0	0.01311	SJNBL066148_51918	True
SJNBL066148	CLEC10A_positive	s_008um_00393_00329-1	393	329	1354	8	2	0.11924	SJNBL066148_51969	True
SJNBL066148	matched_CLEC10A_negative	s_008um_00423_00341-1	423	341	1387	6	0	0.08346	SJNBL066148_51969	True
SJNBL066148	CLEC10A_positive	s_008um_00412_00290-1	412	290	1088	2	1	0.04593	SJNBL066148_51978	True
SJNBL066148	matched_CLEC10A_negative	s_008um_00427_00458-1	427	458	1078	2	0	0.16076	SJNBL066148_51978	True
SJNBL066148	CLEC10A_positive	s_008um_00414_00306-1	414	306	2915	8	2	0.04579	SJNBL066148_52077	True
SJNBL066148	matched_CLEC10A_negative	s_008um_00486_00342-1	486	342	2932	6	0	0.0047	SJNBL066148_52077	True
SJNBL066148	CLEC10A_positive	s_008um_00491_00337-1	491	337	1750	4	1	0.00726	SJNBL066148_52090	True
SJNBL066148	matched_CLEC10A_negative	s_008um_00447_00376-1	447	376	1888	4	0	0.02189	SJNBL066148_52090	True
SJNBL066148	CLEC10A_positive	s_008um_00379_00500-1	379	500	703	1	1	0.22432	SJNBL066148_52110	True
SJNBL066148	matched_CLEC10A_negative	s_008um_00307_00381-1	307	381	771	1	0	0.0142	SJNBL066148_52110	True
SJNBL066148	CLEC10A_positive	s_008um_00289_00307-1	289	307	662	2	1	0.2578	SJNBL066148_52140	True
SJNBL066148	matched_CLEC10A_negative	s_008um_00448_00582-1	448	582	644	2	0	0.18372	SJNBL066148_52140	True
SJNBL066148	CLEC10A_positive	s_008um_00279_00278-1	279	278	1407	4	1	0.06862	SJNBL066148_52168	True
SJNBL066148	matched_CLEC10A_negative	s_008um_00441_00488-1	441	488	1398	4	0	0.16104	SJNBL066148_52168	True
SJNBL066148	CLEC10A_positive	s_008um_00329_00371-1	329	371	712	1	1	0.08359	SJNBL066148_52185	True
SJNBL066148	matched_CLEC10A_negative	s_008um_00280_00310-1	280	310	765	1	0	0.20884	SJNBL066148_52185	True
SJNBL066148	CLEC10A_positive	s_008um_00369_00342-1	369	342	1504	9	1	0.34157	SJNBL066148_52259	True
SJNBL066148	matched_CLEC10A_negative	s_008um_00425_00344-1	425	344	1417	13	0	0.08522	SJNBL066148_52259	True
SJNBL066148	CLEC10A_positive	s_008um_00369_00393-1	369	393	2177	1	1	0.10016	SJNBL066148_52264	True
SJNBL066148	matched_CLEC10A_negative	s_008um_00382_00364-1	382	364	2130	1	0	0.10645	SJNBL066148_52264	True
SJNBL066148	CLEC10A_positive	s_008um_00492_00327-1	492	327	888	1	1	0.04284	SJNBL066148_52302	True
SJNBL066148	matched_CLEC10A_negative	s_008um_00463_00556-1	463	556	881	1	0	0.16207	SJNBL066148_52302	True
SJNBL066148	CLEC10A_positive	s_008um_00364_00318-1	364	318	954	6	1	0.16781	SJNBL066148_52307	True
SJNBL066148	matched_CLEC10A_negative	s_008um_00361_00365-1	361	365	955	12	0	0.30972	SJNBL066148_52307	True
SJNBL066148	CLEC10A_positive	s_008um_00404_00295-1	404	295	2219	9	1	0.17562	SJNBL066148_52319	True
SJNBL066148	matched_CLEC10A_negative	s_008um_00449_00526-1	449	526	2136	10	0	0.22078	SJNBL066148_52319	True
SJNBL066148	CLEC10A_positive	s_008um_00452_00394-1	452	394	2104	4	1	0.03416	SJNBL066148_52333	True
SJNBL066148	matched_CLEC10A_negative	s_008um_00446_00382-1	446	382	2296	4	0	0.03556	SJNBL066148_52333	True
SJNBL066148	CLEC10A_positive	s_008um_00477_00383-1	477	383	1134	5	1	0.0826	SJNBL066148_52343	True
SJNBL066148	matched_CLEC10A_negative	s_008um_00385_00347-1	385	347	1128	5	0	0.30989	SJNBL066148_52343	True
SJNBL066148	CLEC10A_positive	s_008um_00397_00393-1	397	393	2645	2	1	0.01958	SJNBL066148_52358	True
SJNBL066148	matched_CLEC10A_negative	s_008um_00230_00276-1	230	276	2617	2	0	0.05705	SJNBL066148_52358	True
SJNBL066148	CLEC10A_positive	s_008um_00313_00292-1	313	292	665	1	1	0.12922	SJNBL066148_52363	True
SJNBL066148	matched_CLEC10A_negative	s_008um_00341_00305-1	341	305	683	1	0	0.19385	SJNBL066148_52363	True
SJNBL066148	CLEC10A_positive	s_008um_00489_00322-1	489	322	4618	6	1	0.05378	SJNBL066148_52368	True
SJNBL066148	matched_CLEC10A_negative	s_008um_00468_00534-1	468	534	4578	24	0	0.2109	SJNBL066148_52368	True
SJNBL066148	CLEC10A_positive	s_008um_00412_00446-1	412	446	1391	13	1	0.0969	SJNBL066148_52369	True
SJNBL066148	matched_CLEC10A_negative	s_008um_00420_00527-1	420	527	1383	6	0	0.1892	SJNBL066148_52369	True
SJNBL066148	CLEC10A_positive	s_008um_00433_00367-1	433	367	2337	1	1	0.02182	SJNBL066148_52522	True
SJNBL066148	matched_CLEC10A_negative	s_008um_00466_00356-1	466	356	2559	1	0	0.02359	SJNBL066148_52522	True
SJNBL066148	CLEC10A_positive	s_008um_00395_00280-1	395	280	1626	1	1	0.08753	SJNBL066148_52528	True
SJNBL066148	matched_CLEC10A_negative	s_008um_00441_00347-1	441	347	1686	1	0	0.0487	SJNBL066148_52528	True
SJNBL066148	CLEC10A_positive	s_008um_00446_00452-1	446	452	1629	3	1	0.1202	SJNBL066148_52559	True
SJNBL066148	matched_CLEC10A_negative	s_008um_00322_00350-1	322	350	1557	3	0	0.41362	SJNBL066148_52559	True
SJNBL066148	CLEC10A_positive	s_008um_00442_00485-1	442	485	1732	7	1	0.18651	SJNBL066148_52610	True
SJNBL066148	matched_CLEC10A_negative	s_008um_00457_00363-1	457	363	1848	11	0	0.01424	SJNBL066148_52610	True
SJNBL066148	CLEC10A_positive	s_008um_00316_00373-1	316	373	2523	5	1	0.04434	SJNBL066148_52717	True
SJNBL066148	matched_CLEC10A_negative	s_008um_00473_00379-1	473	379	2505	5	0	0.0699	SJNBL066148_52717	True
SJNBL066148	CLEC10A_positive	s_008um_00426_00362-1	426	362	2623	4	1	0.09515	SJNBL066148_52810	True
SJNBL066148	matched_CLEC10A_negative	s_008um_00369_00397-1	369	397	2574	4	0	0.16744	SJNBL066148_52810	True
SJNBL066148	CLEC10A_positive	s_008um_00386_00316-1	386	316	2800	8	1	0.11128	SJNBL066148_52812	True
SJNBL066148	matched_CLEC10A_negative	s_008um_00446_00480-1	446	480	2759	6	0	0.17026	SJNBL066148_52812	True
SJNBL066148	CLEC10A_positive	s_008um_00399_00501-1	399	501	1516	7	1	0.36832	SJNBL066148_52816	True
SJNBL066148	matched_CLEC10A_negative	s_008um_00404_00456-1	404	456	1463	9	0	0.32756	SJNBL066148_52816	True
SJNBL066148	CLEC10A_positive	s_008um_00490_00297-1	490	297	1817	12	1	0.24915	SJNBL066148_52824	True
SJNBL066148	matched_CLEC10A_negative	s_008um_00362_00388-1	362	388	1749	6	0	0.04112	SJNBL066148_52824	True
SJNBL066148	CLEC10A_positive	s_008um_00372_00423-1	372	423	2466	13	3	0.21638	SJNBL066148_52850	True
SJNBL066148	matched_CLEC10A_negative	s_008um_00374_00437-1	374	437	2542	8	0	0.19901	SJNBL066148_52850	True
SJNBL066148	CLEC10A_positive	s_008um_00348_00382-1	348	382	1751	21	2	0.07266	SJNBL066148_52905	True
SJNBL066148	matched_CLEC10A_negative	s_008um_00410_00411-1	410	411	1831	16	0	0.08567	SJNBL066148_52905	True
SJNBL066148	CLEC10A_positive	s_008um_00435_00291-1	435	291	1761	3	2	0.0107	SJNBL066148_52911	True
SJNBL066148	matched_CLEC10A_negative	s_008um_00422_00329-1	422	329	1720	3	0	0.00976	SJNBL066148_52911	True
SJNBL066148	CLEC10A_positive	s_008um_00378_00471-1	378	471	1559	4	1	0.11194	SJNBL066148_52935	True
SJNBL066148	matched_CLEC10A_negative	s_008um_00387_00440-1	387	440	1640	4	0	0.1003	SJNBL066148_52935	True
SJNBL066148	CLEC10A_positive	s_008um_00365_00318-1	365	318	1037	10	1	0.15334	SJNBL066148_53012	True
SJNBL066148	matched_CLEC10A_negative	s_008um_00370_00331-1	370	331	981	9	0	0.30489	SJNBL066148_53012	True
SJNBL066148	CLEC10A_positive	s_008um_00429_00503-1	429	503	1943	6	1	0.17408	SJNBL066148_53013	True
SJNBL066148	matched_CLEC10A_negative	s_008um_00413_00485-1	413	485	2027	7	0	0.2384	SJNBL066148_53013	True
SJNBL066148	CLEC10A_positive	s_008um_00350_00407-1	350	407	1348	6	1	0.11523	SJNBL066148_53026	True
SJNBL066148	matched_CLEC10A_negative	s_008um_00462_00556-1	462	556	1358	7	0	0.17436	SJNBL066148_53026	True
SJNBL066148	CLEC10A_positive	s_008um_00420_00523-1	420	523	1682	1	2	0.25311	SJNBL066148_53038	True
SJNBL066148	matched_CLEC10A_negative	s_008um_00271_00297-1	271	297	1584	1	0	0.38728	SJNBL066148_53038	True
SJNBL066148	CLEC10A_positive	s_008um_00388_00454-1	388	454	1186	15	1	0.15812	SJNBL066148_53096	True
SJNBL066148	matched_CLEC10A_negative	s_008um_00306_00344-1	306	344	1231	6	0	0.34455	SJNBL066148_53096	True
SJNBL066148	CLEC10A_positive	s_008um_00421_00515-1	421	515	2013	1	1	0.15672	SJNBL066148_53124	True
SJNBL066148	matched_CLEC10A_negative	s_008um_00377_00311-1	377	311	2060	1	0	0.12386	SJNBL066148_53124	True
SJNBL066148	CLEC10A_positive	s_008um_00490_00318-1	490	318	2532	2	1	0.03577	SJNBL066148_53139	True
SJNBL066148	matched_CLEC10A_negative	s_008um_00426_00525-1	426	525	2340	2	0	0.18301	SJNBL066148_53139	True
SJNBL066148	CLEC10A_positive	s_008um_00387_00488-1	387	488	1486	2	1	0.12296	SJNBL066148_53174	True
SJNBL066148	matched_CLEC10A_negative	s_008um_00402_00472-1	402	472	1477	2	0	0.11623	SJNBL066148_53174	True
SJNBL066148	CLEC10A_positive	s_008um_00421_00397-1	421	397	2225	5	1	0.03795	SJNBL066148_53180	True
SJNBL066148	matched_CLEC10A_negative	s_008um_00455_00539-1	455	539	2172	5	0	0.15037	SJNBL066148_53180	True
SJNBL066148	CLEC10A_positive	s_008um_00411_00414-1	411	414	1280	2	1	0.06076	SJNBL066148_53209	True
SJNBL066148	matched_CLEC10A_negative	s_008um_00396_00358-1	396	358	1370	2	0	0.03285	SJNBL066148_53209	True
SJNBL066148	CLEC10A_positive	s_008um_00339_00336-1	339	336	1110	1	1	0.08368	SJNBL066148_53260	True
SJNBL066148	matched_CLEC10A_negative	s_008um_00426_00460-1	426	460	1069	1	0	0.1475	SJNBL066148_53260	True
SJNBL066148	CLEC10A_positive	s_008um_00356_00398-1	356	398	2118	18	1	0.19856	SJNBL066148_53265	True
SJNBL066148	matched_CLEC10A_negative	s_008um_00375_00405-1	375	405	2214	10	0	0.08272	SJNBL066148_53265	True
SJNBL066148	CLEC10A_positive	s_008um_00453_00491-1	453	491	1664	8	1	0.2809	SJNBL066148_53311	True
SJNBL066148	matched_CLEC10A_negative	s_008um_00393_00401-1	393	401	1665	7	0	0.07462	SJNBL066148_53311	True
SJNBL066148	CLEC10A_positive	s_008um_00318_00351-1	318	351	1379	18	3	0.46497	SJNBL066148_53317	True
SJNBL066148	matched_CLEC10A_negative	s_008um_00403_00458-1	403	458	1366	13	0	0.41934	SJNBL066148_53317	True
SJNBL066148	CLEC10A_positive	s_008um_00430_00303-1	430	303	1274	5	1	0.02882	SJNBL066148_53320	True
SJNBL066148	matched_CLEC10A_negative	s_008um_00378_00395-1	378	395	1231	5	0	0.05889	SJNBL066148_53320	True
SJNBL071611	CLEC10A_positive	s_008um_00438_00479-1	438	479	1439	12	1	0.68186	SJNBL071611_240	True
SJNBL071611	matched_CLEC10A_negative	s_008um_00453_00217-1	453	217	1496	7	0	0.37478	SJNBL071611_240	True
SJNBL071611	CLEC10A_positive	s_008um_00410_00438-1	410	438	1492	27	1	0.32237	SJNBL071611_1749	True
SJNBL071611	matched_CLEC10A_negative	s_008um_00487_00376-1	487	376	1442	9	0	0.01781	SJNBL071611_1749	True
SJNBL071611	CLEC10A_positive	s_008um_00462_00427-1	462	427	736	1	1	0.32247	SJNBL071611_2239	True
SJNBL071611	matched_CLEC10A_negative	s_008um_00411_00264-1	411	264	732	1	0	0.17791	SJNBL071611_2239	True
SJNBL071611	CLEC10A_positive	s_008um_00392_00372-1	392	372	358	2	1	1.27941	SJNBL071611_2520	True
SJNBL071611	matched_CLEC10A_negative	s_008um_00566_00449-1	566	449	354	2	0	0.02909	SJNBL071611_2520	True
SJNBL071611	CLEC10A_positive	s_008um_00388_00367-1	388	367	706	7	1	1.02707	SJNBL071611_2990	True
SJNBL071611	matched_CLEC10A_negative	s_008um_00485_00530-1	485	530	706	13	0	0.18867	SJNBL071611_2990	True
SJNBL071611	CLEC10A_positive	s_008um_00482_00553-1	482	553	2779	19	1	0.74155	SJNBL071611_4240	True
SJNBL071611	matched_CLEC10A_negative	s_008um_00480_00554-1	480	554	2825	13	0	0.73479	SJNBL071611_4240	True
SJNBL071611	CLEC10A_positive	s_008um_00461_00433-1	461	433	1537	11	1	0.20165	SJNBL071611_4371	True
SJNBL071611	matched_CLEC10A_negative	s_008um_00438_00467-1	438	467	1455	6	0	0.20887	SJNBL071611_4371	True
SJNBL071611	CLEC10A_positive	s_008um_00502_00568-1	502	568	993	27	1	0.6152	SJNBL071611_5104	True
SJNBL071611	matched_CLEC10A_negative	s_008um_00430_00196-1	430	196	982	16	0	0.19898	SJNBL071611_5104	True
SJNBL071611	CLEC10A_positive	s_008um_00410_00452-1	410	452	1265	6	1	0.99668	SJNBL071611_5175	True
SJNBL071611	matched_CLEC10A_negative	s_008um_00506_00201-1	506	201	1172	22	0	0.08449	SJNBL071611_5175	True
SJNBL071611	CLEC10A_positive	s_008um_00418_00436-1	418	436	1919	9	1	0.33917	SJNBL071611_5446	True
SJNBL071611	matched_CLEC10A_negative	s_008um_00505_00418-1	505	418	1946	7	0	0.0147	SJNBL071611_5446	True
SJNBL071611	CLEC10A_positive	s_008um_00505_00592-1	505	592	1089	2	1	0.96938	SJNBL071611_5583	True
SJNBL071611	matched_CLEC10A_negative	s_008um_00559_00343-1	559	343	1142	2	0	0.03183	SJNBL071611_5583	True
SJNBL071611	CLEC10A_positive	s_008um_00475_00577-1	475	577	250	1	1	0.62881	SJNBL071611_5591	True
SJNBL071611	matched_CLEC10A_negative	s_008um_00395_00344-1	395	344	243	1	0	0.16837	SJNBL071611_5591	True
SJNBL071611	CLEC10A_positive	s_008um_00426_00453-1	426	453	856	3	1	0.28935	SJNBL071611_5647	True
SJNBL071611	matched_CLEC10A_negative	s_008um_00453_00490-1	453	490	904	3	0	0.1686	SJNBL071611_5647	True
SJNBL071611	CLEC10A_positive	s_008um_00466_00297-1	466	297	1809	3	1	0.11616	SJNBL071611_5652	True
SJNBL071611	matched_CLEC10A_negative	s_008um_00481_00532-1	481	532	1788	3	0	0.30415	SJNBL071611_5652	True
SJNBL071611	CLEC10A_positive	s_008um_00473_00550-1	473	550	1391	19	1	0.68561	SJNBL071611_5820	True
SJNBL071611	matched_CLEC10A_negative	s_008um_00471_00366-1	471	366	1324	11	0	0.04802	SJNBL071611_5820	True
SJNBL071611	CLEC10A_positive	s_008um_00472_00548-1	472	548	1354	23	2	0.54193	SJNBL071611_5926	True
SJNBL071611	matched_CLEC10A_negative	s_008um_00493_00220-1	493	220	1298	9	0	0.1324	SJNBL071611_5926	True
SJNBL071611	CLEC10A_positive	s_008um_00498_00590-1	498	590	924	2	1	1.98616	SJNBL071611_6358	True
SJNBL071611	matched_CLEC10A_negative	s_008um_00425_00226-1	425	226	871	2	0	0.31955	SJNBL071611_6358	True
SJNBL071611	CLEC10A_positive	s_008um_00535_00396-1	535	396	811	1	1	0.4198	SJNBL071611_6675	True
SJNBL071611	matched_CLEC10A_negative	s_008um_00437_00211-1	437	211	853	1	0	0.27503	SJNBL071611_6675	True
SJNBL071611	CLEC10A_positive	s_008um_00537_00547-1	537	547	1450	5	1	0.26081	SJNBL071611_6858	True
SJNBL071611	matched_CLEC10A_negative	s_008um_00502_00209-1	502	209	1476	5	0	0.07542	SJNBL071611_6858	True
SJNBL071611	CLEC10A_positive	s_008um_00502_00570-1	502	570	2232	22	1	0.63702	SJNBL071611_7133	True
SJNBL071611	matched_CLEC10A_negative	s_008um_00501_00540-1	501	540	2231	7	0	0.03832	SJNBL071611_7133	True
SJNBL071611	CLEC10A_positive	s_008um_00522_00395-1	522	395	641	2	1	0.1537	SJNBL071611_7207	True
SJNBL071611	matched_CLEC10A_negative	s_008um_00399_00341-1	399	341	675	2	0	0.15362	SJNBL071611_7207	True
SJNBL071611	CLEC10A_positive	s_008um_00430_00219-1	430	219	592	2	1	0.23228	SJNBL071611_7327	True
SJNBL071611	matched_CLEC10A_negative	s_008um_00503_00260-1	503	260	596	2	0	0.71625	SJNBL071611_7327	True
SJNBL071611	CLEC10A_positive	s_008um_00478_00556-1	478	556	1902	7	1	0.89033	SJNBL071611_7411	True
SJNBL071611	matched_CLEC10A_negative	s_008um_00497_00237-1	497	237	2094	48	0	1.7781	SJNBL071611_7411	True
SJNBL071611	CLEC10A_positive	s_008um_00461_00551-1	461	551	714	1	1	0.95367	SJNBL071611_8486	True
SJNBL071611	matched_CLEC10A_negative	s_008um_00462_00548-1	462	548	751	1	0	0.80303	SJNBL071611_8486	True
SJNBL071611	CLEC10A_positive	s_008um_00467_00494-1	467	494	1120	21	2	0.0875	SJNBL071611_8537	True
SJNBL071611	matched_CLEC10A_negative	s_008um_00506_00551-1	506	551	1126	6	0	0.03405	SJNBL071611_8537	True
SJNBL071611	CLEC10A_positive	s_008um_00497_00241-1	497	241	1265	23	1	1.90244	SJNBL071611_8770	True
SJNBL071611	matched_CLEC10A_negative	s_008um_00401_00399-1	401	399	1209	19	0	0.30152	SJNBL071611_8770	True
SJNBL071611	CLEC10A_positive	s_008um_00484_00554-1	484	554	1709	9	1	0.71461	SJNBL071611_9815	True
SJNBL071611	matched_CLEC10A_negative	s_008um_00466_00540-1	466	540	1683	6	0	0.53519	SJNBL071611_9815	True
SJNBL071611	CLEC10A_positive	s_008um_00436_00425-1	436	425	413	1	1	0.35871	SJNBL071611_9914	True
SJNBL071611	matched_CLEC10A_negative	s_008um_00542_00396-1	542	396	420	1	0	0.21712	SJNBL071611_9914	True
SJNBL071611	CLEC10A_positive	s_008um_00480_00526-1	480	526	1018	3	1	0.17225	SJNBL071611_10065	True
SJNBL071611	matched_CLEC10A_negative	s_008um_00389_00312-1	389	312	982	3	0	0.16914	SJNBL071611_10065	True
SJNBL071611	CLEC10A_positive	s_008um_00526_00535-1	526	535	244	4	1	0.19715	SJNBL071611_10476	True
SJNBL071611	matched_CLEC10A_negative	s_008um_00535_00528-1	535	528	250	4	0	0.28995	SJNBL071611_10476	True
SJNBL071611	CLEC10A_positive	s_008um_00489_00243-1	489	243	1227	29	1	1.06682	SJNBL071611_10496	True
SJNBL071611	matched_CLEC10A_negative	s_008um_00503_00579-1	503	579	1206	17	0	1.01796	SJNBL071611_10496	True
SJNBL071611	CLEC10A_positive	s_008um_00473_00556-1	473	556	1380	11	1	1.11305	SJNBL071611_10599	True
SJNBL071611	matched_CLEC10A_negative	s_008um_00402_00384-1	402	384	1405	6	0	0.68365	SJNBL071611_10599	True
SJNBL071611	CLEC10A_positive	s_008um_00473_00272-1	473	272	482	1	1	0.15161	SJNBL071611_11053	True
SJNBL071611	matched_CLEC10A_negative	s_008um_00455_00341-1	455	341	510	1	0	0.07801	SJNBL071611_11053	True
SJNBL071611	CLEC10A_positive	s_008um_00514_00498-1	514	498	549	2	1	0.43174	SJNBL071611_11185	True
SJNBL071611	matched_CLEC10A_negative	s_008um_00466_00490-1	466	490	525	2	0	0.09602	SJNBL071611_11185	True
SJNBL071611	CLEC10A_positive	s_008um_00466_00478-1	466	478	1110	5	1	0.02228	SJNBL071611_11659	True
SJNBL071611	matched_CLEC10A_negative	s_008um_00504_00579-1	504	579	1075	5	0	0.87236	SJNBL071611_11659	True
SJNBL071611	CLEC10A_positive	s_008um_00490_00258-1	490	258	531	6	1	0.41576	SJNBL071611_11670	True
SJNBL071611	matched_CLEC10A_negative	s_008um_00443_00385-1	443	385	548	10	0	0.42139	SJNBL071611_11670	True
SJNBL071611	CLEC10A_positive	s_008um_00492_00555-1	492	555	685	8	1	0.53931	SJNBL071611_11885	True
SJNBL071611	matched_CLEC10A_negative	s_008um_00382_00316-1	382	316	691	9	0	0.32946	SJNBL071611_11885	True
SJNBL071611	CLEC10A_positive	s_008um_00480_00541-1	480	541	2127	21	1	0.35148	SJNBL071611_11895	True
SJNBL071611	matched_CLEC10A_negative	s_008um_00499_00553-1	499	553	2314	10	0	0.16671	SJNBL071611_11895	True
SJNBL071611	CLEC10A_positive	s_008um_00454_00447-1	454	447	1026	7	1	0.10448	SJNBL071611_12017	True
SJNBL071611	matched_CLEC10A_negative	s_008um_00494_00585-1	494	585	1009	6	0	2.0662	SJNBL071611_12017	True
SJNBL071611	CLEC10A_positive	s_008um_00499_00584-1	499	584	710	8	1	1.62839	SJNBL071611_12115	True
SJNBL071611	matched_CLEC10A_negative	s_008um_00500_00426-1	500	426	729	6	0	0.08427	SJNBL071611_12115	True
SJNBL071611	CLEC10A_positive	s_008um_00416_00465-1	416	465	383	1	1	0.82374	SJNBL071611_12256	True
SJNBL071611	matched_CLEC10A_negative	s_008um_00492_00482-1	492	482	358	1	0	0.08804	SJNBL071611_12256	True
SJNBL071611	CLEC10A_positive	s_008um_00485_00531-1	485	531	669	9	2	0.22877	SJNBL071611_12323	True
SJNBL071611	matched_CLEC10A_negative	s_008um_00417_00403-1	417	403	646	9	0	0.06174	SJNBL071611_12323	True
SJNBL071611	CLEC10A_positive	s_008um_00472_00230-1	472	230	2116	1	1	0.06773	SJNBL071611_12497	True
SJNBL071611	matched_CLEC10A_negative	s_008um_00456_00485-1	456	485	2283	1	0	0.09214	SJNBL071611_12497	True
SJNBL071611	CLEC10A_positive	s_008um_00506_00587-1	506	587	611	22	1	0.81864	SJNBL071611_12526	True
SJNBL071611	matched_CLEC10A_negative	s_008um_00427_00215-1	427	215	602	6	0	0.2195	SJNBL071611_12526	True
SJNBL071611	CLEC10A_positive	s_008um_00464_00494-1	464	494	1305	14	1	0.17838	SJNBL071611_12602	True
SJNBL071611	matched_CLEC10A_negative	s_008um_00458_00292-1	458	292	1355	9	0	0.17846	SJNBL071611_12602	True
SJNBL071611	CLEC10A_positive	s_008um_00584_00481-1	584	481	240	1	1	0.03546	SJNBL071611_12925	True
SJNBL071611	matched_CLEC10A_negative	s_008um_00563_00422-1	563	422	242	1	0	0.21679	SJNBL071611_12925	True
SJNBL071611	CLEC10A_positive	s_008um_00458_00525-1	458	525	1272	4	1	1.10464	SJNBL071611_13250	True
SJNBL071611	matched_CLEC10A_negative	s_008um_00488_00499-1	488	499	1170	4	0	0.27171	SJNBL071611_13250	True
SJNBL071611	CLEC10A_positive	s_008um_00476_00240-1	476	240	1275	11	2	0.18625	SJNBL071611_13543	True
SJNBL071611	matched_CLEC10A_negative	s_008um_00491_00584-1	491	584	1364	11	0	1.86232	SJNBL071611_13543	True
SJNBL071611	CLEC10A_positive	s_008um_00460_00529-1	460	529	1384	5	1	0.98299	SJNBL071611_14815	True
SJNBL071611	matched_CLEC10A_negative	s_008um_00464_00218-1	464	218	1321	5	0	0.30009	SJNBL071611_14815	True
SJNBL071611	CLEC10A_positive	s_008um_00463_00545-1	463	545	359	2	1	0.59671	SJNBL071611_15062	True
SJNBL071611	matched_CLEC10A_negative	s_008um_00518_00596-1	518	596	352	2	0	0.03564	SJNBL071611_15062	True
SJNBL071611	CLEC10A_positive	s_008um_00429_00406-1	429	406	2128	1	1	0.06241	SJNBL071611_16500	True
SJNBL071611	matched_CLEC10A_negative	s_008um_00523_00410-1	523	410	2114	1	0	0.07771	SJNBL071611_16500	True
SJNBL071611	CLEC10A_positive	s_008um_00473_00551-1	473	551	1525	10	1	0.76982	SJNBL071611_16927	True
SJNBL071611	matched_CLEC10A_negative	s_008um_00456_00427-1	456	427	1427	8	0	0.24254	SJNBL071611_16927	True
SJNBL071611	CLEC10A_positive	s_008um_00451_00220-1	451	220	1963	20	1	0.38111	SJNBL071611_17197	True
SJNBL071611	matched_CLEC10A_negative	s_008um_00473_00503-1	473	503	2002	12	0	0.03424	SJNBL071611_17197	True
SJNBL071611	CLEC10A_positive	s_008um_00450_00508-1	450	508	309	5	1	0.68738	SJNBL071611_17439	True
SJNBL071611	matched_CLEC10A_negative	s_008um_00446_00372-1	446	372	309	5	0	0.05115	SJNBL071611_17439	True
SJNBL071611	CLEC10A_positive	s_008um_00537_00552-1	537	552	613	9	1	0.32025	SJNBL071611_17588	True
SJNBL071611	matched_CLEC10A_negative	s_008um_00500_00247-1	500	247	576	7	0	1.71349	SJNBL071611_17588	True
SJNBL071611	CLEC10A_positive	s_008um_00464_00414-1	464	414	85	1	1	0.22939	SJNBL071611_18005	True
SJNBL071611	matched_CLEC10A_negative	s_008um_00371_00332-1	371	332	80	1	0	0.15512	SJNBL071611_18005	True
SJNBL071611	CLEC10A_positive	s_008um_00432_00470-1	432	470	923	3	1	0.47563	SJNBL071611_18234	True
SJNBL071611	matched_CLEC10A_negative	s_008um_00565_00481-1	565	481	916	3	0	0.13177	SJNBL071611_18234	True
SJNBL071611	CLEC10A_positive	s_008um_00500_00530-1	500	530	255	1	1	0.05286	SJNBL071611_18502	True
SJNBL071611	matched_CLEC10A_negative	s_008um_00569_00420-1	569	420	235	1	0	0.48627	SJNBL071611_18502	True
SJNBL071611	CLEC10A_positive	s_008um_00495_00309-1	495	309	1852	10	1	0.11769	SJNBL071611_18632	True
SJNBL071611	matched_CLEC10A_negative	s_008um_00408_00454-1	408	454	1881	13	0	1.09093	SJNBL071611_18632	True
SJNBL071611	CLEC10A_positive	s_008um_00473_00548-1	473	548	1401	9	2	0.51774	SJNBL071611_18683	True
SJNBL071611	matched_CLEC10A_negative	s_008um_00464_00467-1	464	467	1356	14	0	0.01271	SJNBL071611_18683	True
SJNBL071611	CLEC10A_positive	s_008um_00363_00376-1	363	376	642	9	1	0.14794	SJNBL071611_19011	True
SJNBL071611	matched_CLEC10A_negative	s_008um_00484_00527-1	484	527	636	18	0	0.1594	SJNBL071611_19011	True
SJNBL071611	CLEC10A_positive	s_008um_00384_00341-1	384	341	1164	8	1	0.41795	SJNBL071611_19175	True
SJNBL071611	matched_CLEC10A_negative	s_008um_00517_00403-1	517	403	1239	10	0	0.06431	SJNBL071611_19175	True
SJNBL071611	CLEC10A_positive	s_008um_00415_00442-1	415	442	1834	12	1	0.39439	SJNBL071611_19221	True
SJNBL071611	matched_CLEC10A_negative	s_008um_00402_00403-1	402	403	1732	8	0	0.20765	SJNBL071611_19221	True
SJNBL071611	CLEC10A_positive	s_008um_00444_00451-1	444	451	964	18	1	0.07526	SJNBL071611_19375	True
SJNBL071611	matched_CLEC10A_negative	s_008um_00438_00471-1	438	471	1006	6	0	0.36278	SJNBL071611_19375	True
SJNBL071611	CLEC10A_positive	s_008um_00480_00146-1	480	146	205	1	1	0.1316	SJNBL071611_19542	True
SJNBL071611	matched_CLEC10A_negative	s_008um_00413_00359-1	413	359	191	1	0	0.15072	SJNBL071611_19542	True
SJNBL071611	CLEC10A_positive	s_008um_00508_00593-1	508	593	655	4	1	0.552	SJNBL071611_19597	True
SJNBL071611	matched_CLEC10A_negative	s_008um_00410_00293-1	410	293	685	4	0	0.04176	SJNBL071611_19597	True
SJNBL071611	CLEC10A_positive	s_008um_00477_00583-1	477	583	994	6	1	0.82768	SJNBL071611_20032	True
SJNBL071611	matched_CLEC10A_negative	s_008um_00391_00314-1	391	314	945	19	0	0.147	SJNBL071611_20032	True
SJNBL071611	CLEC10A_positive	s_008um_00397_00358-1	397	358	1008	14	1	0.47156	SJNBL071611_20578	True
SJNBL071611	matched_CLEC10A_negative	s_008um_00408_00447-1	408	447	953	7	0	0.82827	SJNBL071611_20578	True
SJNBL071611	CLEC10A_positive	s_008um_00483_00236-1	483	236	726	4	1	0.77052	SJNBL071611_20968	True
SJNBL071611	matched_CLEC10A_negative	s_008um_00486_00232-1	486	232	731	4	0	0.56105	SJNBL071611_20968	True
SJNBL071611	CLEC10A_positive	s_008um_00454_00495-1	454	495	1208	10	1	0.28794	SJNBL071611_21588	True
SJNBL071611	matched_CLEC10A_negative	s_008um_00494_00243-1	494	243	1230	20	0	1.62929	SJNBL071611_21588	True
SJNBL071611	CLEC10A_positive	s_008um_00502_00587-1	502	587	484	9	1	1.48357	SJNBL071611_21957	True
SJNBL071611	matched_CLEC10A_negative	s_008um_00456_00570-1	456	570	471	16	0	0.29457	SJNBL071611_21957	True
SJNBL071611	CLEC10A_positive	s_008um_00495_00192-1	495	192	342	1	1	0.2658	SJNBL071611_22097	True
SJNBL071611	matched_CLEC10A_negative	s_008um_00518_00279-1	518	279	338	1	0	0.35579	SJNBL071611_22097	True
SJNBL071611	CLEC10A_positive	s_008um_00453_00231-1	453	231	718	5	1	0.42929	SJNBL071611_22286	True
SJNBL071611	matched_CLEC10A_negative	s_008um_00423_00343-1	423	343	733	5	0	0.0315	SJNBL071611_22286	True
SJNBL071611	CLEC10A_positive	s_008um_00428_00196-1	428	196	664	14	1	0.17892	SJNBL071611_22294	True
SJNBL071611	matched_CLEC10A_negative	s_008um_00431_00197-1	431	197	644	9	0	0.1929	SJNBL071611_22294	True
SJNBL071611	CLEC10A_positive	s_008um_00527_00392-1	527	392	2979	1	1	0.29878	SJNBL071611_22947	True
SJNBL071611	matched_CLEC10A_negative	s_008um_00476_00225-1	476	225	3107	1	0	0.03084	SJNBL071611_22947	True
SJNBL071611	CLEC10A_positive	s_008um_00524_00398-1	524	398	956	4	1	0.23422	SJNBL071611_23283	True
SJNBL071611	matched_CLEC10A_negative	s_008um_00393_00310-1	393	310	980	4	0	0.08598	SJNBL071611_23283	True
SJNBL071611	CLEC10A_positive	s_008um_00531_00396-1	531	396	886	19	1	0.35095	SJNBL071611_23472	True
SJNBL071611	matched_CLEC10A_negative	s_008um_00448_00481-1	448	481	873	17	0	0.15145	SJNBL071611_23472	True
SJNBL071611	CLEC10A_positive	s_008um_00446_00493-1	446	493	1678	8	1	0.35926	SJNBL071611_23743	True
SJNBL071611	matched_CLEC10A_negative	s_008um_00438_00350-1	438	350	1666	20	0	0.01343	SJNBL071611_23743	True
SJNBL071611	CLEC10A_positive	s_008um_00468_00548-1	468	548	1255	1	1	0.67188	SJNBL071611_23841	True
SJNBL071611	matched_CLEC10A_negative	s_008um_00422_00270-1	422	270	1154	1	0	0.16524	SJNBL071611_23841	True
SJNBL071611	CLEC10A_positive	s_008um_00502_00579-1	502	579	1429	15	1	1.04267	SJNBL071611_23952	True
SJNBL071611	matched_CLEC10A_negative	s_008um_00452_00219-1	452	219	1547	11	0	0.37404	SJNBL071611_23952	True
SJNBL071611	CLEC10A_positive	s_008um_00502_00482-1	502	482	511	2	1	0.08858	SJNBL071611_24548	True
SJNBL071611	matched_CLEC10A_negative	s_008um_00558_00535-1	558	535	515	2	0	0.27657	SJNBL071611_24548	True
SJNBL071611	CLEC10A_positive	s_008um_00473_00555-1	473	555	1889	19	1	1.05006	SJNBL071611_24684	True
SJNBL071611	matched_CLEC10A_negative	s_008um_00409_00436-1	409	436	1759	11	0	0.24892	SJNBL071611_24684	True
SJNBL071611	CLEC10A_positive	s_008um_00460_00506-1	460	506	2052	6	1	0.20669	SJNBL071611_24850	True
SJNBL071611	matched_CLEC10A_negative	s_008um_00452_00220-1	452	220	2044	12	0	0.38506	SJNBL071611_24850	True
SJNBL071611	CLEC10A_positive	s_008um_00477_00240-1	477	240	1607	21	1	0.24981	SJNBL071611_24997	True
SJNBL071611	matched_CLEC10A_negative	s_008um_00457_00430-1	457	430	1650	8	0	0.18445	SJNBL071611_24997	True
SJNBL071611	CLEC10A_positive	s_008um_00468_00545-1	468	545	1340	1	1	0.47946	SJNBL071611_25308	True
SJNBL071611	matched_CLEC10A_negative	s_008um_00528_00378-1	528	378	1360	1	0	0.01575	SJNBL071611_25308	True
SJNBL071611	CLEC10A_positive	s_008um_00396_00370-1	396	370	726	6	1	1.40869	SJNBL071611_25418	True
SJNBL071611	matched_CLEC10A_negative	s_008um_00489_00329-1	489	329	732	12	0	0.00817	SJNBL071611_25418	True
SJNBL071611	CLEC10A_positive	s_008um_00381_00386-1	381	386	1100	26	2	0.71858	SJNBL071611_25643	True
SJNBL071611	matched_CLEC10A_negative	s_008um_00437_00319-1	437	319	1053	12	0	0.03671	SJNBL071611_25643	True
SJNBL071611	CLEC10A_positive	s_008um_00497_00531-1	497	531	1007	2	1	0.07162	SJNBL071611_25707	True
SJNBL071611	matched_CLEC10A_negative	s_008um_00460_00534-1	460	534	971	2	0	0.57584	SJNBL071611_25707	True
SJNBL071611	CLEC10A_positive	s_008um_00433_00428-1	433	428	1490	7	1	0.39233	SJNBL071611_25863	True
SJNBL071611	matched_CLEC10A_negative	s_008um_00538_00543-1	538	543	1508	7	0	0.13812	SJNBL071611_25863	True
SJNBL071611	CLEC10A_positive	s_008um_00436_00217-1	436	217	1154	3	1	0.24811	SJNBL071611_25908	True
SJNBL071611	matched_CLEC10A_negative	s_008um_00541_00452-1	541	452	1213	3	0	0.06258	SJNBL071611_25908	True
SJNBL071611	CLEC10A_positive	s_008um_00471_00241-1	471	241	1382	1	1	0.05821	SJNBL071611_26331	True
SJNBL071611	matched_CLEC10A_negative	s_008um_00470_00301-1	470	301	1291	1	0	0.05749	SJNBL071611_26331	True
SJNBL071611	CLEC10A_positive	s_008um_00491_00254-1	491	254	1198	9	1	0.52232	SJNBL071611_26422	True
SJNBL071611	matched_CLEC10A_negative	s_008um_00469_00495-1	469	495	1228	24	0	0.04144	SJNBL071611_26422	True
SJNBL071611	CLEC10A_positive	s_008um_00436_00484-1	436	484	509	3	1	1.15448	SJNBL071611_26723	True
SJNBL071611	matched_CLEC10A_negative	s_008um_00475_00453-1	475	453	517	3	0	0.16599	SJNBL071611_26723	True
SJNBL071611	CLEC10A_positive	s_008um_00486_00529-1	486	529	894	14	1	0.16828	SJNBL071611_26802	True
SJNBL071611	matched_CLEC10A_negative	s_008um_00498_00570-1	498	570	906	8	0	0.72815	SJNBL071611_26802	True
SJNBL071611	CLEC10A_positive	s_008um_00493_00573-1	493	573	517	7	1	1.18416	SJNBL071611_27219	True
SJNBL071611	matched_CLEC10A_negative	s_008um_00453_00395-1	453	395	516	6	0	0.27166	SJNBL071611_27219	True
SJNBL071611	CLEC10A_positive	s_008um_00492_00239-1	492	239	2888	138	1	1.42486	SJNBL071611_27485	True
SJNBL071611	matched_CLEC10A_negative	s_008um_00499_00400-1	499	400	2869	14	0	0.06663	SJNBL071611_27485	True
SJNBL071611	CLEC10A_positive	s_008um_00493_00240-1	493	240	2169	70	1	1.5968	SJNBL071611_28555	True
SJNBL071611	matched_CLEC10A_negative	s_008um_00479_00495-1	479	495	2270	29	0	0.07125	SJNBL071611_28555	True
SJNBL071611	CLEC10A_positive	s_008um_00411_00444-1	411	444	339	4	1	0.50527	SJNBL071611_28880	True
SJNBL071611	matched_CLEC10A_negative	s_008um_00547_00538-1	547	538	337	4	0	0.28143	SJNBL071611_28880	True
SJNBL071611	CLEC10A_positive	s_008um_00493_00574-1	493	574	621	13	1	1.31389	SJNBL071611_29178	True
SJNBL071611	matched_CLEC10A_negative	s_008um_00462_00507-1	462	507	603	11	0	0.13552	SJNBL071611_29178	True
SJNBL071611	CLEC10A_positive	s_008um_00488_00569-1	488	569	1496	29	1	1.08627	SJNBL071611_29275	True
SJNBL071611	matched_CLEC10A_negative	s_008um_00438_00481-1	438	481	1427	16	0	0.90599	SJNBL071611_29275	True
SJNBL071611	CLEC10A_positive	s_008um_00463_00325-1	463	325	579	4	1	0.05541	SJNBL071611_29356	True
SJNBL071611	matched_CLEC10A_negative	s_008um_00409_00376-1	409	376	630	4	0	1.47243	SJNBL071611_29356	True
SJNBL071611	CLEC10A_positive	s_008um_00481_00553-1	481	553	2729	9	1	0.75448	SJNBL071611_30676	True
SJNBL071611	matched_CLEC10A_negative	s_008um_00533_00538-1	533	538	2686	10	0	0.10472	SJNBL071611_30676	True
SJNBL071611	CLEC10A_positive	s_008um_00491_00540-1	491	540	1567	13	1	0.16984	SJNBL071611_30805	True
SJNBL071611	matched_CLEC10A_negative	s_008um_00488_00524-1	488	524	1619	16	0	0.10597	SJNBL071611_30805	True
SJNBL071611	CLEC10A_positive	s_008um_00439_00469-1	439	469	1071	13	1	0.22678	SJNBL071611_31114	True
SJNBL071611	matched_CLEC10A_negative	s_008um_00429_00472-1	429	472	1140	8	0	0.46961	SJNBL071611_31114	True
SJNBL071611	CLEC10A_positive	s_008um_00419_00461-1	419	461	396	1	1	0.65712	SJNBL071611_31677	True
SJNBL071611	matched_CLEC10A_negative	s_008um_00572_00387-1	572	387	417	1	0	0.03783	SJNBL071611_31677	True
SJNBL071611	CLEC10A_positive	s_008um_00551_00570-1	551	570	1309	5	1	0.12036	SJNBL071611_32228	True
SJNBL071611	matched_CLEC10A_negative	s_008um_00491_00247-1	491	247	1318	5	0	1.02882	SJNBL071611_32228	True
SJNBL071611	CLEC10A_positive	s_008um_00539_00431-1	539	431	693	1	1	0.00757	SJNBL071611_32517	True
SJNBL071611	matched_CLEC10A_negative	s_008um_00403_00310-1	403	310	697	1	0	0.08722	SJNBL071611_32517	True
SJNBL071611	CLEC10A_positive	s_008um_00435_00430-1	435	430	603	8	1	0.39669	SJNBL071611_33287	True
SJNBL071611	matched_CLEC10A_negative	s_008um_00496_00218-1	496	218	615	7	0	0.27373	SJNBL071611_33287	True
SJNBL071611	CLEC10A_positive	s_008um_00381_00318-1	381	318	783	8	1	0.26631	SJNBL071611_35303	True
SJNBL071611	matched_CLEC10A_negative	s_008um_00437_00345-1	437	345	828	9	0	0.00718	SJNBL071611_35303	True
SJNBL071611	CLEC10A_positive	s_008um_00406_00444-1	406	444	946	11	1	0.44725	SJNBL071611_36232	True
SJNBL071611	matched_CLEC10A_negative	s_008um_00443_00446-1	443	446	1010	12	0	0.3738	SJNBL071611_36232	True
SJNBL071611	CLEC10A_positive	s_008um_00430_00465-1	430	465	753	12	1	0.56765	SJNBL071611_37089	True
SJNBL071611	matched_CLEC10A_negative	s_008um_00488_00343-1	488	343	738	7	0	0.0	SJNBL071611_37089	True
SJNBL071611	CLEC10A_positive	s_008um_00410_00393-1	410	393	1011	5	1	0.30321	SJNBL071611_37630	True
SJNBL071611	matched_CLEC10A_negative	s_008um_00438_00316-1	438	316	1033	5	0	0.04177	SJNBL071611_37630	True
SJNBL071611	CLEC10A_positive	s_008um_00462_00435-1	462	435	971	20	1	0.24581	SJNBL071611_37681	True
SJNBL071611	matched_CLEC10A_negative	s_008um_00497_00552-1	497	552	1011	9	0	0.19989	SJNBL071611_37681	True
SJNBL071611	CLEC10A_positive	s_008um_00563_00413-1	563	413	704	2	1	0.19316	SJNBL071611_37845	True
SJNBL071611	matched_CLEC10A_negative	s_008um_00459_00253-1	459	253	771	2	0	0.10948	SJNBL071611_37845	True
SJNBL071611	CLEC10A_positive	s_008um_00386_00384-1	386	384	784	1	1	0.60423	SJNBL071611_38041	True
SJNBL071611	matched_CLEC10A_negative	s_008um_00413_00303-1	413	303	833	1	0	0.03287	SJNBL071611_38041	True
SJNBL071611	CLEC10A_positive	s_008um_00505_00585-1	505	585	685	8	1	0.95316	SJNBL071611_38280	True
SJNBL071611	matched_CLEC10A_negative	s_008um_00397_00362-1	397	362	644	8	0	0.70916	SJNBL071611_38280	True
SJNBL071611	CLEC10A_positive	s_008um_00443_00472-1	443	472	2012	1	1	0.27257	SJNBL071611_39058	True
SJNBL071611	matched_CLEC10A_negative	s_008um_00430_00403-1	430	403	1998	1	0	0.07652	SJNBL071611_39058	True
SJNBL071611	CLEC10A_positive	s_008um_00415_00465-1	415	465	999	4	1	0.90938	SJNBL071611_39648	True
SJNBL071611	matched_CLEC10A_negative	s_008um_00497_00328-1	497	328	1031	4	0	0.01518	SJNBL071611_39648	True
SJNBL071611	CLEC10A_positive	s_008um_00420_00249-1	420	249	461	1	1	0.19312	SJNBL071611_40287	True
SJNBL071611	matched_CLEC10A_negative	s_008um_00384_00287-1	384	287	468	1	0	0.08129	SJNBL071611_40287	True
SJNBL071611	CLEC10A_positive	s_008um_00461_00483-1	461	483	1283	2	1	0.06793	SJNBL071611_40516	True
SJNBL071611	matched_CLEC10A_negative	s_008um_00534_00346-1	534	346	1355	2	0	0.01948	SJNBL071611_40516	True
SJNBL071611	CLEC10A_positive	s_008um_00489_00575-1	489	575	551	1	1	1.54762	SJNBL071611_40981	True
SJNBL071611	matched_CLEC10A_negative	s_008um_00482_00298-1	482	298	550	1	0	0.19803	SJNBL071611_40981	True
SJNBL071611	CLEC10A_positive	s_008um_00409_00425-1	409	425	1150	3	1	0.09205	SJNBL071611_41018	True
SJNBL071611	matched_CLEC10A_negative	s_008um_00400_00321-1	400	321	1050	3	0	0.04826	SJNBL071611_41018	True
SJNBL071611	CLEC10A_positive	s_008um_00492_00536-1	492	536	1487	4	1	0.08176	SJNBL071611_41023	True
SJNBL071611	matched_CLEC10A_negative	s_008um_00465_00506-1	465	506	1435	4	0	0.09223	SJNBL071611_41023	True
SJNBL071611	CLEC10A_positive	s_008um_00473_00366-1	473	366	1642	2	1	0.03998	SJNBL071611_41062	True
SJNBL071611	matched_CLEC10A_negative	s_008um_00439_00325-1	439	325	1700	2	0	0.02442	SJNBL071611_41062	True
SJNBL071611	CLEC10A_positive	s_008um_00435_00200-1	435	200	1642	14	1	0.17324	SJNBL071611_41589	True
SJNBL071611	matched_CLEC10A_negative	s_008um_00472_00502-1	472	502	1648	7	0	0.04972	SJNBL071611_41589	True
SJNBL071611	CLEC10A_positive	s_008um_00447_00472-1	447	472	1654	6	1	0.1072	SJNBL071611_42238	True
SJNBL071611	matched_CLEC10A_negative	s_008um_00450_00477-1	450	477	1590	27	0	0.07937	SJNBL071611_42238	True
SJNBL071611	CLEC10A_positive	s_008um_00436_00482-1	436	482	676	9	1	1.14385	SJNBL071611_42315	True
SJNBL071611	matched_CLEC10A_negative	s_008um_00484_00552-1	484	552	691	18	0	0.63645	SJNBL071611_42315	True
SJNBL071611	CLEC10A_positive	s_008um_00436_00199-1	436	199	1157	7	1	0.13673	SJNBL071611_42641	True
SJNBL071611	matched_CLEC10A_negative	s_008um_00450_00225-1	450	225	1186	7	0	0.48661	SJNBL071611_42641	True
SJNBL071611	CLEC10A_positive	s_008um_00428_00375-1	428	375	1276	3	1	0.31305	SJNBL071611_42878	True
SJNBL071611	matched_CLEC10A_negative	s_008um_00501_00427-1	501	427	1380	3	0	0.06881	SJNBL071611_42878	True
SJNBL071611	CLEC10A_positive	s_008um_00484_00558-1	484	558	1457	8	1	0.83333	SJNBL071611_43564	True
SJNBL071611	matched_CLEC10A_negative	s_008um_00481_00552-1	481	552	1544	13	0	0.73776	SJNBL071611_43564	True
SJNBL071611	CLEC10A_positive	s_008um_00469_00268-1	469	268	671	10	1	0.12481	SJNBL071611_44027	True
SJNBL071611	matched_CLEC10A_negative	s_008um_00501_00585-1	501	585	690	6	0	1.49264	SJNBL071611_44027	True
SJNBL071611	CLEC10A_positive	s_008um_00462_00493-1	462	493	856	15	1	0.2073	SJNBL071611_44192	True
SJNBL071611	matched_CLEC10A_negative	s_008um_00485_00534-1	485	534	907	7	0	0.25951	SJNBL071611_44192	True
SJNBL071611	CLEC10A_positive	s_008um_00523_00391-1	523	391	1018	1	1	0.13256	SJNBL071611_44280	True
SJNBL071611	matched_CLEC10A_negative	s_008um_00484_00173-1	484	173	1028	1	0	0.02245	SJNBL071611_44280	True
SJNBL071611	CLEC10A_positive	s_008um_00519_00395-1	519	395	651	3	1	0.10746	SJNBL071611_44602	True
SJNBL071611	matched_CLEC10A_negative	s_008um_00508_00274-1	508	274	662	3	0	0.35643	SJNBL071611_44602	True
SJNBL071611	CLEC10A_positive	s_008um_00463_00210-1	463	210	1337	2	1	0.60137	SJNBL071611_44728	True
SJNBL071611	matched_CLEC10A_negative	s_008um_00409_00306-1	409	306	1318	2	0	0.08129	SJNBL071611_44728	True
SJNBL071611	CLEC10A_positive	s_008um_00529_00586-1	529	586	159	2	1	0.15198	SJNBL071611_46118	True
SJNBL071611	matched_CLEC10A_negative	s_008um_00523_00525-1	523	525	169	2	0	0.20198	SJNBL071611_46118	True
SJNBL071611	CLEC10A_positive	s_008um_00488_00242-1	488	242	1068	34	1	1.11887	SJNBL071611_46631	True
SJNBL071611	matched_CLEC10A_negative	s_008um_00411_00394-1	411	394	1107	8	0	0.26267	SJNBL071611_46631	True
SJNBL071611	CLEC10A_positive	s_008um_00463_00450-1	463	450	1660	3	1	0.04907	SJNBL071611_46776	True
SJNBL071611	matched_CLEC10A_negative	s_008um_00482_00357-1	482	357	1624	3	0	0.013	SJNBL071611_46776	True
SJNBL071611	CLEC10A_positive	s_008um_00454_00457-1	454	457	1421	10	1	0.04601	SJNBL071611_46887	True
SJNBL071611	matched_CLEC10A_negative	s_008um_00413_00418-1	413	418	1528	9	0	0.118	SJNBL071611_46887	True
SJNBL071611	CLEC10A_positive	s_008um_00451_00229-1	451	229	844	5	1	0.46978	SJNBL071611_47303	True
SJNBL071611	matched_CLEC10A_negative	s_008um_00505_00538-1	505	538	841	5	0	0.05371	SJNBL071611_47303	True
SJNBL071611	CLEC10A_positive	s_008um_00455_00545-1	455	545	327	1	1	0.77004	SJNBL071611_47740	True
SJNBL071611	matched_CLEC10A_negative	s_008um_00573_00441-1	573	441	338	1	0	0.03519	SJNBL071611_47740	True
SJNBL071611	CLEC10A_positive	s_008um_00427_00264-1	427	264	495	3	1	0.18699	SJNBL071611_48001	True
SJNBL071611	matched_CLEC10A_negative	s_008um_00381_00389-1	381	389	469	3	0	0.82214	SJNBL071611_48001	True
SJNBL071611	CLEC10A_positive	s_008um_00500_00577-1	500	577	1259	14	1	0.95063	SJNBL071611_49651	True
SJNBL071611	matched_CLEC10A_negative	s_008um_00520_00392-1	520	392	1243	16	0	0.09151	SJNBL071611_49651	True
SJNBL071611	CLEC10A_positive	s_008um_00447_00525-1	447	525	469	2	1	0.65005	SJNBL071611_49710	True
SJNBL071611	matched_CLEC10A_negative	s_008um_00421_00234-1	421	234	481	2	0	0.23252	SJNBL071611_49710	True
SJNBL071611	CLEC10A_positive	s_008um_00479_00584-1	479	584	731	3	1	1.13994	SJNBL071611_49727	True
SJNBL071611	matched_CLEC10A_negative	s_008um_00401_00413-1	401	413	715	3	0	0.27419	SJNBL071611_49727	True
SJNBL071611	CLEC10A_positive	s_008um_00500_00522-1	500	522	620	5	1	0.0518	SJNBL071611_50425	True
SJNBL071611	matched_CLEC10A_negative	s_008um_00546_00532-1	546	532	573	5	0	0.55092	SJNBL071611_50425	True
SJNBL071611	CLEC10A_positive	s_008um_00447_00523-1	447	523	597	5	1	0.56874	SJNBL071611_50530	True
SJNBL071611	matched_CLEC10A_negative	s_008um_00426_00279-1	426	279	622	5	0	0.1012	SJNBL071611_50530	True
SJNBL071611	CLEC10A_positive	s_008um_00469_00560-1	469	560	782	4	1	1.48795	SJNBL071611_50700	True
SJNBL071611	matched_CLEC10A_negative	s_008um_00554_00433-1	554	433	813	4	0	0.02332	SJNBL071611_50700	True
SJNBL071611	CLEC10A_positive	s_008um_00475_00583-1	475	583	190	1	1	0.66425	SJNBL071611_51085	True
SJNBL071611	matched_CLEC10A_negative	s_008um_00404_00228-1	404	228	181	1	0	0.12444	SJNBL071611_51085	True
SJNBL071611	CLEC10A_positive	s_008um_00479_00511-1	479	511	1743	10	1	0.20064	SJNBL071611_51530	True
SJNBL071611	matched_CLEC10A_negative	s_008um_00490_00241-1	490	241	1853	47	0	1.37508	SJNBL071611_51530	True
SJNBL071611	CLEC10A_positive	s_008um_00510_00223-1	510	223	1179	5	1	0.51139	SJNBL071611_51743	True
SJNBL071611	matched_CLEC10A_negative	s_008um_00451_00226-1	451	226	1157	5	0	0.55155	SJNBL071611_51743	True
SJNBL071611	CLEC10A_positive	s_008um_00467_00493-1	467	493	1773	21	1	0.07905	SJNBL071611_51792	True
SJNBL071611	matched_CLEC10A_negative	s_008um_00405_00403-1	405	403	1784	8	0	0.13988	SJNBL071611_51792	True
SJNBL071611	CLEC10A_positive	s_008um_00438_00163-1	438	163	1313	1	1	0.04759	SJNBL071611_52063	True
SJNBL071611	matched_CLEC10A_negative	s_008um_00544_00448-1	544	448	1361	1	0	0.07053	SJNBL071611_52063	True
SJNBL071611	CLEC10A_positive	s_008um_00435_00429-1	435	429	617	7	1	0.38925	SJNBL071611_52162	True
SJNBL071611	matched_CLEC10A_negative	s_008um_00435_00377-1	435	377	628	7	0	0.26303	SJNBL071611_52162	True
SJNBL071611	CLEC10A_positive	s_008um_00427_00383-1	427	383	1295	2	1	0.74645	SJNBL071611_52295	True
SJNBL071611	matched_CLEC10A_negative	s_008um_00464_00479-1	464	479	1385	2	0	0.03479	SJNBL071611_52295	True
SJNBL071611	CLEC10A_positive	s_008um_00403_00385-1	403	385	2268	29	1	0.64065	SJNBL071611_52421	True
SJNBL071611	matched_CLEC10A_negative	s_008um_00450_00416-1	450	416	2135	7	0	0.14171	SJNBL071611_52421	True
SJNBL071611	CLEC10A_positive	s_008um_00405_00355-1	405	355	642	1	1	0.22947	SJNBL071611_52604	True
SJNBL071611	matched_CLEC10A_negative	s_008um_00510_00194-1	510	194	682	1	0	0.06165	SJNBL071611_52604	True
SJNBL071611	CLEC10A_positive	s_008um_00455_00427-1	455	427	1959	3	1	0.22741	SJNBL071611_52809	True
SJNBL071611	matched_CLEC10A_negative	s_008um_00404_00422-1	404	422	1914	3	0	0.16463	SJNBL071611_52809	True
SJNBL071611	CLEC10A_positive	s_008um_00434_00199-1	434	199	1537	7	1	0.17691	SJNBL071611_53041	True
SJNBL071611	matched_CLEC10A_negative	s_008um_00504_00231-1	504	231	1532	42	0	1.95399	SJNBL071611_53041	True
SJNBL071611	CLEC10A_positive	s_008um_00475_00201-1	475	201	1225	12	1	0.55546	SJNBL071611_53634	True
SJNBL071611	matched_CLEC10A_negative	s_008um_00445_00492-1	445	492	1203	8	0	0.42161	SJNBL071611_53634	True
SJNBL071611	CLEC10A_positive	s_008um_00458_00210-1	458	210	1092	2	1	0.55288	SJNBL071611_54581	True
SJNBL071611	matched_CLEC10A_negative	s_008um_00501_00317-1	501	317	1081	2	0	0.2334	SJNBL071611_54581	True
SJNBL071611	CLEC10A_positive	s_008um_00427_00399-1	427	399	2271	9	1	0.07263	SJNBL071611_54699	True
SJNBL071611	matched_CLEC10A_negative	s_008um_00493_00526-1	493	526	2225	44	0	0.04645	SJNBL071611_54699	True
SJNBL071611	CLEC10A_positive	s_008um_00430_00199-1	430	199	763	4	1	0.25006	SJNBL071611_54931	True
SJNBL071611	matched_CLEC10A_negative	s_008um_00413_00366-1	413	366	739	4	0	0.38363	SJNBL071611_54931	True
SJNBL071611	CLEC10A_positive	s_008um_00489_00558-1	489	558	1756	6	1	0.62129	SJNBL071611_54967	True
SJNBL071611	matched_CLEC10A_negative	s_008um_00444_00439-1	444	439	1883	8	0	0.43343	SJNBL071611_54967	True
SJNBL071611	CLEC10A_positive	s_008um_00443_00405-1	443	405	626	1	1	0.2508	SJNBL071611_55308	True
SJNBL071611	matched_CLEC10A_negative	s_008um_00514_00357-1	514	357	612	1	0	0.05926	SJNBL071611_55308	True
SJNBL071611	CLEC10A_positive	s_008um_00403_00452-1	403	452	528	3	1	1.22427	SJNBL071611_55408	True
SJNBL071611	matched_CLEC10A_negative	s_008um_00418_00444-1	418	444	549	3	0	0.60811	SJNBL071611_55408	True
SJNBL071611	CLEC10A_positive	s_008um_00530_00394-1	530	394	1184	20	1	0.35282	SJNBL071611_55490	True
SJNBL071611	matched_CLEC10A_negative	s_008um_00502_00569-1	502	569	1198	16	0	0.64677	SJNBL071611_55490	True
SJNBL071611	CLEC10A_positive	s_008um_00444_00432-1	444	432	1855	2	1	0.28542	SJNBL071611_55664	True
SJNBL071611	matched_CLEC10A_negative	s_008um_00549_00431-1	549	431	1729	2	0	0.01966	SJNBL071611_55664	True
SJNBL071611	CLEC10A_positive	s_008um_00444_00461-1	444	461	515	4	1	0.06501	SJNBL071611_56649	True
SJNBL071611	matched_CLEC10A_negative	s_008um_00544_00528-1	544	528	476	4	0	0.55564	SJNBL071611_56649	True
SJNBL071611	CLEC10A_positive	s_008um_00450_00485-1	450	485	1489	5	1	0.10911	SJNBL071611_57005	True
SJNBL071611	matched_CLEC10A_negative	s_008um_00450_00211-1	450	211	1518	5	0	0.08727	SJNBL071611_57005	True
SJNBL071611	CLEC10A_positive	s_008um_00382_00318-1	382	318	739	4	1	0.25906	SJNBL071611_57142	True
SJNBL071611	matched_CLEC10A_negative	s_008um_00436_00300-1	436	300	739	4	0	0.20615	SJNBL071611_57142	True
SJNBL071611	CLEC10A_positive	s_008um_00474_00564-1	474	564	914	10	1	1.1088	SJNBL071611_57173	True
SJNBL071611	matched_CLEC10A_negative	s_008um_00534_00395-1	534	395	878	6	0	0.43985	SJNBL071611_57173	True
SJNBL071611	CLEC10A_positive	s_008um_00402_00388-1	402	388	1892	32	1	0.4643	SJNBL071611_58259	True
SJNBL071611	matched_CLEC10A_negative	s_008um_00530_00534-1	530	534	1867	11	0	0.11468	SJNBL071611_58259	True
SJNBL071611	CLEC10A_positive	s_008um_00412_00453-1	412	453	1663	4	1	0.99346	SJNBL071611_58329	True
SJNBL071611	matched_CLEC10A_negative	s_008um_00463_00506-1	463	506	1644	4	0	0.10199	SJNBL071611_58329	True
SJNBL071611	CLEC10A_positive	s_008um_00450_00223-1	450	223	1275	3	1	0.42159	SJNBL071611_58404	True
SJNBL071611	matched_CLEC10A_negative	s_008um_00510_00543-1	510	543	1336	3	0	0.06556	SJNBL071611_58404	True
SJNBL071611	CLEC10A_positive	s_008um_00509_00240-1	509	240	513	8	1	1.51767	SJNBL071611_58687	True
SJNBL071611	matched_CLEC10A_negative	s_008um_00398_00323-1	398	323	478	7	0	0.04885	SJNBL071611_58687	True
SJNBL071611	CLEC10A_positive	s_008um_00472_00565-1	472	565	922	2	1	0.84423	SJNBL071611_58852	True
SJNBL071611	matched_CLEC10A_negative	s_008um_00427_00198-1	427	198	881	2	0	0.19677	SJNBL071611_58852	True
SJNBL071611	CLEC10A_positive	s_008um_00482_00546-1	482	546	1499	50	1	0.56789	SJNBL071611_59014	True
SJNBL071611	matched_CLEC10A_negative	s_008um_00405_00387-1	405	387	1541	7	0	0.53854	SJNBL071611_59014	True
SJNBL071611	CLEC10A_positive	s_008um_00387_00385-1	387	385	1006	3	1	0.59423	SJNBL071611_59610	True
SJNBL071611	matched_CLEC10A_negative	s_008um_00462_00547-1	462	547	992	3	0	0.69589	SJNBL071611_59610	True
SJNBL071611	CLEC10A_positive	s_008um_00483_00576-1	483	576	645	3	1	1.35583	SJNBL071611_59870	True
SJNBL071611	matched_CLEC10A_negative	s_008um_00477_00534-1	477	534	665	3	0	0.13296	SJNBL071611_59870	True
SJNBL071611	CLEC10A_positive	s_008um_00415_00464-1	415	464	1370	10	2	0.85907	SJNBL071611_60087	True
SJNBL071611	matched_CLEC10A_negative	s_008um_00529_00411-1	529	411	1279	9	0	0.05255	SJNBL071611_60087	True
SJNBL071611	CLEC10A_positive	s_008um_00443_00389-1	443	389	517	2	1	0.42592	SJNBL071611_60812	True
SJNBL071611	matched_CLEC10A_negative	s_008um_00474_00529-1	474	529	477	2	0	0.10953	SJNBL071611_60812	True
SJNBL071611	CLEC10A_positive	s_008um_00521_00560-1	521	560	783	11	1	0.03958	SJNBL071611_61317	True
SJNBL071611	matched_CLEC10A_negative	s_008um_00497_00232-1	497	232	833	14	0	1.42709	SJNBL071611_61317	True
SJNBL071611	CLEC10A_positive	s_008um_00530_00397-1	530	397	1615	53	1	0.35619	SJNBL071611_61452	True
SJNBL071611	matched_CLEC10A_negative	s_008um_00472_00546-1	472	546	1694	13	0	0.41959	SJNBL071611_61452	True
SJNBL071611	CLEC10A_positive	s_008um_00474_00565-1	474	565	1392	24	2	0.99107	SJNBL071611_61462	True
SJNBL071611	matched_CLEC10A_negative	s_008um_00441_00345-1	441	345	1280	15	0	0.00586	SJNBL071611_61462	True
SJNBL071611	CLEC10A_positive	s_008um_00484_00551-1	484	551	1207	33	1	0.60858	SJNBL071611_62743	True
SJNBL071611	matched_CLEC10A_negative	s_008um_00535_00398-1	535	398	1263	9	0	0.41528	SJNBL071611_62743	True
SJNBL071611	CLEC10A_positive	s_008um_00507_00523-1	507	523	1193	12	1	0.14967	SJNBL071611_62758	True
SJNBL071611	matched_CLEC10A_negative	s_008um_00473_00518-1	473	518	1259	6	0	0.1783	SJNBL071611_62758	True
SJNBL071611	CLEC10A_positive	s_008um_00493_00581-1	493	581	1277	6	1	1.48118	SJNBL071611_63335	True
SJNBL071611	matched_CLEC10A_negative	s_008um_00496_00246-1	496	246	1403	6	0	1.46956	SJNBL071611_63335	True
SJNBL071611	CLEC10A_positive	s_008um_00410_00359-1	410	359	617	1	1	0.19406	SJNBL071611_64295	True
SJNBL071611	matched_CLEC10A_negative	s_008um_00480_00277-1	480	277	618	1	0	0.15546	SJNBL071611_64295	True
SJNBL071611	CLEC10A_positive	s_008um_00423_00436-1	423	436	357	4	1	0.66887	SJNBL071611_64337	True
SJNBL071611	matched_CLEC10A_negative	s_008um_00511_00591-1	511	591	366	4	0	0.31653	SJNBL071611_64337	True
SJNBL071611	CLEC10A_positive	s_008um_00496_00217-1	496	217	689	6	1	0.24639	SJNBL071611_64368	True
SJNBL071611	matched_CLEC10A_negative	s_008um_00441_00272-1	441	272	656	7	0	0.27222	SJNBL071611_64368	True
SJNBL071611	CLEC10A_positive	s_008um_00439_00468-1	439	468	1697	14	1	0.22288	SJNBL071611_64875	True
SJNBL071611	matched_CLEC10A_negative	s_008um_00461_00436-1	461	436	1672	18	0	0.19986	SJNBL071611_64875	True
SJNBL071611	CLEC10A_positive	s_008um_00451_00478-1	451	478	1155	5	1	0.07201	SJNBL071611_64901	True
SJNBL071611	matched_CLEC10A_negative	s_008um_00443_00418-1	443	418	1212	5	0	0.07688	SJNBL071611_64901	True
SJNBL071611	CLEC10A_positive	s_008um_00417_00349-1	417	349	469	7	1	0.07698	SJNBL071611_65637	True
SJNBL071611	matched_CLEC10A_negative	s_008um_00547_00539-1	547	539	518	6	0	0.26543	SJNBL071611_65637	True
SJNBL071611	CLEC10A_positive	s_008um_00481_00546-1	481	546	1710	37	1	0.55008	SJNBL071611_65790	True
SJNBL071611	matched_CLEC10A_negative	s_008um_00468_00473-1	468	473	1719	13	0	0.02348	SJNBL071611_65790	True
SJNBL071611	CLEC10A_positive	s_008um_00482_00523-1	482	523	1083	10	1	0.15142	SJNBL071611_66004	True
SJNBL071611	matched_CLEC10A_negative	s_008um_00433_00208-1	433	208	1134	12	0	0.31391	SJNBL071611_66004	True
SJNBL071611	CLEC10A_positive	s_008um_00515_00390-1	515	390	1276	2	1	0.0654	SJNBL071611_66235	True
SJNBL071611	matched_CLEC10A_negative	s_008um_00409_00307-1	409	307	1392	2	0	0.14216	SJNBL071611_66235	True
SJNBL071611	CLEC10A_positive	s_008um_00486_00257-1	486	257	1091	14	1	0.30307	SJNBL071611_66241	True
SJNBL071611	matched_CLEC10A_negative	s_008um_00539_00540-1	539	540	1064	11	0	0.16375	SJNBL071611_66241	True
SJNBL071611	CLEC10A_positive	s_008um_00530_00396-1	530	396	1378	26	1	0.32749	SJNBL071611_66279	True
SJNBL071611	matched_CLEC10A_negative	s_008um_00506_00311-1	506	311	1281	7	0	0.29094	SJNBL071611_66279	True
SJNBL071611	CLEC10A_positive	s_008um_00448_00482-1	448	482	1113	17	1	0.15683	SJNBL071611_67122	True
SJNBL071611	matched_CLEC10A_negative	s_008um_00443_00234-1	443	234	1071	14	0	0.27952	SJNBL071611_67122	True
SJNBL071611	CLEC10A_positive	s_008um_00432_00275-1	432	275	899	2	1	0.2427	SJNBL071611_67438	True
SJNBL071611	matched_CLEC10A_negative	s_008um_00474_00522-1	474	522	896	2	0	0.13764	SJNBL071611_67438	True
SJNBL071611	CLEC10A_positive	s_008um_00509_00592-1	509	592	814	3	1	0.4857	SJNBL071611_67814	True
SJNBL071611	matched_CLEC10A_negative	s_008um_00441_00391-1	441	391	847	3	0	0.51499	SJNBL071611_67814	True
SJNBL071611	CLEC10A_positive	s_008um_00397_00360-1	397	360	887	8	1	0.60449	SJNBL071611_67875	True
SJNBL071611	matched_CLEC10A_negative	s_008um_00460_00325-1	460	325	897	15	0	0.05791	SJNBL071611_67875	True
SJNBL071611	CLEC10A_positive	s_008um_00531_00401-1	531	401	1568	19	1	0.26985	SJNBL071611_68021	True
SJNBL071611	matched_CLEC10A_negative	s_008um_00447_00482-1	447	482	1615	27	0	0.18698	SJNBL071611_68021	True
SJNBL071611	CLEC10A_positive	s_008um_00515_00543-1	515	543	275	1	1	0.08219	SJNBL071611_68504	True
SJNBL071611	matched_CLEC10A_negative	s_008um_00437_00303-1	437	303	282	1	0	0.19228	SJNBL071611_68504	True
SJNBL071611	CLEC10A_positive	s_008um_00500_00246-1	500	246	742	14	1	1.82235	SJNBL071611_68939	True
SJNBL071611	matched_CLEC10A_negative	s_008um_00512_00386-1	512	386	736	12	0	0.03642	SJNBL071611_68939	True
SJNBL071611	CLEC10A_positive	s_008um_00475_00551-1	475	551	2288	11	1	0.64421	SJNBL071611_69708	True
SJNBL071611	matched_CLEC10A_negative	s_008um_00447_00458-1	447	458	2103	14	0	0.04683	SJNBL071611_69708	True
SJNBL071611	CLEC10A_positive	s_008um_00408_00423-1	408	423	908	3	1	0.11157	SJNBL071611_69835	True
SJNBL071611	matched_CLEC10A_negative	s_008um_00414_00413-1	414	413	877	3	0	0.10833	SJNBL071611_69835	True
SJNBL071611	CLEC10A_positive	s_008um_00415_00318-1	415	318	536	1	1	0.20669	SJNBL071611_69852	True
SJNBL071611	matched_CLEC10A_negative	s_008um_00549_00401-1	549	401	545	1	0	0.0833	SJNBL071611_69852	True
SJNBL071611	CLEC10A_positive	s_008um_00458_00432-1	458	432	1792	18	1	0.1608	SJNBL071611_69866	True
SJNBL071611	matched_CLEC10A_negative	s_008um_00497_00235-1	497	235	1736	56	0	1.68564	SJNBL071611_69866	True
SJNBL071611	CLEC10A_positive	s_008um_00436_00478-1	436	478	1075	7	1	0.76111	SJNBL071611_69913	True
SJNBL071611	matched_CLEC10A_negative	s_008um_00490_00252-1	490	252	1126	21	0	0.59854	SJNBL071611_69913	True
SJNBL071611	CLEC10A_positive	s_008um_00461_00526-1	461	526	766	5	1	1.1845	SJNBL071611_69919	True
SJNBL071611	matched_CLEC10A_negative	s_008um_00433_00210-1	433	210	728	5	0	0.28804	SJNBL071611_69919	True
SJNBL071611	CLEC10A_positive	s_008um_00415_00444-1	415	444	672	7	1	0.50361	SJNBL071611_70136	True
SJNBL071611	matched_CLEC10A_negative	s_008um_00415_00377-1	415	377	663	7	0	1.4234	SJNBL071611_70136	True
SJNBL071611	CLEC10A_positive	s_008um_00434_00427-1	434	427	903	18	1	0.38011	SJNBL071611_71110	True
SJNBL071611	matched_CLEC10A_negative	s_008um_00471_00315-1	471	315	879	10	0	0.05786	SJNBL071611_71110	True
SJNBL071611	CLEC10A_positive	s_008um_00414_00460-1	414	460	983	2	1	0.83298	SJNBL071611_72361	True
SJNBL071611	matched_CLEC10A_negative	s_008um_00456_00501-1	456	501	985	2	0	0.37613	SJNBL071611_72361	True
SJNBL071611	CLEC10A_positive	s_008um_00506_00572-1	506	572	651	3	1	0.53402	SJNBL071611_73209	True
SJNBL071611	matched_CLEC10A_negative	s_008um_00462_00257-1	462	257	677	3	0	0.16389	SJNBL071611_73209	True
SJNBL071611	CLEC10A_positive	s_008um_00441_00205-1	441	205	1170	10	1	0.12221	SJNBL071611_73393	True
SJNBL071611	matched_CLEC10A_negative	s_008um_00479_00541-1	479	541	1154	7	0	0.36256	SJNBL071611_73393	True
SJNBL071611	CLEC10A_positive	s_008um_00454_00543-1	454	543	166	1	1	0.90037	SJNBL071611_73591	True
SJNBL071611	matched_CLEC10A_negative	s_008um_00577_00413-1	577	413	163	1	0	0.56177	SJNBL071611_73591	True
SJNBL071611	CLEC10A_positive	s_008um_00381_00385-1	381	385	1192	23	1	0.60781	SJNBL071611_74108	True
SJNBL071611	matched_CLEC10A_negative	s_008um_00505_00589-1	505	589	1162	28	0	0.95878	SJNBL071611_74108	True
SJNBL071611	CLEC10A_positive	s_008um_00469_00494-1	469	494	1414	24	1	0.03779	SJNBL071611_74425	True
SJNBL071611	matched_CLEC10A_negative	s_008um_00487_00561-1	487	561	1472	9	0	0.70014	SJNBL071611_74425	True
SJNBL071611	CLEC10A_positive	s_008um_00465_00530-1	465	530	871	5	1	0.91657	SJNBL071611_75384	True
SJNBL071611	matched_CLEC10A_negative	s_008um_00483_00577-1	483	577	870	5	0	1.32071	SJNBL071611_75384	True
SJNBL071611	CLEC10A_positive	s_008um_00526_00397-1	526	397	1986	34	1	0.32396	SJNBL071611_75563	True
SJNBL071611	matched_CLEC10A_negative	s_008um_00542_00439-1	542	439	2100	8	0	0.04564	SJNBL071611_75563	True
SJNBL071611	CLEC10A_positive	s_008um_00522_00396-1	522	396	395	1	1	0.15296	SJNBL071611_75681	True
SJNBL071611	matched_CLEC10A_negative	s_008um_00445_00264-1	445	264	400	1	0	0.14719	SJNBL071611_75681	True
SJNBL071611	CLEC10A_positive	s_008um_00510_00229-1	510	229	520	4	1	1.1283	SJNBL071611_75819	True
SJNBL071611	matched_CLEC10A_negative	s_008um_00455_00237-1	455	237	554	4	0	0.26355	SJNBL071611_75819	True
SJNBL071611	CLEC10A_positive	s_008um_00425_00454-1	425	454	1484	17	1	0.32827	SJNBL071611_76640	True
SJNBL071611	matched_CLEC10A_negative	s_008um_00437_00480-1	437	480	1450	6	0	0.90521	SJNBL071611_76640	True
SJNBL071611	CLEC10A_positive	s_008um_00471_00490-1	471	490	1141	1	1	0.04092	SJNBL071611_76661	True
SJNBL071611	matched_CLEC10A_negative	s_008um_00475_00245-1	475	245	1141	1	0	0.10158	SJNBL071611_76661	True
